# The Hidden Footprints of Platelets in IgG4-Related Disease Pathogenesis

**DOI:** 10.1101/2023.02.05.23285484

**Authors:** Ali Kemal Oguz, Cagdas Sahap Oygur, Bala Gur Dedeoglu, Irem Dogan Turacli, Sibel Serin Kilicoglu, Ihsan Ergun

**Affiliations:** Division of General Internal Medicine, Department of Internal Medicine, Başkent University Faculty of Medicine, Ankara, Turkey; Division of Rheumatology, Department of Internal Medicine, Başkent University Faculty of Medicine, Ankara, Turkey; Department of Biotechnology, Institute of Biotechnology, Ankara University, Ankara, Turkey; Department of Medical Biology, Ufuk University Faculty of Medicine, Ankara, Turkey; Department of Histology and Embryology, Başkent University Faculty of Medicine, Ankara, Turkey; Division of Nephrology, Department of Internal Medicine, Ufuk University Faculty of Medicine, Ankara, Turkey

**Keywords:** platelets, immunoglobulin G4-related disease, fibrosis, gene expression profiling

## Abstract

Platelets have grabbed great attention as immune cells and principal modulators of tissue remodeling besides their well-known hemostatic and vascular wall safeguarding functions. In line with this knowledge, findings indicating an excessive platelet activation have been reported in systemic sclerosis, which is an autoimmune, multisystem, fibrotic disorder. By borrowing the transcriptomic data of Nakajima et al. (GEO data repository, GSE66465) we sought a platelet contribution in immunoglobulin G4-related disease (IgG4-RD) pathogenesis, another immune-mediated, fibroinflammatory, multiorgan disease. GEO2R for class comparisons and WebGestalt for functional enrichment analyses were used. When treatment naïve IgG4-RD patients were compared with healthy controls, 268 differentially expressed genes (204 with increased and 64 with decreased expression) were detected. Enrichment analyses performed using gene ontology (Biological Process), pathway (Panther), and disease (GLAD4U) functional databases documented many significantly enriched terms relating to platelets, coagulation, and thrombosis, including “ Thrombasthenia”, “ Low on-treatment platelet reactivity”, “ High on-treatment platelet reactivity”, “ Platelet reactivity”, “ Platelet aggregation inhibition”, “ Blood platelet disorders”, “ Platelet degranulation”, “ Platelet aggregation”, and “ Platelet activation”. The enrichment ratios of these terms were found to be between 6.4 and 83.2. Together with the limited data in the relevant literature, it seems imperative to plan meticulously designed research specifically focusing on platelets’ contribution to IgG4-RD pathogenesis.

## Supplementary File 1 for "The Hidden Footprints of Platelets in IgG4-Related Disease Pathogenesis" (part 1 of 3)

### Sheet: BT x HC FULL TABLE
ID	adj.P.Val	P.Value	t	B	logFC	Gene.symbol	Gene.title
8036755	0.027782	2.89e-06	-12.4152	4.13323	-4.26322	CLC	Charcot-Leyden crystal galectin
7940216	0.000315	1.09e-08	-26.5719	6.20485	-3.33707	MS4A3	membrane spanning 4-domains A3
8149137	0.181354	0.00129	-4.99314	-0.51639	-3.21425	DEFA1B///DEFA3///DEFA1	defensin alpha 1B///defensin alpha 3///defensin alpha 1
8149116	0.181354	0.00129	-4.99327	-0.51625	-3.21216	DEFA1B///DEFA3///DEFA1	defensin alpha 1B///defensin alpha 3///defensin alpha 1
8149126	0.181354	0.00129	-4.99202	-0.51761	-3.2115	DEFA1B///DEFA3///DEFA1	defensin alpha 1B///defensin alpha 3///defensin alpha 1
8135488	0.083259	4.4e-05	-8.42863	2.3326	-2.70292	LRRN3	leucine rich repeat neuronal 3
8058905	0.110602	0.000152	-7.01469	1.35491	-2.46148	CXCR1	C-X-C motif chemokine receptor 1
7946033	0.297164	0.00935	-3.46984	-2.37585	-2.30782	HBB	hemoglobin subunit beta
8151592	0.177754	0.00115	-5.09366	-0.40781	-2.23969	CA1	carbonic anhydrase 1
8048227	0.185983	0.0014	-4.92179	-0.59451	-2.22011	CXCR2	C-X-C motif chemokine receptor 2
7951246	0.157839	0.000732	-5.48396	-0.00263	-2.089	MMP8	matrix metallopeptidase 8
8083494	0.157839	0.000764	-5.44513	-0.04179	-2.07432	MME	membrane metallo-endopeptidase
8126905	0.211977	0.00272	-4.38817	-1.20708	-1.9846	CRISP3	cysteine rich secretory protein 3
8173135	0.175281	0.00105	-5.16409	-0.33279	-1.98369	ALAS2	5'-aminolevulinate synthase 2
8083260	0.064696	1.93e-05	-9.4931	2.93071	-1.95263	CPA3	carboxypeptidase A3
8145281	0.027782	2.29e-06	-12.8213	4.26154	-1.81767	SLC25A37	solute carrier family 25 member 37
7906443	0.121497	0.00023	-6.58478	1.00833	-1.78848	FCER1A	Fc fragment of IgE receptor Ia
7946048	0.211977	0.00274	-4.38238	-1.21399	-1.74764	HBG2///HBG1	hemoglobin subunit gamma 2///hemoglobin subunit gamma 1
7946054	0.211977	0.00274	-4.3831	-1.21313	-1.74734	HBG2///HBG1	hemoglobin subunit gamma 2///hemoglobin subunit gamma 1
7995237	0.208596	0.00251	-4.44952	-1.13411	-1.7383	AHSP	alpha hemoglobin stabilizing protein
8149109	0.34137	0.0153	-3.12676	-2.84526	-1.70042	DEFA4	defensin alpha 4
7991766	0.339886	0.0144	-3.16925	-2.78634	-1.68878	HBA2///HBA1	hemoglobin subunit alpha 2///hemoglobin subunit alpha 1
7991762	0.339886	0.0144	-3.16756	-2.78869	-1.68801	HBA2///HBA1	hemoglobin subunit alpha 2///hemoglobin subunit alpha 1
8068583	0.281642	0.00788	-3.59148	-2.21326	-1.67129	KCNJ15	potassium voltage-gated channel subfamily J member 15
7915284	0.028317	3.92e-06	-11.8952	3.95711	-1.62294
8022728	0.083259	5.11e-05	-8.24776	2.22009	-1.61134	DSC1	desmocollin 1
8100758	0.157839	0.000748	-5.46397	-0.02276	-1.5904	UGT2B11///UGT2B17///UGT2B15///UGT2B10///UGT2B7	UDP glucuronosyltransferase family 2 member B11///UDP glucuronosyltransferase family 2 member B17///UDP glucuronosyltransferase family 2 member B15///UDP glucuronosyltransferase family 2 member B10///UDP glucuronosyltransferase family 2 member B7
8145291	0.041737	7.23e-06	-10.9179	3.58563	-1.57817	SLC25A37	solute carrier family 25 member 37
7969288	0.192957	0.00169	-4.76833	-0.76555	-1.48498	OLFM4	olfactomedin 4
8037222	0.237541	0.00447	-4.00651	-1.67579	-1.48308	CEACAM8	carcinoembryonic antigen related cell adhesion molecule 8
7898693	0.230497	0.00408	-4.07598	-1.58861	-1.43321	ALPL	alkaline phosphatase, liver/bone/kidney
7901336	0.096238	0.000113	-7.32969	1.59331	-1.42988	STRADB	STE20-related kinase adaptor beta
8045688	0.362982	0.0197	-2.95386	-3.08688	-1.41068	TNFAIP6	TNF alpha induced protein 6
8047443	0.094623	0.000104	-7.42724	1.6646	-1.36794	STRADB	STE20-related kinase adaptor beta
8175369	0.460932	0.0498	-2.33541	-3.96439	-1.36218	MAP7D3	MAP7 domain containing 3
8091523	0.143786	0.00042	-5.99332	0.4884	-1.33991	P2RY13	purinergic receptor P2Y13
7948444	0.175281	0.0011	-5.12507	-0.37425	-1.33571	TCN1	transcobalamin 1
7940226	0.222452	0.00311	-4.28274	-1.33403	-1.31931	MS4A2	membrane spanning 4-domains A2
8091511	0.175281	0.00105	-5.16577	-0.33101	-1.24383	P2RY14	purinergic receptor P2Y14
8015133	0.297164	0.00971	-3.44313	-2.41184	-1.21099	KRT23	keratin 23
8016540	0.203693	0.00219	-4.55933	-1.00514	-1.20322	PHOSPHO1	phosphoethanolamine/phosphocholine phosphatase
8034851	0.437857	0.0413	-2.45992	-3.78748	-1.1773	ADGRE3	adhesion G protein-coupled receptor E3
8015991	0.225187	0.0032	-4.26049	-1.36107	-1.16984	SLC4A1	solute carrier family 4 member 1 (Diego blood group)
8020684	0.425685	0.0361	-2.54768	-3.66256	-1.16645	HRH4	histamine receptor H4
7923547	0.255456	0.00588	-3.80344	-1.9353	-1.15346	CHI3L1	chitinase 3 like 1
7961365	0.221055	0.00302	-4.30692	-1.30474	-1.14861	MANSC1	MANSC domain containing 1
8160756	0.203693	0.00203	-4.62169	-0.93284	-1.14845	DCAF12	DDB1 and CUL4 associated factor 12
8088813	0.272798	0.00689	-3.68861	-2.08501	-1.1386	PROK2	prokineticin 2
7946041	0.253406	0.00563	-3.83609	-1.8931	-1.13688	HBD	hemoglobin subunit delta
8100798	0.20674	0.00234	-4.50738	-1.06588	-1.127	SULT1B1	sulfotransferase family 1B member 1
7929061	0.240334	0.00488	-3.94231	-1.75709	-1.11895	IFIT1B	interferon induced protein with tetratricopeptide repeats 1B
8102998	0.295958	0.00917	-3.4836	-2.35735	-1.11702	GYPA	glycophorin A (MNS blood group)
7971565	0.165853	0.000885	-5.31627	-0.17356	-1.09985	LPAR6	lysophosphatidic acid receptor 6
8101762	0.228299	0.00367	-4.15713	-1.48781	-1.09829	SNCA	synuclein alpha
8026456	0.120393	0.000207	-6.69205	1.09718	-1.09722	CYP4F3	cytochrome P450 family 4 subfamily F member 3
8166140	0.276214	0.00737	-3.63979	-2.14928	-1.08919	MOSPD2	motile sperm domain containing 2
8062927	0.237541	0.0045	-4.00302	-1.6802	-1.0793	PI3	peptidase inhibitor 3
8008627	0.094623	0.000105	-7.41528	1.65593	-1.0751	NOG	noggin
8046003	0.414896	0.034	-2.58832	-3.60471	-1.05945	GCA	grancalcin
8136662	0.383579	0.0241	-2.81827	-3.27812	-1.05358	MGAM	maltase-glucoamylase
8140840	0.526565	0.0836	-1.99493	-4.44167	-1.05277	STEAP4	STEAP4 metalloreductase
8167971	0.315539	0.0117	-3.30961	-2.59322	-1.04536	MIR223	microRNA 223
8063444	0.181354	0.0012	-5.05376	-0.4507	-1.02364	TSHZ2	teashirt zinc finger homeobox 2
8079383	0.208553	0.00246	-4.46804	-1.1122	-1.00889	CCR3	C-C motif chemokine receptor 3
8027312	0.183279	0.00136	-4.946	-0.56789	-0.993318	ZNF429	zinc finger protein 429
8036324	0.175281	0.00106	-5.15861	-0.3386	-0.981349	ZNF260	zinc finger protein 260
8066493	0.181354	0.00125	-5.02091	-0.48621	-0.977647	SLPI	secretory leukocyte peptidase inhibitor
8119423	0.281642	0.00801	-3.58012	-2.22834	-0.971514	ADCY10P1	adenylate cyclase 10, soluble pseudogene 1
7970381	0.519258	0.0792	-2.0301	-4.39308	-0.969781	LOC102725104///ANKRD20A8P	putative ankyrin repeat domain-containing protein 20A12 pseudogene///ankyrin repeat domain 20 family member A8, pseudogene
7902452	0.181354	0.00129	-4.99031	-0.51947	-0.965854	AK5	adenylate kinase 5
7973105	0.301004	0.00994	-3.42678	-2.43393	-0.963534	RNASE3	ribonuclease A family member 3
7922870	0.191543	0.00162	-4.80409	-0.72532	-0.955996	TRMT1L	tRNA methyltransferase 1 like
7993165	0.168325	0.000927	-5.27567	-0.21565	-0.954128
8029098	0.489419	0.0631	-2.18003	-4.18383	-0.940869	CEACAM6	carcinoembryonic antigen related cell adhesion molecule 6
7919780	0.266064	0.00652	-3.72798	-2.03343	-0.920688	GOLPH3L	golgi phosphoprotein 3 like
8105481	0.339886	0.0145	-3.16204	-2.79632	-0.912936	GAPT	GRB2-binding adaptor protein, transmembrane
7962312	0.156585	0.000651	-5.58918	0.10224	-0.912313	ABCD2	ATP binding cassette subfamily D member 2
8021368	0.451806	0.0458	-2.39155	-3.8847	-0.911532
8046380	0.239245	0.00478	-3.95763	-1.73763	-0.904204	ITGA6	integrin subunit alpha 6
8137244	0.192411	0.00166	-4.78268	-0.74937	-0.899041	GIMAP4	GTPase, IMAP family member 4
8163000	0.110602	0.000158	-6.97083	1.3207	-0.89785
7947138	0.110602	0.000164	-6.93393	1.29172	-0.89568	FANCF///FANCF	Fanconi anemia complementation group F///Fanconi anemia complementation group F
7919984	0.208596	0.00249	-4.45875	-1.12317	-0.887964	SELENBP1	selenium binding protein 1
8155453	0.263274	0.00642	-3.73995	-2.0178	-0.878992
8062444	0.578156	0.12	-1.75619	-4.7647	-0.878313	BPI	bactericidal/permeability-increasing protein
8095986	0.319097	0.0121	-3.28976	-2.62038	-0.876216	ANXA3	annexin A3
8161375	0.263232	0.00638	-3.74414	-2.01235	-0.87575
7946275	0.157839	0.000783	-5.4241	-0.06311	-0.861541	GVINP1	GTPase, very large interferon inducible pseudogene 1
8027260	0.203693	0.00218	-4.56448	-0.99914	-0.861184	ZNF486	zinc finger protein 486
7965335	0.355211	0.018	-3.01487	-3.0013	-0.851711	DUSP6	dual specificity phosphatase 6
7983910	0.602778	0.144	-1.62947	-4.92991	-0.847179	AQP9	aquaporin 9
7912136	0.797153	0.447	-0.801781	-5.81822	-0.84666	UTS2	urotensin 2
7996100	0.34908	0.0165	-3.07391	-2.9188	-0.841444	ADGRG3	adhesion G protein-coupled receptor G3
7906377	0.456736	0.0477	-2.36384	-3.92406	-0.83814	MNDA	myeloid cell nuclear differentiation antigen
8141872	0.428835	0.0375	-2.5233	-3.69727	-0.837086	NAPEPLD	N-acyl phosphatidylethanolamine phospholipase D
8025893	0.157839	0.000738	-5.47687	-0.00976	-0.835864
7908614	0.175281	0.00106	-5.15955	-0.3376	-0.83257	CAMSAP2	calmodulin regulated spectrin associated protein family member 2
7974363	0.121497	0.000238	-6.55005	0.97922	-0.832136	PTGDR	prostaglandin D2 receptor
8043981	0.311594	0.0112	-3.34446	-2.54565	-0.829771	IL1R2	interleukin 1 receptor type 2
8137252	0.143786	0.000453	-5.92329	0.42334	-0.819962	GIMAP1-GIMAP5///GIMAP1	GIMAP1-GIMAP5 readthrough///GTPase, IMAP family member 1
8028194	0.257945	0.00601	-3.78757	-1.95586	-0.813865	ZNF382	zinc finger protein 382
8113274	0.124118	0.000254	-6.4847	0.92397	-0.812513
8089478	0.428835	0.0376	-2.52148	-3.69987	-0.810422	GCSAM	germinal center associated signaling and motility
7911199	0.579817	0.121	-1.74783	-4.77575	-0.806504	GCSAML	germinal center associated signaling and motility like
7962455	0.203693	0.00227	-4.53229	-1.03669	-0.804664	NELL2	neural EGFL like 2
8160405	0.143786	0.000418	-5.99932	0.49394	-0.798661	KLHL9	kelch like family member 9
8134429	0.563372	0.107	-1.82803	-4.66893	-0.796121	LOC100506990	uncharacterized LOC100506990
8068100	0.511047	0.0735	-2.0795	-4.32448	-0.793119	LINC00189	long intergenic non-protein coding RNA 189
8103226	0.312638	0.0114	-3.32868	-2.56718	-0.792455	TMEM154	transmembrane protein 154
7988033	0.300336	0.00988	-3.43057	-2.42881	-0.790718	EPB42	erythrocyte membrane protein band 4.2
7922976	0.780964	0.418	-0.857726	-5.77237	-0.789763	PTGS2	prostaglandin-endoperoxide synthase 2
7940191	0.191539	0.00159	-4.81861	-0.70905	-0.781602	STX3	syntaxin 3
8160559	0.394014	0.0276	-2.72725	-3.40715	-0.780172	DDX58	DEXD/H-box helicase 58
8052438	0.190968	0.00157	-4.83054	-0.69571	-0.779985	LOC339803	uncharacterized LOC339803
8099922	0.235749	0.00427	-4.04101	-1.6324	-0.775708
8145244	0.275635	0.00715	-3.66122	-2.12102	-0.773791	LOC254896///TNFRSF10C	uncharacterized LOC254896///TNF receptor superfamily member 10c
8023871	0.184298	0.00138	-4.93604	-0.57883	-0.768612	ZADH2	zinc binding alcohol dehydrogenase domain containing 2
8177222	0.553028	0.0996	-1.87878	-4.60047	-0.765568	CD24	CD24 molecule
8148658	0.121497	0.000243	-6.5292	0.96166	-0.765315	ZNF623	zinc finger protein 623
8027862	0.536992	0.0901	-1.94534	-4.50981	-0.765065	FFAR2	free fatty acid receptor 2
8056222	0.110602	0.000148	-7.04266	1.3766	-0.76234	DPP4	dipeptidyl peptidase 4
8097098	0.531021	0.0857	-1.97793	-4.46508	-0.760853	USP53	ubiquitin specific peptidase 53
7939879	0.23906	0.00472	-3.96593	-1.7271	-0.758429
8174767	0.408068	0.0319	-2.62999	-3.5454	-0.757601	TMEM255A	transmembrane protein 255A
8136078	0.688063	0.25	-1.24615	-5.39075	-0.756709
8037298	0.210091	0.00258	-4.43009	-1.15714	-0.756681	CD177	CD177 molecule
8023191	0.211977	0.00273	-4.38363	-1.21251	-0.755331	SMAD2	SMAD family member 2
8139107	0.691479	0.256	-1.23081	-5.40768	-0.751379
8047401	0.349396	0.0166	-3.06936	-2.92514	-0.750468	CFLAR	CASP8 and FADD like apoptosis regulator
8151709	0.179997	0.00118	-5.06941	-0.43385	-0.748461
8007799	0.228299	0.00346	-4.2013	-1.43341	-0.74534	MGC57346	ADP-ribosylation factor pseudogene
8109597	0.157839	0.000725	-5.49166	0.00511	-0.744877	UBLCP1	ubiquitin like domain containing CTD phosphatase 1
7950983	0.371224	0.0213	-2.90067	-3.16175	-0.744842	CHORDC1	cysteine and histidine rich domain containing 1
7911233	0.461317	0.05	-2.33308	-3.9677	-0.741003	OR2T8	olfactory receptor family 2 subfamily T member 8
8169263	0.211977	0.00272	-4.38744	-1.20795	-0.740721	VSIG1	V-set and immunoglobulin domain containing 1
7935228	0.402416	0.0295	-2.68223	-3.47111	-0.739927
7986383	0.13741	0.000323	-6.24654	0.71737	-0.736409	IGF1R	insulin like growth factor 1 receptor
8122058	0.181354	0.00129	-4.9961	-0.51316	-0.735571	ARG1	arginase 1
7986359	0.212326	0.00277	-4.3736	-1.2245	-0.733723	IGF1R	insulin like growth factor 1 receptor
7919761	0.537597	0.0911	-1.93755	-4.52047	-0.732128
7956908	0.360133	0.0192	-2.96994	-3.06429	-0.732094
7929065	0.718621	0.301	-1.11029	-5.53576	-0.730556	IFIT1	interferon induced protein with tetratricopeptide repeats 1
8039226	0.701596	0.273	-1.18361	-5.4589	-0.727516	LILRA3	leukocyte immunoglobulin like receptor A3
8027323	0.464	0.0508	-2.32357	-3.98117	-0.724978	ZNF257	zinc finger protein 257
8091354	0.228439	0.00392	-4.10546	-1.55186	-0.724091	HLTF	helicase like transcription factor
8019563	0.231676	0.00417	-4.05894	-1.60991	-0.723588	MGC70870	C-terminal binding protein 2 pseudogene
8043500	0.365366	0.0204	-2.93193	-3.11772	-0.72226
8041867	0.20721	0.00236	-4.49809	-1.07679	-0.72097	MSH2	mutS homolog 2
8114653	0.18752	0.0015	-4.86828	-0.65368	-0.719113	TAF7	TATA-box binding protein associated factor 7
8088468	0.632693	0.181	-1.47552	-5.12292	-0.717184	NPCDR1	nasopharyngeal carcinoma, down-regulated 1
8022338	0.253865	0.00579	-3.81517	-1.92012	-0.71635	LOC100996333///ADGRA3	G protein-coupled receptor 125 pseudogene///adhesion G protein-coupled receptor A3
7943314	0.13741	0.000334	-6.21352	0.68806	-0.716289	JRKL	JRK-like
8113369	0.276214	0.00733	-3.64348	-2.14441	-0.716175	SLCO4C1	solute carrier organic anion transporter family member 4C1
7918379	0.467429	0.053	-2.29508	-4.02153	-0.715913	GSTM3	glutathione S-transferase mu 3
8151931	0.393853	0.0266	-2.751	-3.37344	-0.714687	TSPYL5	TSPY like 5
8124327	0.148225	0.0005	-5.83006	0.33553	-0.710808
8121273	0.211977	0.00272	-4.38897	-1.20612	-0.70987
8022711	0.624301	0.169	-1.52202	-5.06561	-0.70681	DSC2	desmocollin 2
8173671	0.18752	0.00151	-4.86267	-0.65991	-0.702059
8034097	0.499464	0.0683	-2.1278	-4.25707	-0.701237	ILF3-AS1	ILF3 antisense RNA 1 (head to head)
8105104	0.143786	0.000409	-6.01799	0.51114	-0.701009	C5orf51	chromosome 5 open reading frame 51
8050689	0.120393	0.000199	-6.73182	1.12972	-0.699612	WDCP	WD repeat and coiled coil containing
8090469	0.309072	0.0109	-3.36452	-2.51834	-0.699119	GATA2	GATA binding protein 2
8140967	0.208596	0.00251	-4.45132	-1.13197	-0.697037	SAMD9	sterile alpha motif domain containing 9
8175391	0.49859	0.068	-2.13098	-4.25261	-0.69413
8174119	0.360869	0.0195	-2.96172	-3.07583	-0.693548	ZMAT1	zinc finger matrin-type 1
7919854	0.228439	0.00402	-4.08761	-1.57409	-0.693046
7978351	0.628725	0.176	-1.49605	-5.09773	-0.692305	CTSG	cathepsin G
8130438	0.143943	0.000474	-5.88074	0.38344	-0.689222	TFB1M	transcription factor B1, mitochondrial
8053379	0.16001	0.000809	-5.39461	-0.09312	-0.686674	TRABD2A	TraB domain containing 2A
8160258	0.373108	0.0218	-2.88415	-3.18504	-0.686117
8006531	0.156585	0.000678	-5.55215	0.06554	-0.685785	SLFN5	schlafen family member 5
8027746	0.13741	0.000349	-6.16996	0.64915	-0.682276
7933084	0.655839	0.211	-1.3681	-5.25162	-0.680933	NAMPT	nicotinamide phosphoribosyltransferase
8044450	0.121497	0.000217	-6.64005	1.05431	-0.680092	ZC3H6	zinc finger CCCH-type containing 6
7995292	0.192411	0.00167	-4.77687	-0.75592	-0.680069	SLC6A10PB///SLC6A10P///SLC6A8	solute carrier family 6 member 8 pseudogene///solute carrier family 6 member 10, pseudogene///solute carrier family 6 member 8
8149248	0.56047	0.106	-1.83942	-4.65362	-0.678866
8016300	0.124471	0.000259	-6.46506	0.90724	-0.678844	ARL17B///ARL17A///NBR2///NBR2	ADP ribosylation factor like GTPase 17B///ADP ribosylation factor like GTPase 17A///neighbor of BRCA1 gene 2 (non-protein coding)///neighbor of BRCA1 gene 2 (non-protein coding)
7972711	0.203693	0.00204	-4.61465	-0.94097	-0.670441
8086344	0.50849	0.0719	-2.0945	-4.30358	-0.670247	CX3CR1	C-X3-C motif chemokine receptor 1
8001082	0.18752	0.00145	-4.89499	-0.62407	-0.667037	SLC6A10PB///SLC6A10P///SLC6A8	solute carrier family 6 member 8 pseudogene///solute carrier family 6 member 10, pseudogene///solute carrier family 6 member 8
8014891	0.229031	0.00404	-4.08376	-1.57889	-0.66418	IKZF3	IKAROS family zinc finger 3
7922707	0.228299	0.00339	-4.21656	-1.4147	-0.663726	RNASEL	ribonuclease L
7921526	0.157839	0.000721	-5.49747	0.01094	-0.662778	PIGM	phosphatidylinositol glycan anchor biosynthesis class M
7942520	0.218182	0.00292	-4.33242	-1.27396	-0.661689	LOC100287896	uncharacterized LOC100287896
8021372	0.468439	0.0535	-2.28869	-4.03057	-0.660366
8022606	0.288659	0.0087	-3.52092	-2.3073	-0.658007
7929052	0.635775	0.185	-1.45967	-5.14225	-0.656681	IFIT3	interferon induced protein with tetratricopeptide repeats 3
8047441	0.37848	0.0231	-2.84604	-3.23886	-0.655103
8057689	0.156585	0.000651	-5.58887	0.10194	-0.654662	OSGEPL1	O-sialoglycoprotein endopeptidase-like 1
8027429	0.47416	0.0562	-2.25592	-4.0769	-0.654602
8162920	0.446884	0.0442	-2.41522	-3.85106	-0.653888	PPP3R2	protein phosphatase 3 regulatory subunit B, beta
8052940	0.181354	0.00121	-5.04414	-0.46108	-0.653736	PAIP2B///VPS36	poly(A) binding protein interacting protein 2B///vacuolar protein sorting 36 homolog
8043502	0.497112	0.067	-2.14091	-4.23872	-0.65216
7930614	0.143786	0.000458	-5.91179	0.41259	-0.651704	NHLRC2///NHLRC2	NHL repeat containing 2///NHL repeat containing 2
8055992	0.177754	0.00114	-5.097	-0.40424	-0.650536	ACVR1C	activin A receptor type 1C
8060813	0.203693	0.00208	-4.6021	-0.95548	-0.649634	MCM8	minichromosome maintenance 8 homologous recombination repair factor
8130660	0.341856	0.0155	-3.11938	-2.85551	-0.648014
7922243	0.210816	0.00265	-4.40737	-1.18417	-0.644543	METTL18	methyltransferase like 18
8092169	0.380692	0.0236	-2.83189	-3.25885	-0.644393	TNFSF10	tumor necrosis factor superfamily member 10
8070097	0.349396	0.0169	-3.05982	-2.93846	-0.643985	DNAJC28	DnaJ heat shock protein family (Hsp40) member C28
8147375	0.203693	0.00221	-4.55284	-1.0127	-0.642238	DPY19L4	dpy-19 like 4 (C. elegans)
7980923	0.228439	0.00387	-4.11515	-1.53981	-0.641412	TRIP11	thyroid hormone receptor interactor 11
8099834	0.583735	0.126	-1.72246	-4.80917	-0.641315	TLR1	toll like receptor 1
8023646	0.120393	0.000209	-6.68313	1.08986	-0.640852	BCL2	BCL2, apoptosis regulator
8108475	0.199452	0.00184	-4.70064	-0.84231	-0.640193	IGIP	IgA inducing protein
8047459	0.349396	0.017	-3.05253	-2.94864	-0.639443
8150419	0.396627	0.0284	-2.70838	-3.43395	-0.639178	ZMAT4	zinc finger matrin-type 4
8133165	0.501166	0.069	-2.12108	-4.26647	-0.638116
7938049	0.296716	0.00924	-3.47849	-2.36423	-0.637285	OR56B1	olfactory receptor family 56 subfamily B member 1
7918467	0.228299	0.00358	-4.17441	-1.46649	-0.636707	LRIF1	ligand dependent nuclear receptor interacting factor 1
8091097	0.202332	0.00191	-4.66778	-0.87986	-0.636536
8016932	0.609258	0.152	-1.59453	-4.97451	-0.632474	MPO	myeloperoxidase
8093145	0.355451	0.0181	-3.01136	-3.00621	-0.632468	CEP19	centrosomal protein 19
8031646	0.430319	0.0383	-2.50945	-3.71698	-0.631928	ZNF667-AS1	ZNF667 antisense RNA 1 (head to head)
8154392	0.266064	0.00655	-3.72469	-2.03775	-0.631836
8173892	0.182687	0.00132	-4.97604	-0.53503	-0.631039	CHM	CHM, Rab escort protein 1
8040985	0.203693	0.00225	-4.5393	-1.0285	-0.630218	ZNF512	zinc finger protein 512
7923875	0.181354	0.00123	-5.03101	-0.47527	-0.629986	C1orf186	chromosome 1 open reading frame 186
8035855	0.298501	0.0098	-3.43638	-2.42095	-0.628986	ZNF681	zinc finger protein 681
7981183	0.767556	0.395	-0.902594	-5.73379	-0.628016	TCL1A	T-cell leukemia/lymphoma 1A
8093320	0.318183	0.012	-3.29304	-2.6159	-0.627936	ZNF718///ZNF595	zinc finger protein 718///zinc finger protein 595
8086607	0.472558	0.0552	-2.26835	-4.05934	-0.625945	LTF	lactotransferrin
8110616	0.349396	0.017	-3.05407	-2.94649	-0.625762
7907090	0.463682	0.0506	-2.32561	-3.97829	-0.624632
8049471	0.349396	0.0171	-3.05129	-2.95036	-0.623752	ACKR3	atypical chemokine receptor 3
8102232	0.214448	0.00283	-4.35664	-1.24483	-0.622648	LEF1	lymphoid enhancer binding factor 1
7907297	0.228299	0.00369	-4.15223	-1.49386	-0.621682	FMO4	flavin containing monooxygenase 4
8089568	0.278275	0.0075	-3.62754	-2.16546	-0.621066	CD200R1	CD200 receptor 1
8145532	0.200166	0.00186	-4.69148	-0.85275	-0.620874	EPHX2	epoxide hydrolase 2
8027437	0.443783	0.0434	-2.42726	-3.83394	-0.618542
7976523	0.33025	0.0132	-3.22637	-2.70747	-0.61831	TCL6	T-cell leukemia/lymphoma 6 (non-protein coding)
7974387	0.143786	0.000449	-5.93121	0.43074	-0.617785	STYX	serine/threonine/tyrosine interacting protein
7937798	0.604537	0.148	-1.61484	-4.94863	-0.617466
7933092	0.24375	0.00503	-3.91939	-1.78628	-0.617451	ZNF248	zinc finger protein 248
8081537	0.168325	0.000927	-5.27551	-0.21582	-0.617193	TRAT1	T cell receptor associated transmembrane adaptor 1
7910494	0.23906	0.00463	-3.98091	-1.70813	-0.615625	ARV1///ARV1	ARV1 homolog, fatty acid homeostasis modulator///ARV1 homolog, fatty acid homeostasis modulator
8095163	0.156585	0.000602	-5.65907	0.1709	-0.614485	EXOC1	exocyst complex component 1
8008817	0.399364	0.0289	-2.6964	-3.45096	-0.613235
7965060	0.192411	0.00166	-4.78231	-0.74979	-0.613036	BBS10	Bardet-Biedl syndrome 10
8161774	0.203693	0.00202	-4.62543	-0.92853	-0.61235	TRPM6	transient receptor potential cation channel subfamily M member 6
8027685	0.210244	0.0026	-4.42321	-1.16531	-0.611968	ZNF181	zinc finger protein 181
8125959	0.139272	0.000376	-6.09847	0.58466	-0.609073	SLC26A8	solute carrier family 26 member 8
8016285	0.215385	0.00286	-4.34926	-1.2537	-0.60758	ARL17B///ARL17A///NBR2///NBR2	ADP ribosylation factor like GTPase 17B///ADP ribosylation factor like GTPase 17A///neighbor of BRCA1 gene 2 (non-protein coding)///neighbor of BRCA1 gene 2 (non-protein coding)
8141146	0.349024	0.0164	-3.08004	-2.91026	-0.607407
7904693	0.603346	0.145	-1.62777	-4.93209	-0.606816
8036357	0.157839	0.000726	-5.49046	0.0039	-0.606529	ZNF790	zinc finger protein 790
8173917	0.393927	0.027	-2.74296	-3.38486	-0.605828	NAP1L3	nucleosome assembly protein 1 like 3
8008716	0.184298	0.00139	-4.93322	-0.58193	-0.605186	MSX2P1	msh homeobox 2 pseudogene 1
8030860	0.593121	0.136	-1.67156	-4.87561	-0.604594	FPR2	formyl peptide receptor 2
8160016	0.512567	0.074	-2.07501	-4.33074	-0.604308	RANBP6	RAN binding protein 6
7970390	0.311633	0.0112	-3.34135	-2.54989	-0.603126
7946559	0.355451	0.0181	-3.01061	-3.00725	-0.602365	DNAJC25-GNG10///GNG10	DNAJC25-GNG10 readthrough///G protein subunit gamma 10
8040080	0.740997	0.339	-1.02194	-5.62373	-0.601097	RSAD2	radical S-adenosyl methionine domain containing 2
7907655	0.203693	0.00217	-4.56665	-0.99662	-0.600591
8132399	0.338273	0.0141	-3.18344	-2.76671	-0.600452	YAE1D1	Yae1 domain containing 1
8156706	0.349396	0.0171	-3.04925	-2.95322	-0.598031	TMOD1	tropomodulin 1
8097459	0.498438	0.0676	-2.13435	-4.24789	-0.596927
8131539	0.246231	0.00521	-3.89383	-1.81894	-0.59688	TMEM106B	transmembrane protein 106B
7931079	0.225187	0.00324	-4.25279	-1.37044	-0.59606
7997332	0.409028	0.0324	-2.62092	-3.55831	-0.59587	NUDT7	nudix hydrolase 7
8069744	0.369925	0.0211	-2.90767	-3.15187	-0.595559	RWDD2B	RWD domain containing 2B
8162039	0.285186	0.00836	-3.54972	-2.26883	-0.594904	C9orf64	chromosome 9 open reading frame 64
8148978	0.235749	0.00429	-4.03814	-1.63599	-0.594896	ERICH1	glutamate rich 1
7905503	0.458	0.0482	-2.35774	-3.93271	-0.594685	LCE2C	late cornified envelope 2C
8121515	0.356962	0.0185	-2.99723	-3.02601	-0.594588	SLC16A10	solute carrier family 16 member 10
8042519	0.237541	0.00445	-4.01119	-1.66989	-0.593133	PCYOX1	prenylcysteine oxidase 1
8018652	0.246672	0.00526	-3.88557	-1.82951	-0.592978	RNF157	ring finger protein 157
8110112	0.372506	0.0215	-2.89382	-3.1714	-0.592832
7960362	0.25878	0.00607	-3.78037	-1.96521	-0.590905	LOC100128816	ACAH3104
7945058	0.281642	0.00807	-3.5744	-2.23596	-0.590741	FAM118B	family with sequence similarity 118 member B
7969358	0.354169	0.0179	-3.02001	-2.9941	-0.590034
8120215	0.42625	0.0368	-2.53615	-3.67897	-0.589296	PAQR8	progestin and adipoQ receptor family member 8
8083282	0.203693	0.00228	-4.52757	-1.04222	-0.589125	HPS3	HPS3, biogenesis of lysosomal organelles complex 2 subunit 1
8121275	0.40491	0.0307	-2.65522	-3.50951	-0.588718
8103389	0.202332	0.00191	-4.66963	-0.87773	-0.588576	CTSO	cathepsin O
8067842	0.308856	0.0108	-3.36782	-2.51385	-0.588484
8129590	0.437404	0.0407	-2.46916	-3.77433	-0.588094	STX7	syntaxin 7
8169683	0.228439	0.00385	-4.11947	-1.53444	-0.587715	ZBTB33	zinc finger and BTB domain containing 33
7917885	0.210091	0.00259	-4.42599	-1.16201	-0.586272	CNN3	calponin 3
8144699	0.60409	0.146	-1.62204	-4.93942	-0.586253
8112159	0.34137	0.0152	-3.13196	-2.83803	-0.585843	ANKRD55	ankyrin repeat domain 55
8136930	0.295958	0.00918	-3.48316	-2.35794	-0.585221	TAS2R60	taste 2 receptor member 60
8056201	0.297164	0.00963	-3.44912	-2.40377	-0.584515	RBMS1	RNA binding motif single stranded interacting protein 1
8098289	0.310713	0.0111	-3.34903	-2.53943	-0.583409
8121087	0.13741	0.000342	-6.1917	0.66861	-0.581614	PM20D2	peptidase M20 domain containing 2
8151074	0.311633	0.0112	-3.34033	-2.55129	-0.581012	PDE7A	phosphodiesterase 7A
7904695	0.253818	0.00578	-3.81704	-1.9177	-0.57999	SEC22B	SEC22 homolog B, vesicle trafficking protein (gene/pseudogene)
7946089	0.227861	0.00334	-4.22738	-1.40146	-0.578951	TRIM5	tripartite motif containing 5
8154151	0.219444	0.00296	-4.32064	-1.28817	-0.57828	PLPP6	phospholipid phosphatase 6
8140971	0.488689	0.0628	-2.18311	-4.17949	-0.576745	SAMD9L	sterile alpha motif domain containing 9 like
7924758	0.228439	0.00388	-4.11438	-1.54077	-0.575748
7968577	0.183279	0.00136	-4.94559	-0.56835	-0.575563	NBEA	neurobeachin
8124498	0.519258	0.0795	-2.02763	-4.3965	-0.575244	ZNF204P	zinc finger protein 204, pseudogene
7991214	0.510499	0.0732	-2.08255	-4.32023	-0.5744	DET1	de-etiolated homolog 1 (Arabidopsis)
8107066	0.157515	0.000687	-5.53968	0.05313	-0.573503	LNPEP	leucyl and cystinyl aminopeptidase
8166872	0.228439	0.00385	-4.12037	-1.53333	-0.572803
7961173	0.60634	0.15	-1.60477	-4.96149	-0.572567	KLRC4-KLRK1	KLRC4-KLRK1 readthrough
8107520	0.157839	0.000734	-5.48155	-0.00505	-0.572142	TNFAIP8	TNF alpha induced protein 8
8030831	0.317076	0.0119	-3.3006	-2.60555	-0.570966	ZNF175	zinc finger protein 175
7927173	0.228299	0.00364	-4.16326	-1.48024	-0.570359	ZNF485	zinc finger protein 485
8081214	0.760389	0.377	-0.938964	-5.70137	-0.568563	GPR15	G protein-coupled receptor 15
7957242	0.329192	0.0131	-3.23548	-2.69492	-0.567505	ATXN7L3B	ataxin 7 like 3B
8120552	0.239201	0.00475	-3.96217	-1.73186	-0.566184	FAM135A	family with sequence similarity 135 member A
7903753	0.489855	0.0635	-2.17573	-4.18987	-0.565355	ERVK11-1///GSTM2	endogenous retrovirus group K11 member 1///glutathione S-transferase mu 2 (muscle)
8007127	0.57504	0.118	-1.76773	-4.74941	-0.564535	KRTAP9-3	keratin associated protein 9-3
8176276	0.225187	0.00324	-4.2528	-1.37044	-0.564311	ATRX	ATRX, chromatin remodeler
8117239	0.156585	0.000662	-5.57409	0.08731	-0.564202
7902977	0.403731	0.03	-2.67182	-3.4859	-0.56291	KIAA1107	KIAA1107
8009502	0.359721	0.0189	-2.98378	-3.04487	-0.562387	KCNJ2	potassium voltage-gated channel subfamily J member 2
7903308	0.339886	0.0145	-3.16262	-2.79552	-0.562333	TRMT13	tRNA methyltransferase 13 homolog
8126710	0.409028	0.0323	-2.62256	-3.55597	-0.562191	SUPT3H	SPT3 homolog, SAGA and STAGA complex component
7961693	0.360133	0.0192	-2.97209	-3.06126	-0.56054	LDHB	lactate dehydrogenase B
7995697	0.587662	0.129	-1.70575	-4.83107	-0.558713	LPCAT2	lysophosphatidylcholine acyltransferase 2
7943620	0.228439	0.00401	-4.08991	-1.57122	-0.558655	ATM	ATM serine/threonine kinase
8160622	0.20721	0.00237	-4.49495	-1.08048	-0.557675	SMU1	DNA replication regulator and spliceosomal factor
8089519	0.634619	0.184	-1.46397	-5.13701	-0.556723	BTLA	B and T lymphocyte associated
8132830	0.531021	0.0858	-1.97784	-4.4652	-0.556427
8110216	0.495303	0.0662	-2.14829	-4.22838	-0.556299
8123893	0.235749	0.0043	-4.03637	-1.63822	-0.556211	MAK	male germ cell associated kinase
8154394	0.281642	0.00795	-3.58529	-2.22147	-0.555724	SNAPC3	small nuclear RNA activating complex polypeptide 3
8082570	0.312638	0.0114	-3.32895	-2.56681	-0.554996
8029392	0.249554	0.0055	-3.8534	-1.87081	-0.55419	ZNF234	zinc finger protein 234
7986736	0.228299	0.00358	-4.17589	-1.46467	-0.553876	GOLGA6L6///GOLGA6L22///GOLGA6L1	golgin A6 family-like 6///golgin A6 family-like 22///golgin A6 family-like 1
8124691	0.658467	0.214	-1.35638	-5.26532	-0.55384	HCG8	HLA complex group 8
8021081	0.498846	0.0681	-2.12989	-4.25415	-0.553598	SLC14A1	solute carrier family 14 member 1 (Kidd blood group)
7971039	0.209865	0.00256	-4.43427	-1.15218	-0.552	SUPT20H	SPT20 homolog, SAGA complex component
7971239	0.23906	0.00462	-3.98307	-1.7054	-0.55129
8036686	0.475257	0.0569	-2.2477	-4.08852	-0.55114	FBXO17	F-box protein 17
8142120	0.728721	0.316	-1.07423	-5.5723	-0.549485	NAMPT	nicotinamide phosphoribosyltransferase
7972977	0.49228	0.0646	-2.16457	-4.20554	-0.549404
8161288	0.489994	0.0637	-2.17407	-4.1922	-0.549286	CNTNAP3B///CNTNAP3P2///CNTNAP3	contactin associated protein-like 3B///contactin associated protein-like 3 pseudogene 2///contactin associated protein-like 3
8139832	0.341699	0.0154	-3.12197	-2.85191	-0.549168	ZNF117	zinc finger protein 117
7965357	0.203663	0.00196	-4.64781	-0.90277	-0.549016	POC1B-GALNT4///GALNT4	POC1B-GALNT4 readthrough///polypeptide N-acetylgalactosaminyltransferase 4
7902308	0.281642	0.00789	-3.5906	-2.21442	-0.548909	FPGT-TNNI3K///FPGT	FPGT-TNNI3K readthrough///fucose-1-phosphate guanylyltransferase
8001507	0.308856	0.0107	-3.37358	-2.50603	-0.54826	BBS2	Bardet-Biedl syndrome 2
8099826	0.676767	0.237	-1.28551	-5.34671	-0.547721	TLR10	toll like receptor 10
7998129	0.231676	0.00416	-4.06103	-1.6073	-0.54766	POLR3K	RNA polymerase III subunit K
8121578	0.181354	0.00126	-5.01051	-0.4975	-0.547158	NT5DC1	5'-nucleotidase domain containing 1
8083826	0.292657	0.00898	-3.4983	-2.33762	-0.54669	SEC62	SEC62 homolog, preprotein translocation factor
8146268	0.199452	0.00183	-4.70474	-0.83763	-0.546	FNTA	farnesyltransferase, CAAX box, alpha
8155359	0.513489	0.0748	-2.06799	-4.34049	-0.545649	CNTNAP3B///CNTNAP3P2///CNTNAP3	contactin associated protein-like 3B///contactin associated protein-like 3 pseudogene 2///contactin associated protein-like 3
8055135	0.508962	0.072	-2.09337	-4.30515	-0.545076
8028186	0.143943	0.000473	-5.88169	0.38433	-0.544382	ZNF146	zinc finger protein 146
8106962	0.203693	0.00226	-4.53471	-1.03387	-0.542916	ARSK	arylsulfatase family member K
8094911	0.355451	0.0181	-3.01099	-3.00673	-0.54152	ATP10D	ATPase phospholipid transporting 10D (putative)
8135576	0.203693	0.00212	-4.58616	-0.97395	-0.541425	TES	testin LIM domain protein
8118111	0.38955	0.0256	-2.77832	-3.3347	-0.54111	HCP5	HLA complex P5 (non-protein coding)
7972743	0.288659	0.00871	-3.51988	-2.30871	-0.540139
8040576	0.622109	0.167	-1.53104	-5.05439	-0.53995
8155169	0.237541	0.00448	-4.00623	-1.67615	-0.539815	RECK	reversion inducing cysteine rich protein with kazal motifs
7926708	0.308856	0.0108	-3.36932	-2.51182	-0.539119	THNSL1	threonine synthase like 1
8142143	0.240112	0.00481	-3.95234	-1.74434	-0.53801	COG5	component of oligomeric golgi complex 5
8091503	0.336312	0.0138	-3.1997	-2.74425	-0.537291	GPR171	G protein-coupled receptor 171
8171024	0.237541	0.0045	-4.00183	-1.6817	-0.536635
8053648	0.20674	0.00234	-4.50584	-1.06769	-0.536234	KRCC1	lysine rich coiled-coil 1
8038954	0.329192	0.0131	-3.2357	-2.69462	-0.535439	ZNF616	zinc finger protein 616
8170834	0.703498	0.276	-1.17366	-5.46953	-0.535201	TKTL1	transketolase like 1
8037205	0.513888	0.0754	-2.0628	-4.34771	-0.535185	CEACAM1	carcinoembryonic antigen related cell adhesion molecule 1
7957551	0.228299	0.00359	-4.17372	-1.46733	-0.534652	SOCS2	suppressor of cytokine signaling 2
8169249	0.255277	0.00585	-3.80727	-1.93034	-0.534245	MID2	midline 2
7958262	0.271347	0.00683	-3.69447	-2.07732	-0.533462	TCP11L2	t-complex 11 like 2
8155696	0.24375	0.00505	-3.91554	-1.79119	-0.533436	FAM122A///FAM122A	family with sequence similarity 122A///family with sequence similarity 122A
8121734	0.297164	0.00937	-3.46827	-2.37797	-0.533316	ASF1A	anti-silencing function 1A histone chaperone
7989708	0.240112	0.00482	-3.95158	-1.74532	-0.532644	MTFMT	mitochondrial methionyl-tRNA formyltransferase
7986741	0.228299	0.0037	-4.15085	-1.49557	-0.532318	GOLGA6L6///GOLGA6L22///GOLGA6L1	golgin A6 family-like 6///golgin A6 family-like 22///golgin A6 family-like 1
8036813	0.281642	0.00796	-3.58432	-2.22277	-0.532006	ZNF780B	zinc finger protein 780B
8166747	0.290673	0.00889	-3.50576	-2.32762	-0.531845	SYTL5	synaptotagmin like 5
7923119	0.203693	0.00219	-4.55944	-1.00501	-0.531065	ZBTB41	zinc finger and BTB domain containing 41
8170187	0.402522	0.0296	-2.68038	-3.47373	-0.529006	CD40LG	CD40 ligand
7908328	0.271347	0.00683	-3.69481	-2.07687	-0.528976
8074845	0.175281	0.00108	-5.14272	-0.35547	-0.528784	ZNF280B	zinc finger protein 280B
8172379	0.556774	0.103	-1.8595	-4.62656	-0.528252	ZNF630	zinc finger protein 630
7952022	0.631493	0.18	-1.47851	-5.11927	-0.528207	JAML	junction adhesion molecule like
8039054	0.228299	0.00358	-4.17478	-1.46603	-0.527373	ZNF347	zinc finger protein 347
8130608	0.279849	0.00768	-3.6104	-2.18815	-0.527153	LPA	lipoprotein(a)
8175539	0.312638	0.0113	-3.33738	-2.5553	-0.527127	LDOC1	leucine zipper down-regulated in cancer 1
7905051	0.381395	0.0237	-2.82834	-3.26387	-0.526348	PPIAL4C///PPIAL4A///PPIAL4G///PPIA	peptidylprolyl isomerase A like 4C///peptidylprolyl isomerase A like 4A///peptidylprolyl isomerase A like 4G///peptidylprolyl isomerase A
8083445	0.581583	0.124	-1.73129	-4.79755	-0.526069
8007917	0.532731	0.0865	-1.97228	-4.47284	-0.525146
7921873	0.272948	0.00693	-3.68412	-2.09089	-0.525062	FCGR3B///FCGR3A	Fc fragment of IgG receptor IIIb///Fc fragment of IgG receptor IIIa
8129067	0.203693	0.00198	-4.64124	-0.91032	-0.524979
7902439	0.297164	0.00956	-3.45398	-2.39721	-0.52403
8087374	0.203693	0.00222	-4.54671	-1.01984	-0.523996	C3orf62	chromosome 3 open reading frame 62
8116655	0.337441	0.0139	-3.1922	-2.75461	-0.523768	PSMG4	proteasome assembly chaperone 4
7942613	0.313957	0.0116	-3.31788	-2.58191	-0.523172	DGAT2	diacylglycerol O-acyltransferase 2
7930341	0.393927	0.0268	-2.74567	-3.381	-0.523023	SORCS3	sortilin related VPS10 domain containing receptor 3
7938078	0.274811	0.00707	-3.66953	-2.11009	-0.521675	C11orf42	chromosome 11 open reading frame 42
7986598	0.23906	0.00473	-3.96522	-1.728	-0.521659	GOLGA6L6///GOLGA6L22///GOLGA6L1	golgin A6 family-like 6///golgin A6 family-like 22///golgin A6 family-like 1
8140752	0.594886	0.137	-1.66647	-4.88221	-0.521089	ABCB4	ATP binding cassette subfamily B member 4
8084810	0.413493	0.0337	-2.59437	-3.59609	-0.519971
8022009	0.154083	0.000582	-5.69086	0.20186	-0.519948	METTL4	methyltransferase like 4
7937709	0.247912	0.00532	-3.87708	-1.8404	-0.519686	KRTAP5-6	keratin associated protein 5-6
7919162	0.393927	0.0267	-2.74976	-3.3752	-0.519681	PPIAL4C///PPIAL4A///PPIAL4G///PPIA	peptidylprolyl isomerase A like 4C///peptidylprolyl isomerase A like 4A///peptidylprolyl isomerase A like 4G///peptidylprolyl isomerase A
8168375	0.288659	0.00862	-3.52762	-2.29835	-0.519505	DMRTC1B///DMRTC1	DMRT like family C1B///DMRT like family C1
8085062	0.613189	0.156	-1.5779	-4.99559	-0.519191	IL5RA	interleukin 5 receptor subunit alpha
8137232	0.358186	0.0187	-2.99015	-3.03593	-0.518244	GIMAP8	GTPase, IMAP family member 8
7985166	0.349672	0.0172	-3.04674	-2.95672	-0.517101	IREB2	iron responsive element binding protein 2
7962083	0.191539	0.00161	-4.80748	-0.72152	-0.51709
8084794	0.546298	0.0963	-1.90073	-4.57068	-0.517	IL1RAP	interleukin 1 receptor accessory protein
8089295	0.619124	0.16	-1.55749	-5.0213	-0.516735
8027674	0.212699	0.00279	-4.36725	-1.23211	-0.516173	ZNF302	zinc finger protein 302
8106141	0.515721	0.0768	-2.05029	-4.36508	-0.516011	FCHO2	FCH domain only 2
8154733	0.203663	0.00196	-4.64999	-0.90026	-0.515685	ACO1	aconitase 1
8155414	0.527086	0.0842	-1.98961	-4.44901	-0.515062	LOC102725104///LOC101059935///ANKRD20A8P	putative ankyrin repeat domain-containing protein 20A12 pseudogene///ankyrin repeat domain-containing protein 18A-like///ankyrin repeat domain 20 family member A8, pseudogene
8125445	0.600826	0.142	-1.64064	-4.91556	-0.514681
7970793	0.271347	0.00681	-3.6971	-2.07386	-0.514531	SLC46A3///SLC46A3	solute carrier family 46 member 3///solute carrier family 46 member 3
8009253	0.228299	0.00363	-4.16473	-1.47842	-0.513619
8027304	0.271113	0.00677	-3.7011	-2.06862	-0.513393	ZNF493	zinc finger protein 493
7924491	0.263683	0.00645	-3.73657	-2.02222	-0.513092	AIDA	axin interactor, dorsalization associated
8136645	0.700417	0.271	-1.18937	-5.45272	-0.512988	TAS2R4	taste 2 receptor member 4
7971922	0.458	0.0483	-2.35686	-3.93396	-0.512875	PCDH9	protocadherin 9
8121193	0.208596	0.0025	-4.45546	-1.12707	-0.512668	KLHL32	kelch like family member 32
8104601	0.374613	0.0222	-2.87263	-3.2013	-0.511975	BASP1	brain abundant membrane attached signal protein 1
7969794	0.654513	0.209	-1.37411	-5.24457	-0.511521	LOC100132099	FRSS1829
8043347	0.203693	0.00207	-4.60519	-0.9519	-0.509368
7944718	0.503952	0.07	-2.11184	-4.27938	-0.508911
8035779	0.283626	0.0082	-3.5629	-2.25127	-0.508813	ZNF626	zinc finger protein 626
8116610	0.209865	0.00257	-4.4335	-1.15309	-0.508286	NQO2	NAD(P)H quinone dehydrogenase 2
7949931	0.172845	0.000976	-5.23097	-0.26232	-0.508089	KMT5B	lysine methyltransferase 5B
8010768	0.42625	0.0367	-2.53703	-3.67773	-0.507468
8174226	0.574275	0.115	-1.78097	-4.73182	-0.507358
8113358	0.468307	0.0533	-2.29072	-4.0277	-0.507196	ST8SIA4	ST8 alpha-N-acetyl-neuraminide alpha-2,8-sialyltransferase 4
8149629	0.493909	0.0655	-2.1555	-4.21827	-0.507194	GFRA2	GDNF family receptor alpha 2
8123463	0.225585	0.00325	-4.24935	-1.37464	-0.506569	C6orf120	chromosome 6 open reading frame 120
7979811	0.45314	0.0465	-2.38102	-3.89966	-0.50639
8147172	0.281642	0.0079	-3.58971	-2.2156	-0.506275	CPNE3	copine 3
8145766	0.327477	0.0128	-3.24962	-2.67546	-0.506124	NRG1	neuregulin 1
8120967	0.43629	0.0404	-2.47405	-3.76738	-0.505899	NT5E	5'-nucleotidase ecto
8097813	0.464725	0.0516	-2.31273	-3.99654	-0.50489	ARFIP1	ADP ribosylation factor interacting protein 1
7987361	0.304051	0.0101	-3.4135	-2.45189	-0.504626	ZNF770	zinc finger protein 770
7929541	0.23906	0.00468	-3.97245	-1.71884	-0.50442	CC2D2B	coiled-coil and C2 domain containing 2B
8046502	0.337441	0.0139	-3.19202	-2.75486	-0.503773	SCRN3	secernin 3
7910948	0.278275	0.00752	-3.6256	-2.16803	-0.503103
8161384	0.535002	0.0884	-1.95805	-4.49238	-0.502924	LOC102725104///LOC101059935///ANKRD20A8P	putative ankyrin repeat domain-containing protein 20A12 pseudogene///ankyrin repeat domain-containing protein 18A-like///ankyrin repeat domain 20 family member A8, pseudogene
8109194	0.175281	0.0011	-5.12525	-0.37406	-0.501683	SLC26A2	solute carrier family 26 member 2
8130408	0.203693	0.00215	-4.57374	-0.98837	-0.501355	IPCEF1///CNKSR3	interaction protein for cytohesin exchange factors 1///CNKSR family member 3
8157233	0.385657	0.0249	-2.79604	-3.3096	-0.500669	HSDL2	hydroxysteroid dehydrogenase like 2
8100964	0.356316	0.0182	-3.00708	-3.01221	-0.500486
7955156	0.203693	0.0022	-4.5539	-1.01147	-0.50036	CCDC65	coiled-coil domain containing 65
8140878	0.344371	0.0157	-3.10676	-2.87305	-0.500088	KRIT1	KRIT1, ankyrin repeat containing
8007794	0.240334	0.00489	-3.94067	-1.75918	-0.500009	ARL17B///ARL17A///NBR2///NBR2	ADP ribosylation factor like GTPase 17B///ADP ribosylation factor like GTPase 17A///neighbor of BRCA1 gene 2 (non-protein coding)///neighbor of BRCA1 gene 2 (non-protein coding)
8100746	0.349396	0.0168	-3.06164	-2.93592	-0.499045	UGT2B17///UGT2B15	UDP glucuronosyltransferase family 2 member B17///UDP glucuronosyltransferase family 2 member B15
8144810	0.42625	0.0367	-2.53726	-3.6774	-0.497422
8155591	0.62994	0.178	-1.48808	-5.10754	-0.497026	LOC102725104///LOC101059935///ANKRD20A8P	putative ankyrin repeat domain-containing protein 20A12 pseudogene///ankyrin repeat domain-containing protein 18A-like///ankyrin repeat domain 20 family member A8, pseudogene
8100737	0.350251	0.0174	-3.03939	-2.96699	-0.496636	UGT2B17///UGT2B15	UDP glucuronosyltransferase family 2 member B17///UDP glucuronosyltransferase family 2 member B15
8070629	0.34137	0.0153	-3.12485	-2.8479	-0.496533	ERVH48-1	endogenous retrovirus group 48 member 1
8047736	0.519754	0.0799	-2.02441	-4.40095	-0.496247
7951497	0.276214	0.00725	-3.65157	-2.13374	-0.495951	NPAT	nuclear protein, coactivator of histone transcription
8128698	0.339886	0.0147	-3.15489	-2.80623	-0.49592	SESN1	sestrin 1
8037001	0.585222	0.127	-1.7157	-4.81804	-0.495781
7964347	0.429573	0.0379	-2.51655	-3.70688	-0.495696	NEMP1	nuclear envelope integral membrane protein 1
8085579	0.59639	0.139	-1.65767	-4.89359	-0.495255
7933228	0.190417	0.00155	-4.83992	-0.68524	-0.495157	2022-03-08	membrane associated ring-CH-type finger 8
7971723	0.25878	0.00608	-3.77965	-1.96614	-0.494544	LINC00282	long intergenic non-protein coding RNA 282
8116904	0.423532	0.0357	-2.55551	-3.65141	-0.494478	ELOVL2-AS1	ELOVL2 antisense RNA 1
7980096	0.484006	0.0612	-2.20054	-4.15499	-0.494425	ALDH6A1	aldehyde dehydrogenase 6 family member A1
7992811	0.378844	0.0234	-2.83843	-3.24961	-0.493276	MMP25	matrix metallopeptidase 25
8169580	0.603894	0.145	-1.6245	-4.93628	-0.493261	IL13RA1	interleukin 13 receptor subunit alpha 1
8154225	0.538426	0.0917	-1.93356	-4.52593	-0.493074
8036304	0.281642	0.00781	-3.59834	-2.20415	-0.492405	ZFP14	ZFP14 zinc finger protein
8065569	0.387605	0.0253	-2.78644	-3.3232	-0.491727	BCL2L1	BCL2 like 1
7974653	0.278878	0.0076	-3.61761	-2.17861	-0.491505	KIAA0586	KIAA0586
8100893	0.24375	0.00503	-3.91885	-1.78697	-0.491343	COX18	COX18, cytochrome c oxidase assembly factor
8148276	0.313444	0.0115	-3.3236	-2.5741	-0.490591	ZNF572	zinc finger protein 572
8155460	0.544859	0.0954	-1.90693	-4.56225	-0.490098	CNTNAP3B///CNTNAP3P2///CNTNAP3	contactin associated protein-like 3B///contactin associated protein-like 3 pseudogene 2///contactin associated protein-like 3
8069142	0.483356	0.061	-2.20214	-4.15273	-0.489822	KRTAP10-4	keratin associated protein 10-4
7926979	0.50039	0.0686	-2.12492	-4.26109	-0.489555
8131441	0.493156	0.0653	-2.15776	-4.21509	-0.489343	LOC100419773	zinc finger protein 33B pseudogene
8139113	0.364767	0.0201	-2.93889	-3.10792	-0.489079
7989932	0.222121	0.00308	-4.29024	-1.32493	-0.489075
8063437	0.383682	0.0242	-2.8147	-3.28318	-0.488794	TSHZ2	teashirt zinc finger homeobox 2
7899829	0.402522	0.0296	-2.67946	-3.47504	-0.488672	S100PBP	S100P binding protein
8151629	0.433195	0.0393	-2.49154	-3.74249	-0.488534	REXO1L1P	REX1, RNA exonuclease 1 homolog-like 1, pseudogene
7903908	0.233075	0.00421	-4.05151	-1.61922	-0.488457	CEPT1	choline/ethanolamine phosphotransferase 1
8024056	0.586732	0.128	-1.70985	-4.8257	-0.488436	ELANE	elastase, neutrophil expressed
8159838	0.314339	0.0116	-3.31606	-2.5844	-0.488414	C9orf66	chromosome 9 open reading frame 66
8065122	0.338273	0.0141	-3.18395	-2.76601	-0.488169
8135271	0.42801	0.0372	-2.52931	-3.68872	-0.487853
7902965	0.409028	0.0322	-2.62337	-3.55483	-0.487843	BTBD8	BTB domain containing 8
7904478	0.573597	0.114	-1.79082	-4.71871	-0.487709	LINC00328	long intergenic non-protein coding RNA 328
8085283	0.393151	0.0261	-2.7645	-3.35429	-0.487705	FANCD2OS	FANCD2 opposite strand
7981425	0.374239	0.0221	-2.87616	-3.19631	-0.487679
8088219	0.208553	0.00245	-4.46894	-1.11114	-0.487448	FAM208A	family with sequence similarity 208 member A
7976080	0.544349	0.0952	-1.90843	-4.5602	-0.487389	GPR65	G protein-coupled receptor 65
8125919	0.417692	0.0346	-2.5762	-3.62196	-0.48721	FKBP5///LOC285847///FKBP5	FK506 binding protein 5///uncharacterized LOC285847///FK506 binding protein 5
8151572	0.480967	0.0594	-2.21993	-4.12768	-0.4872	SNX16	sorting nexin 16
8090639	0.411984	0.0329	-2.61031	-3.5734	-0.486718	PIK3R4	phosphoinositide-3-kinase regulatory subunit 4
8157123	0.260603	0.00624	-3.76079	-1.99066	-0.486015
8072757	0.692457	0.258	-1.22541	-5.41361	-0.48597	CSF2RB	colony stimulating factor 2 receptor beta common subunit
8103622	0.34137	0.0149	-3.14239	-2.82356	-0.485619	CBR4	carbonyl reductase 4
8092933	0.248893	0.00542	-3.864	-1.85719	-0.485258	ACAP2	ArfGAP with coiled-coil, ankyrin repeat and PH domains 2
8029368	0.191539	0.0016	-4.81366	-0.71459	-0.485191	ZNF284	zinc finger protein 284
8174103	0.61172	0.154	-1.58456	-4.98715	-0.485129	GK3P///GK	glycerol kinase 3 pseudogene///glycerol kinase
7975406	0.228439	0.00387	-4.11501	-1.53998	-0.485046	ADAM21	ADAM metallopeptidase domain 21
7945169	0.311633	0.0112	-3.34271	-2.54804	-0.484376	TMEM45B	transmembrane protein 45B
7942820	0.24375	0.00505	-3.91614	-1.79043	-0.484233
8068375	0.243906	0.0051	-3.9085	-1.80019	-0.483948	SMIM11A	small integral membrane protein 11A
7947147	0.175281	0.00109	-5.13498	-0.36369	-0.483488	SVIP	small VCP interacting protein
8108744	0.378844	0.0234	-2.8378	-3.2505	-0.483406	PCDHB14	protocadherin beta 14
8119161	0.39242	0.026	-2.76695	-3.35082	-0.482635	PIM1	Pim-1 proto-oncogene, serine/threonine kinase
8024038	0.496736	0.0668	-2.14235	-4.2367	-0.482621	AZU1	azurocidin 1
7933947	0.313835	0.0116	-3.31968	-2.57947	-0.482527	HERC4	HECT and RLD domain containing E3 ubiquitin protein ligase 4
8000897	0.396007	0.0283	-2.71018	-3.43139	-0.4825
7934706	0.567488	0.111	-1.80925	-4.69409	-0.482448
8155540	0.588096	0.13	-1.70023	-4.83828	-0.48214	CNTNAP3B///CNTNAP3P2///CNTNAP3	contactin associated protein-like 3B///contactin associated protein-like 3 pseudogene 2///contactin associated protein-like 3
7934717	0.567252	0.11	-1.8101	-4.69296	-0.482019
7936925	0.285186	0.00833	-3.55231	-2.26538	-0.481998	FLJ37035	uncharacterized LOC399821
8108847	0.308856	0.0108	-3.3675	-2.51429	-0.48191	RNF14	ring finger protein 14
8146118	0.387605	0.0252	-2.78703	-3.32236	-0.481854
7964596	0.406491	0.0311	-2.64828	-3.51938	-0.481851
8041273	0.438662	0.0422	-2.44506	-3.80862	-0.481825	YIPF4	Yip1 domain family member 4
8056113	0.24375	0.00506	-3.91495	-1.79195	-0.481067	LY75-CD302///LY75	LY75-CD302 readthrough///lymphocyte antigen 75
7954810	0.721367	0.307	-1.09587	-5.55048	-0.480829	LRRK2	leucine rich repeat kinase 2
7987369	0.297164	0.00948	-3.46001	-2.38908	-0.480581	DPH6	diphthamine biosynthesis 6
8099912	0.597975	0.14	-1.65117	-4.90199	-0.479845	SMIM14	small integral membrane protein 14
8031669	0.309155	0.0109	-3.36106	-2.52305	-0.479743	ZNF470	zinc finger protein 470
8176253	0.23906	0.00467	-3.97519	-1.71537	-0.479521
8149749	0.341856	0.0155	-3.11902	-2.85601	-0.479326	TNFRSF10D	TNF receptor superfamily member 10d
7964271	0.360133	0.0191	-2.97519	-3.05691	-0.479046	PRIM1	primase (DNA) subunit 1
8140668	0.426098	0.0365	-2.54173	-3.67103	-0.478328	SEMA3A	semaphorin 3A
7966356	0.626843	0.174	-1.50376	-5.08823	-0.478082	HVCN1	hydrogen voltage gated channel 1
7950447	0.645487	0.198	-1.41289	-5.19861	-0.477896	XRRA1	X-ray radiation resistance associated 1
8090416	0.408718	0.0322	-2.62462	-3.55304	-0.477415
8108180	0.705845	0.282	-1.15972	-5.48431	-0.477132
8159977	0.237541	0.00452	-3.99825	-1.68622	-0.477105	RLN2	relaxin 2
8129379	0.430041	0.0381	-2.5132	-3.71164	-0.476989	ECHDC1	ethylmalonyl-CoA decarboxylase 1
8017619	0.461178	0.0499	-2.33455	-3.96562	-0.476795	PECAM1	platelet and endothelial cell adhesion molecule 1
7980003	0.392239	0.026	-2.76784	-3.34955	-0.47675
7980906	0.467231	0.0529	-2.29635	-4.01973	-0.476748
7902306	0.295268	0.00911	-3.48799	-2.35145	-0.476658
7978838	0.253575	0.00575	-3.82094	-1.91267	-0.476418	DNAAF2	dynein axonemal assembly factor 2
8131666	0.297164	0.00946	-3.4617	-2.38681	-0.476388	ITGB8	integrin subunit beta 8
7951144	0.290144	0.00885	-3.50845	-2.32401	-0.476341	CCDC82	coiled-coil domain containing 82
8167601	0.191539	0.00161	-4.80762	-0.72136	-0.476113	USP27X	ubiquitin specific peptidase 27, X-linked
8161460	0.586732	0.128	-1.70953	-4.82612	-0.475551	CNTNAP3B///CNTNAP3P2///CNTNAP3	contactin associated protein-like 3B///contactin associated protein-like 3 pseudogene 2///contactin associated protein-like 3
8064967	0.349396	0.0167	-3.06775	-2.92739	-0.474679	MKKS	McKusick-Kaufman syndrome
7973840	0.276214	0.00724	-3.65303	-2.13182	-0.474579	ARHGAP5	Rho GTPase activating protein 5
8088458	0.578678	0.12	-1.75412	-4.76743	-0.474159	FHIT	fragile histidine triad
8131813	0.587934	0.129	-1.70407	-4.83326	-0.474123
8054166	0.357131	0.0186	-2.99455	-3.02976	-0.47404	TSGA10///TSGA10	testis specific 10///testis specific 10
8142270	0.429975	0.038	-2.51479	-3.70939	-0.473405	NRCAM	neuronal cell adhesion molecule
8060325	0.344363	0.0157	-3.10825	-2.87098	-0.473294	DEFB132	defensin beta 132
7965956	0.225187	0.00323	-4.25462	-1.36821	-0.472934	NFYB	nuclear transcription factor Y subunit beta
8103244	0.364177	0.02	-2.94501	-3.09932	-0.472567	RNF175	ring finger protein 175
8087739	0.626404	0.172	-1.5101	-5.0804	-0.472376	CISH	cytokine inducible SH2 containing protein
7962590	0.341699	0.0154	-3.12282	-2.85072	-0.472187	RPAP3	RNA polymerase II associated protein 3
8145795	0.310713	0.0111	-3.34735	-2.54172	-0.47203
7977480	0.228299	0.00364	-4.16331	-1.48018	-0.471741
7951131	0.62946	0.176	-1.49354	-5.10083	-0.471691
7976554	0.832129	0.523	-0.669764	-5.91597	-0.471435	LOC100133207	uncharacterized LOC100133207
7947027	0.305923	0.0104	-3.39424	-2.47798	-0.471371	UEVLD	UEV and lactate/malate dehyrogenase domains
7965436	0.413493	0.0336	-2.59686	-3.59255	-0.471147	EEA1	early endosome antigen 1
8166607	0.567207	0.11	-1.81054	-4.69238	-0.470924
8121429	0.389088	0.0255	-2.78112	-3.33074	-0.470622	FIG4	FIG4 phosphoinositide 5-phosphatase
7956279	0.277182	0.00742	-3.63522	-2.15532	-0.470556
8113214	0.42801	0.0372	-2.52892	-3.68927	-0.47038	GLRX	glutaredoxin
7927267	0.305788	0.0103	-3.39832	-2.47245	-0.470317	FAM35DP///FAM35BP///FAM35A	family with sequence similarity 35, member A pseudogene///family with sequence similarity 35, member A pseudogene///family with sequence similarity 35 member A
8120247	0.465074	0.0517	-2.31182	-3.99783	-0.469272	LOC100287869	uncharacterized LOC100287869
7992887	0.248542	0.00538	-3.86932	-1.85036	-0.468748	ZNF75A	zinc finger protein 75a
7980742	0.297164	0.00964	-3.44853	-2.40457	-0.46839	LOC283588	uncharacterized LOC283588
8128247	0.393853	0.0265	-2.75318	-3.37036	-0.468379	BACH2	BTB domain and CNC homolog 2
8093104	0.591967	0.134	-1.67905	-4.86588	-0.467695	TM4SF19-TCTEX1D2///TM4SF19	TM4SF19-TCTEX1D2 readthrough (NMD candidate)///transmembrane 4 L six family member 19
7965565	0.403095	0.0299	-2.67436	-3.48229	-0.467684	USP44	ubiquitin specific peptidase 44
7961285	0.42801	0.0372	-2.52931	-3.68871	-0.467027	TAS2R20	taste 2 receptor member 20
7952810	0.574852	0.117	-1.77157	-4.74432	-0.466668	IGSF9B	immunoglobulin superfamily member 9B
7965429	0.276214	0.00725	-3.65131	-2.13408	-0.466439
7922250	0.203693	0.00211	-4.58759	-0.97229	-0.4664	SCYL3	SCY1 like pseudokinase 3
8174288	0.402522	0.0296	-2.67933	-3.47522	-0.465753	SLC25A53	solute carrier family 25 member 53
8168461	0.408068	0.0319	-2.63108	-3.54384	-0.465603
7973850	0.443039	0.0432	-2.42907	-3.83137	-0.465576	AKAP6	A-kinase anchoring protein 6
7980940	0.288659	0.00865	-3.52488	-2.30202	-0.465521	ATXN3///ATXN8///ATXN3	ataxin 3///ataxin 8///ataxin 3
7922474	0.619674	0.162	-1.54969	-5.03109	-0.46547	KIAA0040	KIAA0040
8156126	0.228299	0.00368	-4.15349	-1.49231	-0.465112	RMI1	RecQ mediated genome instability 1
8011823	0.580469	0.122	-1.74148	-4.78414	-0.465085	ZNF594	zinc finger protein 594
8017499	0.417967	0.0347	-2.57548	-3.62298	-0.465002	CSHL1	chorionic somatomammotropin hormone like 1
8113120	0.663055	0.221	-1.33588	-5.28914	-0.464907
8165707	0.663855	0.221	-1.33386	-5.29147	-0.464554
7967863	0.394442	0.028	-2.71824	-3.41995	-0.46433	ZNF605	zinc finger protein 605
7938816	0.460081	0.0494	-2.34089	-3.95662	-0.463961	ZDHHC13	zinc finger DHHC-type containing 13
7961249	0.304341	0.0102	-3.41123	-2.45497	-0.463878	TAS2R10	taste 2 receptor member 10
8098611	0.42801	0.0372	-2.52938	-3.68862	-0.463672	TLR3	toll like receptor 3
8157524	0.678809	0.239	-1.27942	-5.35358	-0.463494	TLR4	toll like receptor 4
7994102	0.386556	0.0251	-2.79155	-3.31595	-0.463392	DCTN5	dynactin subunit 5
7996759	0.60409	0.147	-1.61818	-4.94437	-0.463323
8051028	0.566467	0.109	-1.81655	-4.68433	-0.462539
7899029	0.34137	0.015	-3.13929	-2.82786	-0.462192	MAN1C1	mannosidase alpha class 1C member 1
8084382	0.445941	0.044	-2.41814	-3.84691	-0.46155	VWA5B2	von Willebrand factor A domain containing 5B2
8170576	0.377456	0.023	-2.84905	-3.23459	-0.461368	CSAG1	chondrosarcoma associated gene 1
8150881	0.349767	0.0173	-3.04129	-2.96434	-0.461074	PLAG1	PLAG1 zinc finger
8169709	0.393927	0.027	-2.74271	-3.3852	-0.460634	GLRX5	glutaredoxin 5
8173217	0.222452	0.00311	-4.28383	-1.3327	-0.460497	ARHGEF9	Cdc42 guanine nucleotide exchange factor 9
7952305	0.383682	0.0243	-2.81343	-3.28497	-0.460483	BMPR1A	bone morphogenetic protein receptor type 1A
8176284	0.411984	0.0329	-2.6102	-3.57356	-0.460418
7903239	0.34137	0.0152	-3.12883	-2.84238	-0.46006	AGL	amylo-alpha-1, 6-glucosidase, 4-alpha-glucanotransferase
8111136	0.273594	0.00701	-3.67649	-2.10093	-0.459816	FAM134B	family with sequence similarity 134 member B
8017235	0.228439	0.00402	-4.08799	-1.57362	-0.458932	APPBP2	amyloid beta precursor protein binding protein 2
8064866	0.394442	0.0279	-2.71974	-3.41782	-0.458926	LOC643406///LINC00654	uncharacterized LOC643406///long intergenic non-protein coding RNA 654
7970569	0.356962	0.0184	-3.00113	-3.02054	-0.458834	SACS	sacsin molecular chaperone
8107100	0.263017	0.00635	-3.74779	-2.00758	-0.458802	RGMB	repulsive guidance molecule family member b
7922309	0.438385	0.0421	-2.44693	-3.80597	-0.458605	VAMP4	vesicle associated membrane protein 4
7977933	0.203693	0.00202	-4.62591	-0.92798	-0.458367	SLC7A8	solute carrier family 7 member 8
8050656	0.20721	0.00239	-4.48972	-1.08664	-0.458131
8041206	0.365199	0.0203	-2.93333	-3.11574	-0.457283	LBH	limb bud and heart development
8039645	0.385004	0.0248	-2.79954	-3.30464	-0.456794	ZNF772	zinc finger protein 772
8051464	0.317624	0.0119	-3.2982	-2.60883	-0.456758	HEATR5B	HEAT repeat containing 5B
8168366	0.251703	0.00557	-3.84362	-1.88341	-0.456629	PIN4	peptidylprolyl cis/trans isomerase, NIMA-interacting 4
7945979	0.339886	0.0147	-3.15489	-2.80623	-0.456369	TRIM68	tripartite motif containing 68
7902023	0.393151	0.0262	-2.76117	-3.35902	-0.456263	RAVER2	ribonucleoprotein, PTB binding 2
8088371	0.361568	0.0195	-2.95942	-3.07906	-0.456131	DNASE1L3	deoxyribonuclease 1 like 3
8089299	0.281642	0.008	-3.58062	-2.22768	-0.455693	CD47	CD47 molecule
8079401	0.329192	0.013	-3.23692	-2.69294	-0.455629	CCR5	C-C motif chemokine receptor 5 (gene/pseudogene)
7979565	0.349024	0.0164	-3.07934	-2.91123	-0.455541	WDR89	WD repeat domain 89
8106303	0.227861	0.00335	-4.22696	-1.40198	-0.45554	POLK	DNA polymerase kappa
8042119	0.373916	0.022	-2.87927	-3.19192	-0.455456	PAPOLG	poly(A) polymerase gamma
8114861	0.339886	0.0146	-3.15743	-2.8027	-0.455186	LARS	leucyl-tRNA synthetase
8051926	0.228439	0.00388	-4.11361	-1.54173	-0.454985
7969153	0.465209	0.0522	-2.30549	-4.00679	-0.454186	KCNRG///TRIM13	potassium channel regulator///tripartite motif containing 13
7929047	0.756766	0.371	-0.951487	-5.68997	-0.454145	IFIT2	interferon induced protein with tetratricopeptide repeats 2
7963750	0.570196	0.112	-1.80083	-4.70536	-0.453813	CBX5	chromobox 5
8097903	0.489994	0.0637	-2.17417	-4.19206	-0.453262	TLR2	toll like receptor 2
7945418	0.584505	0.127	-1.71822	-4.81473	-0.453209
7918857	0.297164	0.00939	-3.46669	-2.38009	-0.453107	TSPAN2	tetraspanin 2
7978801	0.235749	0.0043	-4.03596	-1.63874	-0.453039	MDGA2	MAM domain containing glycosylphosphatidylinositol anchor 2
8035795	0.292793	0.009	-3.49717	-2.33914	-0.452768	ZNF626	zinc finger protein 626
8004081	0.271347	0.00681	-3.69721	-2.07372	-0.452493	ZFP3	ZFP3 zinc finger protein
8103563	0.377456	0.0229	-2.85097	-3.23188	-0.452321	DDX60	DEXD/H-box helicase 60
8112439	0.354169	0.0179	-3.02066	-2.99319	-0.451298	CCDC125	coiled-coil domain containing 125
7945991	0.408024	0.0317	-2.63455	-3.53891	-0.451208	OR51E2	olfactory receptor family 51 subfamily E member 2
8102247	0.551058	0.0989	-1.8834	-4.59422	-0.451124	RPL34-AS1	RPL34 antisense RNA 1 (head to head)
8177628	0.394014	0.0276	-2.7259	-3.40907	-0.450653	CCDC125	coiled-coil domain containing 125
7919407	0.372992	0.0217	-2.88755	-3.18024	-0.450528	PPIAL4C///PPIAL4A///PPIAL4G///PPIA	peptidylprolyl isomerase A like 4C///peptidylprolyl isomerase A like 4A///peptidylprolyl isomerase A like 4G///peptidylprolyl isomerase A
7960320	0.393927	0.0273	-2.73523	-3.39583	-0.450471	DCP1B	decapping mRNA 1B
8020352	0.499464	0.0683	-2.12765	-4.25727	-0.450137
8095773	0.399197	0.0288	-2.69843	-3.44808	-0.449806	USO1	USO1 vesicle transport factor
7946569	0.532731	0.0865	-1.97206	-4.47315	-0.449317	RNF141	ring finger protein 141
7976642	0.402416	0.0295	-2.68291	-3.47014	-0.449069	ERVH-4	endogenous retrovirus group H member 4
7939897	0.472567	0.0556	-2.26302	-4.06687	-0.448929	LOC101060256	tripartite motif-containing protein 51-like
7993453	0.278275	0.00751	-3.62631	-2.1671	-0.448803	MPV17L	MPV17 mitochondrial inner membrane protein like
8113881	0.311633	0.0112	-3.34072	-2.55075	-0.447739	RAPGEF6	Rap guanine nucleotide exchange factor 6
7928671	0.403731	0.03	-2.67111	-3.48692	-0.44733	TMEM254	transmembrane protein 254
8156826	0.237541	0.00442	-4.01562	-1.66432	-0.447327	TGFBR1	transforming growth factor beta receptor 1
8085716	0.450968	0.0456	-2.39458	-3.88039	-0.44719	SATB1	SATB homeobox 1
7903389	0.633551	0.182	-1.47014	-5.1295	-0.447114
8084092	0.349989	0.0173	-3.04038	-2.96561	-0.44648	NDUFB5	NADH:ubiquinone oxidoreductase subunit B5
7991323	0.456736	0.0478	-2.36324	-3.9249	-0.44645	PEX11A	peroxisomal biogenesis factor 11 alpha
7943231	0.488689	0.0627	-2.18432	-4.1778	-0.446331	ANKRD49	ankyrin repeat domain 49
8164013	0.419331	0.0349	-2.57021	-3.63049	-0.44623	STRBP	spermatid perinuclear RNA binding protein
8046084	0.433291	0.0394	-2.49035	-3.74419	-0.446174
8027254	0.247717	0.0053	-3.88005	-1.83659	-0.446114	ZNF90	zinc finger protein 90
8036373	0.263274	0.00642	-3.73976	-2.01805	-0.445529	ZNF585A	zinc finger protein 585A
8128356	0.285108	0.00828	-3.55661	-2.25964	-0.445412	FBXL4	F-box and leucine rich repeat protein 4
7918359	0.253406	0.00564	-3.83395	-1.89587	-0.44524	AMIGO1	adhesion molecule with Ig like domain 1
7929562	0.393927	0.0274	-2.73076	-3.40216	-0.444587	ZNF518A	zinc finger protein 518A
7966301	0.365944	0.0204	-2.92977	-3.12075	-0.444391	ANAPC7	anaphase promoting complex subunit 7
7974689	0.535002	0.0884	-1.95804	-4.4924	-0.444041	DACT1	dishevelled binding antagonist of beta catenin 1
8093298	0.349024	0.0164	-3.07804	-2.91304	-0.443808	CCR5	C-C motif chemokine receptor 5 (gene/pseudogene)
7905444	0.335872	0.0137	-3.20224	-2.74074	-0.443709	SNX27	sorting nexin family member 27
8089559	0.221055	0.00305	-4.29947	-1.31376	-0.443595	CD200R1L	CD200 receptor 1 like
7954021	0.228299	0.00338	-4.2197	-1.41086	-0.443458	CREBL2	cAMP responsive element binding protein like 2
7979355	0.302138	0.01	-3.42117	-2.44151	-0.443229
8104912	0.349396	0.0166	-3.06945	-2.92502	-0.443196	SKP2	S-phase kinase-associated protein 2, E3 ubiquitin protein ligase
7929072	0.586732	0.128	-1.70928	-4.82644	-0.443111	IFIT5	interferon induced protein with tetratricopeptide repeats 5
8052416	0.339886	0.0144	-3.16618	-2.7906	-0.443026
7903414	0.589028	0.132	-1.69049	-4.85099	-0.442993	AMY2B///AMY2A///AMY1C///AMY1B///AMY1A	amylase, alpha 2B (pancreatic)///amylase, alpha 2A (pancreatic)///amylase, alpha 1C (salivary)///amylase, alpha 1B (salivary)///amylase, alpha 1A (salivary)
7904726	0.342173	0.0155	-3.11771	-2.85782	-0.44299	TXNIP	thioredoxin interacting protein
7925500	0.374347	0.0222	-2.87438	-3.19882	-0.442691	CHML	CHM like, Rab escort protein 2
7931081	0.297164	0.00953	-3.45638	-2.39398	-0.44267	PLEKHA1	pleckstrin homology domain containing A1
8151625	0.47429	0.0563	-2.25483	-4.07845	-0.44238	REXO1L1P	REX1, RNA exonuclease 1 homolog-like 1, pseudogene
8145529	0.691228	0.255	-1.23211	-5.40625	-0.442327
7918457	0.308856	0.0106	-3.37895	-2.49873	-0.441796	KCNA3	potassium voltage-gated channel subfamily A member 3
8151617	0.475257	0.0568	-2.24943	-4.08607	-0.441705	REXO1L1P	REX1, RNA exonuclease 1 homolog-like 1, pseudogene
8151621	0.475257	0.0569	-2.24884	-4.0869	-0.441653	REXO1L1P	REX1, RNA exonuclease 1 homolog-like 1, pseudogene
7919243	0.553528	0.1	-1.87589	-4.60438	-0.441646	CD160	CD160 molecule
8134318	0.203693	0.00216	-4.57042	-0.99223	-0.441588	CASD1	CAS1 domain containing 1
7981787	0.293427	0.00903	-3.49483	-2.34227	-0.441065	GOLGA6L6///GOLGA6L22///GOLGA6L1	golgin A6 family-like 6///golgin A6 family-like 22///golgin A6 family-like 1
8001064	0.356962	0.0185	-2.99533	-3.02867	-0.440935	VN1R3	vomeronasal 1 receptor 3 (gene/pseudogene)
8151605	0.475257	0.057	-2.24758	-4.08868	-0.440631	REXO1L1P	REX1, RNA exonuclease 1 homolog-like 1, pseudogene
7922462	0.311633	0.0112	-3.34208	-2.5489	-0.440445	MRPS14	mitochondrial ribosomal protein S14
8141463	0.550053	0.0981	-1.88839	-4.58745	-0.440291	GPC2	glypican 2
8014704	0.363357	0.0198	-2.95215	-3.08928	-0.439987
7913566	0.402416	0.0294	-2.68431	-3.46815	-0.439908	HTR1D	5-hydroxytryptamine receptor 1D
8067305	0.34137	0.015	-3.13957	-2.82748	-0.439846	SYCP2	synaptonemal complex protein 2
8167654	0.327477	0.0128	-3.25155	-2.67282	-0.439596	GSPT2	G1 to S phase transition 2
8151613	0.477481	0.0574	-2.2424	-4.09599	-0.439565	REXO1L1P	REX1, RNA exonuclease 1 homolog-like 1, pseudogene
8066212	0.493156	0.0653	-2.15773	-4.21514	-0.439543
8172056	0.309534	0.011	-3.35633	-2.52949	-0.439276	RPGR	retinitis pigmentosa GTPase regulator
7902594	0.21865	0.00295	-4.32545	-1.28236	-0.4391	PRKACB	protein kinase cAMP-activated catalytic subunit beta
7922752	0.50425	0.0701	-2.1106	-4.2811	-0.438589
8043071	0.371988	0.0214	-2.89669	-3.16735	-0.438159	DNAH6	dynein axonemal heavy chain 6
7998637	0.40491	0.0305	-2.66055	-3.50193	-0.437922	MSRB1	methionine sulfoxide reductase B1
8152053	0.349396	0.0169	-3.05847	-2.94034	-0.437796	ANKRD46	ankyrin repeat domain 46
8017702	0.475257	0.0569	-2.24868	-4.08713	-0.437734
8063835	0.429384	0.0378	-2.51736	-3.70572	-0.437713	LSM14B	LSM family member 14B
8173208	0.329192	0.0131	-3.23512	-2.69541	-0.437642	SPIN4	spindlin family member 4
8106530	0.237541	0.00451	-4.00032	-1.6836	-0.437321
8003857	0.290009	0.00883	-3.5104	-2.3214	-0.437221
8155930	0.646527	0.199	-1.408	-5.20445	-0.43721	GCNT1	glucosaminyl (N-acetyl) transferase 1, core 2
8021275	0.393927	0.027	-2.74187	-3.3864	-0.436578	POLI	DNA polymerase iota
8155770	0.437857	0.0411	-2.46228	-3.78413	-0.436488	SMC5	structural maintenance of chromosomes 5
7995631	0.2896	0.00878	-3.51441	-2.31602	-0.436242	RBL2	RB transcriptional corepressor like 2
8091243	0.477706	0.058	-2.2359	-4.10517	-0.435818	PCOLCE2	procollagen C-endopeptidase enhancer 2
8078173	0.34097	0.0148	-3.15038	-2.81248	-0.435713	OXNAD1	oxidoreductase NAD binding domain containing 1
7975113	0.228439	0.00388	-4.11472	-1.54035	-0.435088	CHURC1-FNTB///CHURC1	CHURC1-FNTB readthrough///churchill domain containing 1
7902660	0.401569	0.0292	-2.68891	-3.46161	-0.435084	WDR63	WD repeat domain 63
8168359	0.429384	0.0378	-2.51769	-3.70526	-0.43483	NHSL2	NHS like 2
8130553	0.413158	0.0333	-2.60108	-3.58654	-0.434816	LOC401281	uncharacterized LOC401281
8129627	0.647255	0.2	-1.40567	-5.20723	-0.434292	VNN3	vanin 3
8167924	0.452035	0.046	-2.3884	-3.88919	-0.434286	UBQLN2	ubiquilin 2
8124262	0.506169	0.071	-2.10287	-4.29191	-0.433914	TDP2	tyrosyl-DNA phosphodiesterase 2
8000574	0.462105	0.0503	-2.32995	-3.97214	-0.433567	NUPR1	nuclear protein 1, transcriptional regulator
8069511	0.60409	0.147	-1.61789	-4.94473	-0.43335	ANKRD20A11P	ankyrin repeat domain 20 family member A11, pseudogene
7983614	0.339886	0.0146	-3.1572	-2.80302	-0.433226
8171006	0.276214	0.00738	-3.63915	-2.15013	-0.432918	BRCC3	BRCA1/BRCA2-containing complex subunit 3
7910950	0.66604	0.224	-1.32603	-5.30051	-0.432764	KMO	kynurenine 3-monooxygenase (kynurenine 3-hydroxylase)
7988286	0.23906	0.00473	-3.96542	-1.72775	-0.432743	SPG11	spastic paraplegia 11 (autosomal recessive)
8031031	0.449528	0.0452	-2.40049	-3.87201	-0.432339	MIR516B2	microRNA 516b-2
8122348	0.440002	0.0424	-2.44203	-3.81294	-0.432218	VTA1	vesicle trafficking 1
7932227	0.438385	0.042	-2.44861	-3.80358	-0.432137	NMT2	N-myristoyltransferase 2
7968637	0.363357	0.0198	-2.95069	-3.09133	-0.431768	CCNA1	cyclin A1
7927288	0.349396	0.0169	-3.05972	-2.93859	-0.43175	FAM35DP///FAM35BP///FAM35A	family with sequence similarity 35, member A pseudogene///family with sequence similarity 35, member A pseudogene///family with sequence similarity 35 member A
7933561	0.383091	0.0239	-2.82361	-3.27057	-0.431378	PARG	poly(ADP-ribose) glycohydrolase
8021645	0.747549	0.352	-0.993225	-5.65116	-0.431045	SERPINB10	serpin family B member 10
8162533	0.25878	0.0061	-3.77764	-1.96875	-0.431003	PTCH1	patched 1
8116980	0.406568	0.0312	-2.64608	-3.52251	-0.430807	RNF182	ring finger protein 182
7953914	0.353494	0.0178	-3.02459	-2.98768	-0.430806	CLEC12B	C-type lectin domain family 12 member B
7907171	0.337841	0.0139	-3.19062	-2.75679	-0.430663	BLZF1	basic leucine zipper nuclear factor 1
7995252	0.308856	0.0107	-3.3749	-2.50424	-0.430347	ZNF720	zinc finger protein 720
8096919	0.523768	0.0824	-2.00447	-4.42851	-0.430146	ALPK1	alpha kinase 1
8072407	0.339308	0.0142	-3.17893	-2.77294	-0.43013	TUG1	taurine up-regulated 1 (non-protein coding)
8028004	0.43394	0.0395	-2.48864	-3.74661	-0.429693	LIN37	lin-37 DREAM MuvB core complex component
8072170	0.312638	0.0113	-3.33387	-2.5601	-0.429616	KREMEN1	kringle containing transmembrane protein 1
7918487	0.601007	0.143	-1.63689	-4.92038	-0.429488	DENND2D	DENN domain containing 2D
8136932	0.49859	0.0679	-2.132	-4.25119	-0.429433
8102518	0.364767	0.0202	-2.93741	-3.11001	-0.429387	C4orf3	chromosome 4 open reading frame 3
7973024	0.333748	0.0135	-3.21252	-2.72655	-0.42931	OR4K17	olfactory receptor family 4 subfamily K member 17
8042416	0.393927	0.0274	-2.73183	-3.40064	-0.429127	ARHGAP25	Rho GTPase activating protein 25
7905559	0.465209	0.0518	-2.30964	-4.00092	-0.429022	LELP1	late cornified envelope like proline rich 1
8039257	0.587232	0.129	-1.70739	-4.82893	-0.428944	LAIR1	leukocyte associated immunoglobulin like receptor 1
8173941	0.305923	0.0104	-3.3951	-2.47682	-0.428833	TSPAN6	tetraspanin 6
7978595	0.275635	0.00718	-3.65847	-2.12464	-0.428605	BAZ1A	bromodomain adjacent to zinc finger domain 1A
8005689	0.627846	0.175	-1.49865	-5.09453	-0.428003	USP32P2///USP32P1	ubiquitin specific peptidase 32 pseudogene 2///ubiquitin specific peptidase 32 pseudogene 1
7899023	0.419331	0.0349	-2.57021	-3.63048	-0.427923	LDLRAP1	low density lipoprotein receptor adaptor protein 1
8038952	0.392239	0.026	-2.76761	-3.34989	-0.427564	ZNF616	zinc finger protein 616
8117126	0.297164	0.00956	-3.45386	-2.39738	-0.427325
7917088	0.432769	0.0391	-2.49566	-3.73663	-0.427285	PIGK	phosphatidylinositol glycan anchor biosynthesis class K
8175319	0.228299	0.00368	-4.15418	-1.49145	-0.427169	ZNF75D	zinc finger protein 75D
8141361	0.539523	0.0922	-1.92979	-4.53108	-0.426141	OR2AE1	olfactory receptor family 2 subfamily AE member 1
8141882	0.580452	0.122	-1.74283	-4.78235	-0.426088	DPY19L2P2	DPY19L2 pseudogene 2
8136869	0.475257	0.0569	-2.24837	-4.08757	-0.425954	CASP2	caspase 2
8107613	0.409028	0.0324	-2.62072	-3.55858	-0.42587	SNX2	sorting nexin 2
7935002	0.228299	0.00364	-4.16244	-1.48125	-0.425777	SRP9	signal recognition particle 9
8058182	0.314418	0.0117	-3.31445	-2.5866	-0.425712	FAM126B	family with sequence similarity 126 member B
7977294	0.571513	0.113	-1.79451	-4.71378	-0.425437	ZBTB42	zinc finger and BTB domain containing 42
8041257	0.359684	0.0188	-2.9843	-3.04414	-0.425221	SLC30A6	solute carrier family 30 member 6
8154763	0.472596	0.0558	-2.26123	-4.0694	-0.425028
8016438	0.494802	0.066	-2.15061	-4.22513	-0.424934	HOXB2	homeobox B2
7898300	0.516039	0.0772	-2.04696	-4.36971	-0.424867	CLCNKA	chloride voltage-gated channel Ka
8016431	0.581343	0.123	-1.73555	-4.79194	-0.424281
8086350	0.448611	0.0449	-2.40457	-3.86621	-0.424264
7901287	0.467886	0.0531	-2.29323	-4.02415	-0.423935	CYP4Z1	cytochrome P450 family 4 subfamily Z member 1
8114006	0.544164	0.095	-1.91017	-4.55783	-0.423687
8094688	0.34137	0.0153	-3.12828	-2.84314	-0.423527	LIAS	lipoic acid synthetase
8157446	0.383579	0.024	-2.82082	-3.27452	-0.423427	ORM1	orosomucoid 1
8070777	0.539523	0.0923	-1.92888	-4.53231	-0.42339	KRTAP10-2	keratin associated protein 10-2
8135216	0.309358	0.0109	-3.35905	-2.52579	-0.423351
7932550	0.360133	0.019	-2.97852	-3.05224	-0.422714
7955787	0.24375	0.00505	-3.91683	-1.78956	-0.422625	SP1	Sp1 transcription factor
7961339	0.465209	0.0521	-2.30689	-4.00481	-0.422579	LRP6	LDL receptor related protein 6
7976834	0.295359	0.00914	-3.48619	-2.35388	-0.422542	MIR494	microRNA 494
8036820	0.409028	0.0325	-2.61923	-3.56071	-0.422299	ZNF780A	zinc finger protein 780A
7950597	0.381737	0.0238	-2.82668	-3.26622	-0.422252	CLNS1A	chloride nucleotide-sensitive channel 1A
8139778	0.288659	0.00865	-3.52473	-2.30221	-0.421899
8001149	0.37113	0.0213	-2.90228	-3.15947	-0.421696	VPS35	VPS35 retromer complex component
7990815	0.478055	0.0586	-2.22914	-4.11469	-0.42093	ST20	suppressor of tumorigenicity 20
8112478	0.467948	0.0532	-2.29234	-4.02541	-0.420913	NAIP	NLR family apoptosis inhibitory protein
7925492	0.34137	0.0153	-3.12602	-2.84629	-0.420715	OPN3	opsin 3
8060949	0.393927	0.0274	-2.73185	-3.40062	-0.420428	ANKEF1	ankyrin repeat and EF-hand domain containing 1
8027241	0.541088	0.0935	-1.92049	-4.54377	-0.420386	ZNF253	zinc finger protein 253
7991540	0.475257	0.0567	-2.25086	-4.08405	-0.420314
8127109	0.368729	0.0207	-2.91926	-3.13555	-0.420006	ICK	intestinal cell (MAK-like) kinase
8169352	0.438385	0.0415	-2.45617	-3.79282	-0.419695	NXT2	nuclear transport factor 2 like export factor 2
7904997	0.48729	0.0622	-2.19007	-4.16972	-0.419613	PPIAL4C///PPIAL4A///PPIAL4G///PPIA	peptidylprolyl isomerase A like 4C///peptidylprolyl isomerase A like 4A///peptidylprolyl isomerase A like 4G///peptidylprolyl isomerase A
7990138	0.33792	0.014	-3.18908	-2.75892	-0.419558	GRAMD2	GRAM domain containing 2
7936817	0.266629	0.00659	-3.72029	-2.04349	-0.419542	C10orf88	chromosome 10 open reading frame 88
8051670	0.515721	0.0764	-2.05438	-4.35941	-0.419525	SOS1	SOS Ras/Rac guanine nucleotide exchange factor 1
8086181	0.48729	0.0621	-2.19044	-4.1692	-0.419405
8155332	0.377456	0.0228	-2.85518	-3.22593	-0.419267	FAM220A	family with sequence similarity 220 member A
8059876	0.368729	0.0208	-2.91613	-3.13995	-0.418994
8146685	0.530204	0.0854	-1.98019	-4.46196	-0.418979	RRS1	ribosome biogenesis regulator homolog
7954631	0.612463	0.155	-1.58151	-4.99102	-0.418841	FAR2	fatty acyl-CoA reductase 2
7989347	0.231927	0.00419	-4.05668	-1.61275	-0.418807	ICE2	interactor of little elongation complex ELL subunit 2
7939314	0.341541	0.0154	-3.12387	-2.84927	-0.418754	EHF	ETS homologous factor
7979516	0.40491	0.0306	-2.65741	-3.50639	-0.418727	TRMT5	tRNA methyltransferase 5
8046426	0.504712	0.0704	-2.10847	-4.28409	-0.418434
8042503	0.653705	0.207	-1.38046	-5.2371	-0.41836	MXD1	MAX dimerization protein 1
7927153	0.323623	0.0124	-3.27327	-2.64299	-0.418301
7901102	0.546298	0.0963	-1.90107	-4.57022	-0.418009	MMACHC	methylmalonic aciduria (cobalamin deficiency) cblC type, with homocystinuria
7923850	0.393927	0.0271	-2.74052	-3.38831	-0.417923	SLC26A9	solute carrier family 26 member 9
8047839	0.288659	0.00862	-3.52744	-2.29859	-0.417658	CREB1	cAMP responsive element binding protein 1
7905016	0.484325	0.0613	-2.19974	-4.15611	-0.417156	PPIAL4C///PPIAL4A///PPIAL4G///PPIA	peptidylprolyl isomerase A like 4C///peptidylprolyl isomerase A like 4A///peptidylprolyl isomerase A like 4G///peptidylprolyl isomerase A
8113097	0.613902	0.156	-1.57574	-4.99831	-0.416984	KIAA0825	KIAA0825
8073822	0.620324	0.165	-1.53755	-5.04627	-0.416974	MIRLET7A3///MIRLET7BHG	microRNA let-7a-3///MIRLET7B host gene
8176669	0.434934	0.04	-2.47992	-3.75903	-0.416917
8041223	0.54088	0.0933	-1.92174	-4.54206	-0.416805
8021363	0.555367	0.102	-1.86406	-4.62039	-0.416761
8033818	0.627543	0.175	-1.49934	-5.09369	-0.416692	OLFM2	olfactomedin 2
8143710	0.585577	0.127	-1.71388	-4.82043	-0.416542
8100478	0.228439	0.00399	-4.09294	-1.56745	-0.416324	AASDH	aminoadipate-semialdehyde dehydrogenase
8121002	0.225187	0.00324	-4.25256	-1.37072	-0.416114	SMIM8	small integral membrane protein 8
8044919	0.525332	0.0832	-1.99785	-4.43764	-0.416105	RALB	RALB Ras like proto-oncogene B
8064388	0.353494	0.0177	-3.02498	-2.98714	-0.416086	SLC52A3	solute carrier family 52 member 3
8112337	0.386796	0.0251	-2.79078	-3.31705	-0.415963	SREK1IP1	SREK1 interacting protein 1
8165808	0.497112	0.067	-2.14106	-4.2385	-0.41593	XG	Xg blood group
8122818	0.458858	0.0488	-2.34902	-3.94509	-0.415635	ARMT1	acidic residue methyltransferase 1
8028607	0.447079	0.0443	-2.41311	-3.85407	-0.415469	IFNL2	interferon lambda 2
8177189	0.437857	0.0413	-2.46006	-3.78729	-0.415417
8175023	0.394014	0.0278	-2.72294	-3.41326	-0.415283	ZDHHC9	zinc finger DHHC-type containing 9
7938590	0.319886	0.0121	-3.28741	-2.62361	-0.414877
8108433	0.438385	0.0416	-2.45477	-3.79481	-0.414115
8102171	0.376228	0.0224	-2.86786	-3.20803	-0.414016	TBCK	TBC1 domain containing kinase
8165032	0.305694	0.0103	-3.40342	-2.46554	-0.41391	GLT6D1	glycosyltransferase 6 domain containing 1
7954711	0.246231	0.0052	-3.89499	-1.81746	-0.413907	KIAA1551	KIAA1551
7951385	0.686849	0.249	-1.25045	-5.38599	-0.413639	CASP5	caspase 5
8139118	0.874219	0.623	-0.512128	-6.01209	-0.413581
7982504	0.327265	0.0126	-3.25849	-2.66329	-0.413231	PGBD4	piggyBac transposable element derived 4
8161346	0.246672	0.00525	-3.8878	-1.82666	-0.413139	ZNF658B///ZNF658	zinc finger protein 658B (pseudogene)///zinc finger protein 658
8138882	0.349396	0.017	-3.05482	-2.94544	-0.413065	NEUROD6	neuronal differentiation 6
8129410	0.478039	0.0583	-2.23203	-4.11063	-0.412554	THEMIS	thymocyte selection associated
8099364	0.364836	0.0202	-2.93604	-3.11193	-0.412484	ZNF518B	zinc finger protein 518B
8037444	0.275635	0.00719	-3.6577	-2.12566	-0.412389	ZNF235	zinc finger protein 235
7902493	0.58019	0.122	-1.74409	-4.78069	-0.412181	MIGA1	mitoguardin 1
8096744	0.327304	0.0127	-3.25678	-2.66562	-0.412031	CYP2U1	cytochrome P450 family 2 subfamily U member 1
8161632	0.456477	0.0475	-2.36722	-3.91926	-0.41197	PTAR1	protein prenyltransferase alpha subunit repeat containing 1
8075633	0.388285	0.0254	-2.78392	-3.32676	-0.41172
7957759	0.504969	0.0706	-2.10655	-4.28676	-0.411661	APAF1	apoptotic peptidase activating factor 1
7984124	0.280416	0.00772	-3.60688	-2.19282	-0.411633	APH1B	aph-1 homolog B, gamma-secretase subunit
8011680	0.355211	0.018	-3.01428	-3.00212	-0.411444	ALOX15	arachidonate 15-lipoxygenase
8119799	0.399305	0.0289	-2.69682	-3.45037	-0.411381
8003075	0.555711	0.102	-1.86314	-4.62164	-0.411365
8177083	0.344363	0.0157	-3.10953	-2.86921	-0.411349
8174379	0.428835	0.0376	-2.52067	-3.70101	-0.411189	PSMD10	proteasome 26S subunit, non-ATPase 10
7904742	0.263017	0.00636	-3.74681	-2.00887	-0.411166	LIX1L	limb and CNS expressed 1 like
8043747	0.239245	0.00476	-3.95959	-1.73514	-0.411116	VWA3B	von Willebrand factor A domain containing 3B
8140166	0.60409	0.147	-1.61743	-4.94533	-0.41101
8165295	0.522392	0.0813	-2.01285	-4.41694	-0.41088	LCN8	lipocalin 8
8173531	0.297164	0.00934	-3.47051	-2.37495	-0.410786	HDAC8	histone deacetylase 8
8070771	0.533778	0.0872	-1.96695	-4.48016	-0.410678	KRTAP10-1	keratin associated protein 10-1
8109062	0.360133	0.0192	-2.97029	-3.0638	-0.410529	FBXO38	F-box protein 38
7901479	0.276214	0.00735	-3.64202	-2.14634	-0.410445	ZYG11B	zyg-11 family member B, cell cycle regulator
8044963	0.441383	0.0428	-2.43592	-3.82163	-0.410384
8102950	0.355451	0.0181	-3.01272	-3.0043	-0.41022	INPP4B	inositol polyphosphate-4-phosphatase type II B
7961120	0.664681	0.223	-1.32982	-5.29614	-0.410122	CLEC7A	C-type lectin domain family 7 member A
8137257	0.457134	0.0479	-2.36144	-3.92746	-0.410087	GIMAP1-GIMAP5///GIMAP5	GIMAP1-GIMAP5 readthrough///GTPase, IMAP family member 5
8113773	0.314418	0.0117	-3.3136	-2.58777	-0.410083	ALDH7A1	aldehyde dehydrogenase 7 family member A1
7998825	0.249104	0.00547	-3.85659	-1.86672	-0.410025	PDPK1	3-phosphoinositide dependent protein kinase 1
7961166	0.341856	0.0155	-3.11969	-2.85507	-0.409898	KLRC4-KLRK1///KLRC4	KLRC4-KLRK1 readthrough///killer cell lectin like receptor C4
8133959	0.281642	0.00798	-3.58233	-2.22541	-0.409888
8112940	0.412455	0.0332	-2.60456	-3.58159	-0.409867	SSBP2	single stranded DNA binding protein 2
8013987	0.658467	0.214	-1.35638	-5.26533	-0.409764
8107857	0.719062	0.302	-1.10716	-5.53897	-0.409518
7924388	0.439989	0.0424	-2.44236	-3.81247	-0.409477	BPNT1	3'(2'), 5'-bisphosphate nucleotidase 1
8020666	0.514356	0.0758	-2.05957	-4.35219	-0.408836
8005549	0.749371	0.358	-0.980245	-5.66337	-0.408371	GRAPL///GRAP	GRB2 related adaptor protein like///GRB2-related adaptor protein
7980891	0.364177	0.0201	-2.94197	-3.1036	-0.408187	TC2N	tandem C2 domains, nuclear
8089727	0.61932	0.161	-1.55424	-5.02539	-0.40812
7940187	0.333025	0.0134	-3.21699	-2.72039	-0.408075	OR4D11	olfactory receptor family 4 subfamily D member 11
8068039	0.518147	0.0782	-2.03907	-4.38065	-0.407586	GABPA	GA binding protein transcription factor alpha subunit
7969701	0.308856	0.0107	-3.3734	-2.50627	-0.407406
7958216	0.428835	0.0374	-2.5244	-3.69571	-0.407357	KIAA1033	KIAA1033
8139085	0.257518	0.00599	-3.79004	-1.95266	-0.407319
8098146	0.231676	0.00417	-4.06014	-1.60841	-0.407305	NPY5R	neuropeptide Y receptor Y5
8080645	0.281642	0.0078	-3.59942	-2.20271	-0.407301	APPL1	adaptor protein, phosphotyrosine interacting with PH domain and leucine zipper 1
8139100	0.600826	0.142	-1.6408	-4.91535	-0.406586	TARP///TRGC2	TCR gamma alternate reading frame protein///T cell receptor gamma constant 2
8082688	0.39546	0.0281	-2.71554	-3.42378	-0.406469	DNAJC13	DnaJ heat shock protein family (Hsp40) member C13
8059339	0.598541	0.14	-1.64962	-4.90398	-0.406407
8069574	0.489419	0.0631	-2.18	-4.18387	-0.406316	C21orf91	chromosome 21 open reading frame 91
8169949	0.253865	0.0058	-3.81467	-1.92076	-0.406295	STK26	serine/threonine protein kinase 26
8126750	0.401211	0.0292	-2.69044	-3.45944	-0.406077	ENPP5	ectonucleotide pyrophosphatase/phosphodiesterase 5 (putative)
7958692	0.419331	0.0349	-2.57006	-3.6307	-0.405668	TCTN1	tectonic family member 1
8112613	0.475257	0.0565	-2.25267	-4.08149	-0.405405
8149590	0.626404	0.173	-1.5076	-5.08349	-0.405351
7991106	0.5747	0.116	-1.77582	-4.73867	-0.404722	CSPG4P5	chondroitin sulfate proteoglycan 4 pseudogene 5
7984626	0.414162	0.0338	-2.59161	-3.60003	-0.404697	SENP8	SUMO/sentrin peptidase family member, NEDD8 specific
8107859	0.464034	0.0512	-2.31748	-3.98981	-0.404598	LYRM7	LYR motif containing 7
7990652	0.618677	0.16	-1.55929	-5.01904	-0.404505
8035773	0.437857	0.0412	-2.46033	-3.7869	-0.404174	ZNF506	zinc finger protein 506
7914350	0.488689	0.0628	-2.18311	-4.1795	-0.404168	SERINC2	serine incorporator 2
8100210	0.51985	0.0801	-2.02303	-4.40286	-0.404141	TXK	TXK tyrosine kinase
7964757	0.676255	0.236	-1.28832	-5.34354	-0.40399
8144322	0.666728	0.225	-1.32329	-5.30365	-0.403917	MYOM2	myomesin 2
8045846	0.654899	0.21	-1.37101	-5.24821	-0.403641
7992293	0.451688	0.0457	-2.39195	-3.88413	-0.403352	TMEM204	transmembrane protein 204
7958346	0.335872	0.0137	-3.20332	-2.73925	-0.403264	TMEM263	transmembrane protein 263
8109159	0.309072	0.0109	-3.36482	-2.51794	-0.403183	CARMN///MIR145	cardiac mesoderm enhancer-associated non-coding RNA///microRNA 145
8056206	0.404682	0.0303	-2.66535	-3.4951	-0.403109	RBMS1	RNA binding motif single stranded interacting protein 1
7907092	0.61023	0.153	-1.59225	-4.97741	-0.402852	MPZL1	myelin protein zero like 1
7943736	0.266064	0.00653	-3.72751	-2.03405	-0.402787	MIR34B	microRNA 34b
7980700	0.5747	0.116	-1.77516	-4.73954	-0.402782
7965812	0.364177	0.02	-2.94243	-3.10294	-0.402527	GNPTAB	N-acetylglucosamine-1-phosphate transferase alpha and beta subunits
7920077	0.359882	0.0189	-2.98213	-3.04718	-0.402502	LINGO4	leucine rich repeat and Ig domain containing 4
7961151	0.481603	0.0597	-2.2166	-4.13237	-0.40229	KLRC4-KLRK1///KLRK1	KLRC4-KLRK1 readthrough///killer cell lectin like receptor K1
7968056	0.472567	0.0557	-2.26263	-4.06742	-0.402016	TPTE2P6	transmembrane phosphoinositide 3-phosphatase and tensin homolog 2 pseudogene 6
8150153	0.347339	0.0162	-3.08896	-2.89783	-0.402004
8016042	0.356443	0.0183	-3.00455	-3.01574	-0.401984
7980438	0.490685	0.0641	-2.16942	-4.19873	-0.401763	SPTLC2	serine palmitoyltransferase long chain base subunit 2
8146906	0.458689	0.0487	-2.35057	-3.94289	-0.40172
8082246	0.533778	0.0873	-1.96636	-4.48098	-0.401585
8060101	0.457974	0.0481	-2.35833	-3.93188	-0.401378	PP14571	uncharacterized LOC100130449
8058509	0.349396	0.017	-3.05545	-2.94456	-0.401222	PLEKHM3	pleckstrin homology domain containing M3
7916024	0.433946	0.0396	-2.48758	-3.74812	-0.4012	TTC39A	tetratricopeptide repeat domain 39A
7946401	0.652063	0.205	-1.3891	-5.22689	-0.40105	ST5	suppression of tumorigenicity 5
7917322	0.437857	0.041	-2.46496	-3.78031	-0.400938	SYDE2	synapse defective Rho GTPase homolog 2
7931728	0.393927	0.0274	-2.73078	-3.40214	-0.400784	LARP4B	La ribonucleoprotein domain family member 4B
8018761	0.724116	0.31	-1.0881	-5.55835	-0.400718	ST6GALNAC2	ST6 N-acetylgalactosaminide alpha-2,6-sialyltransferase 2
8083996	0.450601	0.0455	-2.39558	-3.87898	-0.400689
8055697	0.463238	0.0505	-2.32676	-3.97665	-0.400397	RBM43	RNA binding motif protein 43
8175360	0.409028	0.0324	-2.61995	-3.55969	-0.400377	MMGT1	membrane magnesium transporter 1
8172803	0.502737	0.0696	-2.11538	-4.27443	-0.400346
7938061	0.362147	0.0196	-2.95715	-3.08225	-0.400136	OR52E4	olfactory receptor family 52 subfamily E member 4
7943197	0.376421	0.0224	-2.86712	-3.20907	-0.400131	HEPHL1	hephaestin like 1
7961083	0.676767	0.237	-1.28642	-5.34569	-0.400084	CLEC2B	C-type lectin domain family 2 member B
7899943	0.24375	0.00507	-3.91326	-1.7941	-0.400025	ZMYM1	zinc finger MYM-type containing 1
7897960	0.41203	0.033	-2.60885	-3.57548	-0.39993	AADACL3	arylacetamide deacetylase like 3
8002878	0.384677	0.0246	-2.80545	-3.29628	-0.399865	TMEM170A	transmembrane protein 170A
7966089	0.570728	0.113	-1.79637	-4.7113	-0.399843	CMKLR1	chemerin chemokine-like receptor 1
8120758	0.365944	0.0204	-2.9296	-3.12099	-0.399774	SENP6	SUMO1/sentrin specific peptidase 6
7944716	0.655839	0.211	-1.36753	-5.25229	-0.399765
7944911	0.536992	0.0907	-1.94092	-4.51586	-0.399368	HEPN1	hepatocellular carcinoma, down-regulated 1
7954419	0.369925	0.0211	-2.90766	-3.15189	-0.399196	ETNK1	ethanolamine kinase 1
8157516	0.273594	0.00701	-3.67566	-2.10202	-0.399114	TRIM32	tripartite motif containing 32
7956573	0.372992	0.0218	-2.88637	-3.18191	-0.399045	SLC26A10	solute carrier family 26 member 10
8058570	0.297164	0.00971	-3.44331	-2.4116	-0.398892	KANSL1L	KAT8 regulatory NSL complex subunit 1 like
8174199	0.485978	0.0616	-2.19642	-4.16078	-0.398844
8053775	0.258816	0.00611	-3.77646	-1.97028	-0.398784	ZNF514	zinc finger protein 514
8115765	0.246231	0.00522	-3.89191	-1.8214	-0.39873	FBXW11	F-box and WD repeat domain containing 11
8046124	0.688595	0.251	-1.24446	-5.39262	-0.398709	DHRS9	dehydrogenase/reductase 9
7992071	0.522392	0.0814	-2.0124	-4.41756	-0.398567	MSLN	mesothelin
7941863	0.446988	0.0442	-2.41437	-3.85227	-0.398401
7917000	0.34137	0.0153	-3.12553	-2.84697	-0.398268
8111796	0.313835	0.0116	-3.31881	-2.58065	-0.398222	PRKAA1	protein kinase AMP-activated catalytic subunit alpha 1
8117720	0.482949	0.0605	-2.208	-4.14449	-0.397873
8021208	0.297164	0.00941	-3.46521	-2.38209	-0.397774	ME2	malic enzyme 2
8040541	0.221055	0.00303	-4.30284	-1.30967	-0.397697	FAM228A	family with sequence similarity 228 member A
7951545	0.409028	0.0324	-2.62034	-3.55913	-0.397452	EXPH5	exophilin 5
8140709	0.713851	0.294	-1.12745	-5.51808	-0.397417	KIAA1324L	KIAA1324 like
8051411	0.45314	0.0464	-2.38324	-3.89651	-0.397402
8101637	0.248315	0.00535	-3.8735	-1.84499	-0.397346	HSD17B13	hydroxysteroid 17-beta dehydrogenase 13
7933632	0.578454	0.12	-1.75461	-4.76679	-0.397294
7956007	0.278275	0.00748	-3.62887	-2.16371	-0.397076	OR10P1	olfactory receptor family 10 subfamily P member 1
8177527	0.526948	0.0839	-1.99219	-4.44545	-0.397058	NAIP	NLR family apoptosis inhibitory protein
8112521	0.526948	0.084	-1.99172	-4.44609	-0.396863	NAIP	NLR family apoptosis inhibitory protein
7946004	0.327477	0.0128	-3.25133	-2.67313	-0.396583	OR51S1	olfactory receptor family 51 subfamily S member 1
7910589	0.393927	0.0273	-2.73357	-3.39818	-0.39657	MAP10	microtubule associated protein 10
7898957	0.253406	0.00567	-3.83042	-1.90042	-0.396423	RCAN3	RCAN family member 3
7916246	0.275635	0.00715	-3.66195	-2.12006	-0.396226
8121927	0.497112	0.0671	-2.13966	-4.24046	-0.395897	RNF146	ring finger protein 146
8118093	0.24375	0.00509	-3.9109	-1.79712	-0.395854	HCG27	HLA complex group 27 (non-protein coding)
8065762	0.536992	0.0906	-1.94181	-4.51464	-0.395432	PIGU///PIGU	phosphatidylinositol glycan anchor biosynthesis class U///phosphatidylinositol glycan anchor biosynthesis class U
8054451	0.237541	0.00447	-4.00721	-1.67491	-0.395425	EDAR	ectodysplasin A receptor
8164252	0.679234	0.24	-1.27691	-5.35642	-0.395402	SH2D3C	SH2 domain containing 3C
8113726	0.37533	0.0223	-2.87065	-3.20409	-0.395341	PPIC	peptidylprolyl isomerase C
8137240	0.40491	0.0306	-2.65811	-3.5054	-0.395295	GIMAP7	GTPase, IMAP family member 7
7918149	0.277182	0.00743	-3.63383	-2.15716	-0.395099
8109649	0.402522	0.0297	-2.67754	-3.47776	-0.394986	MIR146A	microRNA 146a
8124684	0.533778	0.0872	-1.96651	-4.48078	-0.394906	ZFP57	ZFP57 zinc finger protein
7912882	0.658194	0.213	-1.36095	-5.26	-0.39479
7942912	0.522995	0.0818	-2.00937	-4.42174	-0.394665
8133187	0.271347	0.00682	-3.69569	-2.07571	-0.39462
7906233	0.650262	0.203	-1.39562	-5.21916	-0.394475
7928679	0.442177	0.0431	-2.43173	-3.82759	-0.394068	PLAC9	placenta specific 9
8093336	0.441383	0.0428	-2.43615	-3.8213	-0.393203	ABCA11P///ZNF141	ATP binding cassette subfamily A member 11, pseudogene///zinc finger protein 141
7919157	0.47815	0.0587	-2.22773	-4.11668	-0.393159	PPIAL4C///PPIAL4A///PPIAL4G///PPIA	peptidylprolyl isomerase A like 4C///peptidylprolyl isomerase A like 4A///peptidylprolyl isomerase A like 4G///peptidylprolyl isomerase A
8086008	0.368729	0.0207	-2.91998	-3.13453	-0.393143	DYNC1LI1	dynein cytoplasmic 1 light intermediate chain 1
7905525	0.409028	0.0325	-2.61915	-3.56083	-0.392971	LCE1B	late cornified envelope 1B
7898314	0.536493	0.0895	-1.94936	-4.5043	-0.392944	CLCNKB	chloride voltage-gated channel Kb
7999406	0.438385	0.0419	-2.45025	-3.80125	-0.392895
8148331	0.364177	0.0201	-2.9416	-3.1041	-0.392826
7909946	0.708855	0.287	-1.14735	-5.49734	-0.392649	FAM177B	family with sequence similarity 177 member B
8175263	0.465209	0.052	-2.3073	-4.00423	-0.392308	PLAC1	placenta specific 1
8154635	0.437857	0.0411	-2.46317	-3.78286	-0.392253	MTAP	methylthioadenosine phosphorylase
8162639	0.393927	0.027	-2.74226	-3.38584	-0.39194	ZNF782	zinc finger protein 782
8102720	0.53261	0.0863	-1.97352	-4.47114	-0.391912	ANKRD50	ankyrin repeat domain 50
8121009	0.371224	0.0213	-2.90016	-3.16247	-0.391904	C6orf163	chromosome 6 open reading frame 163
8169742	0.228439	0.00399	-4.09313	-1.56721	-0.391874	XIAP	X-linked inhibitor of apoptosis
7965110	0.383682	0.0243	-2.81275	-3.28593	-0.391697
7970404	0.610578	0.153	-1.59129	-4.97862	-0.391604	TPTE2	transmembrane phosphoinositide 3-phosphatase and tensin homolog 2
8099841	0.544696	0.0954	-1.90745	-4.56154	-0.391544	TLR6	toll like receptor 6
7917468	0.734619	0.327	-1.04862	-5.59772	-0.391509
7944767	0.490671	0.0641	-2.16985	-4.19813	-0.391445
8150034	0.750891	0.36	-0.974784	-5.66847	-0.391006
8145259	0.338273	0.014	-3.18662	-2.76232	-0.391004	CHMP7	charged multivesicular body protein 7
8119435	0.482754	0.0602	-2.21138	-4.13972	-0.39097	NCR2	natural cytotoxicity triggering receptor 2
8016213	0.347034	0.0161	-3.09215	-2.89339	-0.390927
8001423	0.451911	0.0458	-2.39072	-3.88588	-0.390679	RPGRIP1L	RPGRIP1 like
8000411	0.392527	0.026	-2.76641	-3.35158	-0.390632	KDM8	lysine demethylase 8
8016891	0.304051	0.0101	-3.41304	-2.4525	-0.390518	VEZF1	vascular endothelial zinc finger 1
7908861	0.673598	0.232	-1.30041	-5.32983	-0.390345	OCR1	ovarian cancer-related protein 1
8088911	0.421246	0.0352	-2.56451	-3.6386	-0.390278	ZNF717	zinc finger protein 717
7954071	0.308856	0.0106	-3.37971	-2.4977	-0.390228	HTR7P1	5-hydroxytryptamine receptor 7 pseudogene 1
8161319	0.258349	0.00603	-3.78534	-1.95875	-0.390187	ZNF658B///ZNF658	zinc finger protein 658B (pseudogene)///zinc finger protein 658
8149320	0.338152	0.014	-3.18767	-2.76087	-0.39011	LOC157740	uncharacterized protein C8orf9
8040073	0.371988	0.0214	-2.89744	-3.16629	-0.389886	LINC01105///LINC01105	long intergenic non-protein coding RNA 1105///long intergenic non-protein coding RNA 1105
8127362	0.503952	0.07	-2.11181	-4.27941	-0.389636
8097373	0.498669	0.068	-2.13069	-4.25302	-0.389624	ABHD18	abhydrolase domain containing 18
8110685	0.433991	0.0397	-2.48588	-3.75054	-0.388894	PP7080///PP7080	uncharacterized LOC25845///uncharacterized LOC25845
7972416	0.327731	0.0129	-3.2456	-2.681	-0.388549
8125434	0.440484	0.0425	-2.44043	-3.81522	-0.388149
8176234	0.738983	0.335	-1.03035	-5.61559	-0.388058	CLIC2	chloride intracellular channel 2
7952046	0.477706	0.0577	-2.23899	-4.10081	-0.388041	MPZL2	myelin protein zero like 2
8106660	0.586732	0.128	-1.70968	-4.82592	-0.388032	RASGRF2	Ras protein specific guanine nucleotide releasing factor 2
7910198	0.49228	0.0646	-2.16424	-4.206	-0.387981	ZNF678	zinc finger protein 678
7989193	0.616955	0.159	-1.56456	-5.01242	-0.387815
7914921	0.545905	0.096	-1.90277	-4.5679	-0.387645
8163666	0.349767	0.0172	-3.04505	-2.95908	-0.387497	LINC00474	long intergenic non-protein coding RNA 474
8056963	0.388905	0.0254	-2.78179	-3.32979	-0.387417	LOC100129455	uncharacterized LOC100129455
7935692	0.272627	0.00687	-3.69006	-2.0831	-0.387088	ERLIN1	ER lipid raft associated 1
7926659	0.583071	0.125	-1.72527	-4.80548	-0.387051
7985898	0.377456	0.0229	-2.85118	-3.23159	-0.386763	WDR93	WD repeat domain 93
7969533	0.349396	0.0171	-3.04899	-2.95357	-0.386447	SLAIN1	SLAIN motif family member 1
8099897	0.523934	0.0825	-2.00313	-4.43036	-0.386195	UGDH	UDP-glucose 6-dehydrogenase
8002523	0.396007	0.0283	-2.71007	-3.43155	-0.38603	CMTR2	cap methyltransferase 2
8008802	0.412455	0.0331	-2.60584	-3.57976	-0.385989	GDPD1	glycerophosphodiester phosphodiesterase domain containing 1
8140500	0.360133	0.0193	-2.96943	-3.065	-0.385764	TMEM60	transmembrane protein 60
8095269	0.309155	0.0109	-3.36019	-2.52423	-0.385692	POLR2B	RNA polymerase II subunit B
8160597	0.415423	0.0342	-2.58398	-3.61088	-0.385599	TAF1L	TATA-box binding protein associated factor 1 like
8048139	0.501656	0.0693	-2.11797	-4.2708	-0.385226	DNAPTP3	histone demethylase UTY-like
8046340	0.516039	0.0771	-2.04806	-4.36818	-0.385191	DYNC1I2	dynein cytoplasmic 1 intermediate chain 2
7965606	0.48729	0.0622	-2.19007	-4.16971	-0.385082	HAL	histidine ammonia-lyase
8053975	0.305788	0.0104	-3.3971	-2.47411	-0.385082	LMAN2L	lectin, mannose binding 2 like
8107868	0.3603	0.0193	-2.9676	-3.06757	-0.385055	CDC42SE2	CDC42 small effector 2
8058388	0.585222	0.127	-1.71609	-4.81752	-0.385018
8068894	0.523459	0.0819	-2.00792	-4.42374	-0.384981	LINC00319	long intergenic non-protein coding RNA 319
8013035	0.339886	0.0144	-3.1687	-2.7871	-0.384868	ZNF624	zinc finger protein 624
7967933	0.619905	0.165	-1.53873	-5.0448	-0.384801	IFT88	intraflagellar transport 88
8069505	0.634496	0.183	-1.46573	-5.13487	-0.384793	LINC00417	long intergenic non-protein coding RNA 417
8112894	0.685705	0.248	-1.25354	-5.38255	-0.384651
8168399	0.325864	0.0125	-3.26442	-2.65513	-0.384273	CHIC1	cysteine rich hydrophobic domain 1
8063478	0.35154	0.0175	-3.03356	-2.97514	-0.383997	FAM210B	family with sequence similarity 210 member B
8149132	0.459612	0.0491	-2.34544	-3.95017	-0.383992	DEFT1P2///DEFT1P	defensin, theta 1 pseudogene 2///defensin, theta 1 pseudogene
7914075	0.305788	0.0104	-3.39727	-2.47387	-0.383923	FCN3	ficolin 3
7999909	0.597975	0.14	-1.65117	-4.90199	-0.383884	GPRC5B	G protein-coupled receptor class C group 5 member B
7918533	0.431453	0.0388	-2.50115	-3.72881	-0.383806	TMIGD3///ADORA3///TMIGD3///ADORA3	transmembrane and immunoglobulin domain containing 3///adenosine A3 receptor///transmembrane and immunoglobulin domain containing 3///adenosine A3 receptor
7907702	0.40491	0.0307	-2.65541	-3.50924	-0.383783	SOAT1	sterol O-acyltransferase 1
7917037	0.406491	0.031	-2.6489	-3.5185	-0.383679	CRYZ	crystallin zeta
8113059	0.278365	0.00754	-3.62329	-2.17109	-0.383613	MBLAC2	metallo-beta-lactamase domain containing 2
8151250	0.409028	0.0323	-2.62166	-3.55726	-0.383559
7930162	0.341856	0.0154	-3.12009	-2.85453	-0.383545	WBP1L	WW domain binding protein 1-like
8163481	0.343537	0.0156	-3.11251	-2.86506	-0.383431	CDC26	cell division cycle 26
7915955	0.672857	0.232	-1.30163	-5.32844	-0.383361	SPATA6	spermatogenesis associated 6
7917470	0.472482	0.055	-2.27074	-4.05597	-0.383231
7987792	0.281642	0.00806	-3.57575	-2.23415	-0.383223	PLA2G4D	phospholipase A2 group IVD
8149122	0.459995	0.0493	-2.3429	-3.95377	-0.383194	DEFT1P2///DEFT1P	defensin, theta 1 pseudogene 2///defensin, theta 1 pseudogene
8125941	0.257518	0.00599	-3.78987	-1.95287	-0.383064	SRPK1	SRSF protein kinase 1
8044021	0.34137	0.0153	-3.12853	-2.84279	-0.382723	IL1RL1	interleukin 1 receptor like 1
8053737	0.693944	0.259	-1.22082	-5.41862	-0.382651	LOC102725104///LOC101059935///ANKRD20A8P	putative ankyrin repeat domain-containing protein 20A12 pseudogene///ankyrin repeat domain-containing protein 18A-like///ankyrin repeat domain 20 family member A8, pseudogene
8006317	0.521163	0.0806	-2.01887	-4.40861	-0.382634
7920214	0.408068	0.0319	-2.63045	-3.54475	-0.382576	SPRR2E	small proline rich protein 2E
7938006	0.421577	0.0353	-2.56319	-3.64047	-0.382547	OR51I2	olfactory receptor family 51 subfamily I member 2
7944185	0.377338	0.0225	-2.8647	-3.21249	-0.382532	CD3G	CD3g molecule
7922823	0.48729	0.062	-2.19194	-4.16709	-0.382404	EDEM3	ER degradation enhancing alpha-mannosidase like protein 3
7901744	0.559589	0.105	-1.84494	-4.64619	-0.382294
8133500	0.393927	0.0275	-2.7297	-3.40366	-0.382291
7932744	0.347034	0.0161	-3.09287	-2.89238	-0.38227	ARMC4	armadillo repeat containing 4
8000028	0.431453	0.0387	-2.50175	-3.72795	-0.382116	DCUN1D3	defective in cullin neddylation 1 domain containing 3
8177951	0.356443	0.0183	-3.00401	-3.0165	-0.381862	HCG27	HLA complex group 27 (non-protein coding)
8177229	0.437476	0.0408	-2.46738	-3.77688	-0.381854	BCORP1	BCL6 corepressor pseudogene 1
7912133	0.40491	0.0305	-2.66095	-3.50136	-0.381454	LOC100129476	uncharacterized LOC100129476
7908543	0.526948	0.0841	-1.99053	-4.44774	-0.38109	NEK7	NIMA related kinase 7
7979902	0.383579	0.0241	-2.81773	-3.27888	-0.381051
7938370	0.619674	0.164	-1.54214	-5.04055	-0.380957	SWAP70	SWAP switching B-cell complex 70kDa subunit
8140686	0.338273	0.0141	-3.18339	-2.76678	-0.380934	SEMA3D	semaphorin 3D
8035083	0.402522	0.0297	-2.67807	-3.47701	-0.380819	CYP4F2	cytochrome P450 family 4 subfamily F member 2
7984704	0.667972	0.226	-1.31888	-5.30872	-0.380511	NEO1	neogenin 1
7907790	0.281642	0.00805	-3.57649	-2.23318	-0.380092	CEP350	centrosomal protein 350
8045453	0.327265	0.0126	-3.25832	-2.66352	-0.38001	MIR128-1	microRNA 128-1
8091588	0.393927	0.0272	-2.73695	-3.39338	-0.379978	GPR149	G protein-coupled receptor 149
7960874	0.751902	0.361	-0.972155	-5.67091	-0.379937	C3AR1	complement component 3a receptor 1
8044686	0.312638	0.0113	-3.33552	-2.55785	-0.379908	ACTR3	ARP3 actin related protein 3 homolog
8166015	0.456736	0.0476	-2.36568	-3.92145	-0.379694	MSL3	male-specific lethal 3 homolog (Drosophila)
7952396	0.518183	0.0785	-2.03635	-4.38442	-0.379664
7926805	0.63578	0.185	-1.45912	-5.14292	-0.379359
8120011	0.313835	0.0116	-3.31895	-2.58046	-0.379238	SPATS1	spermatogenesis associated serine rich 1
8065080	0.297164	0.00939	-3.4669	-2.37981	-0.379159
8115871	0.559299	0.105	-1.8458	-4.64503	-0.379077	FLJ16171	FLJ16171 protein
8083000	0.304557	0.0102	-3.40817	-2.4591	-0.378624	FAIM	Fas apoptotic inhibitory molecule
8117628	0.432151	0.039	-2.49772	-3.73368	-0.378555
7965064	0.509291	0.0725	-2.08911	-4.31109	-0.378507	OSBPL8	oxysterol binding protein like 8
7938047	0.54537	0.0957	-1.90513	-4.5647	-0.378343
8129497	0.669721	0.229	-1.31122	-5.3175	-0.377989	EPB41L2	erythrocyte membrane protein band 4.1 like 2
8004219	0.278878	0.0076	-3.61745	-2.17881	-0.377987
8035297	0.433946	0.0396	-2.48668	-3.74941	-0.377647	PLVAP	plasmalemma vesicle associated protein
8152863	0.714113	0.295	-1.12631	-5.51926	-0.377518
8116494	0.360133	0.0193	-2.9692	-3.06533	-0.377444	ZFP62	ZFP62 zinc finger protein
7977596	0.251967	0.00559	-3.84169	-1.88589	-0.377424	RNASE9	ribonuclease A family member 9 (inactive)
7901895	0.338975	0.0141	-3.18029	-2.77107	-0.377339	ATG4C	autophagy related 4C cysteine peptidase
7962013	0.477706	0.0578	-2.23772	-4.10259	-0.37708	ERGIC2	ERGIC and golgi 2
7913582	0.317715	0.012	-3.29727	-2.61011	-0.376606	ZNF436	zinc finger protein 436
7925244	0.550833	0.0987	-1.88488	-4.5922	-0.376501
7927505	0.390024	0.0257	-2.77442	-3.34023	-0.376339	C10orf53	chromosome 10 open reading frame 53
7992516	0.568209	0.111	-1.80746	-4.6965	-0.376308
8097507	0.291181	0.00893	-3.5027	-2.33172	-0.376042	RAB33B	RAB33B, member RAS oncogene family
8169811	0.276214	0.00734	-3.64249	-2.14572	-0.375926	OCRL	OCRL, inositol polyphosphate-5-phosphatase
7913237	0.672578	0.231	-1.30264	-5.32729	-0.375921	CAMK2N1	calcium/calmodulin dependent protein kinase II inhibitor 1
8171295	0.483156	0.061	-2.20271	-4.15194	-0.375852
7972810	0.460081	0.0495	-2.33952	-3.95857	-0.375386	CARS2	cysteinyl-tRNA synthetase 2, mitochondrial (putative)
7902367	0.323427	0.0123	-3.27622	-2.63895	-0.375071	ACADM	acyl-CoA dehydrogenase, C-4 to C-12 straight chain
7911112	0.273594	0.00701	-3.67592	-2.10168	-0.375021	EFCAB2	EF-hand calcium binding domain 2
8088474	0.368729	0.0209	-2.91334	-3.14389	-0.374997
7961998	0.437857	0.0412	-2.46145	-3.78532	-0.374551
8028770	0.372592	0.0216	-2.8903	-3.17636	-0.37454	ZNF546	zinc finger protein 546
8104461	0.360864	0.0194	-2.96391	-3.07275	-0.374402
8133858	0.560715	0.106	-1.83859	-4.65473	-0.373721
8090817	0.530497	0.0855	-1.97963	-4.46274	-0.373692	C3orf36	chromosome 3 open reading frame 36
8014037	0.338273	0.0141	-3.18428	-2.76554	-0.373584	CRLF3	cytokine receptor like factor 3
7928855	0.387605	0.0253	-2.78581	-3.32409	-0.37315	BMPR1A	bone morphogenetic protein receptor type 1A
7925257	0.428044	0.0372	-2.52856	-3.68978	-0.373137	LYST	lysosomal trafficking regulator
8056102	0.515721	0.0768	-2.05051	-4.36478	-0.373095	LY75-CD302///CD302	LY75-CD302 readthrough///CD302 molecule
8157691	0.249104	0.00547	-3.85687	-1.86635	-0.372955	SKA2	spindle and kinetochore associated complex subunit 2
7957467	0.253406	0.00571	-3.826	-1.90613	-0.372854	C12orf29	chromosome 12 open reading frame 29
8103601	0.489615	0.0633	-2.17826	-4.18632	-0.372472	DDX60L	DEAD-box helicase 60-like
7979721	0.581578	0.124	-1.73246	-4.79602	-0.372398	TMEM229B	transmembrane protein 229B
7917576	0.622655	0.167	-1.52872	-5.05728	-0.372378	GBP5	guanylate binding protein 5
7953892	0.513888	0.0755	-2.06214	-4.34863	-0.372154	KLRF1	killer cell lectin like receptor F1
8029360	0.369943	0.0211	-2.9069	-3.15296	-0.372115	ZNF284///ZNF223	zinc finger protein 284///zinc finger protein 223
7961215	0.496277	0.0666	-2.14448	-4.23371	-0.372053	STYK1	serine/threonine/tyrosine kinase 1
8039017	0.447546	0.0444	-2.41171	-3.85606	-0.372048	ZNF816	zinc finger protein 816
7911276	0.362586	0.0197	-2.95546	-3.08462	-0.371971	OR2T6	olfactory receptor family 2 subfamily T member 6
7964677	0.325621	0.0125	-3.26557	-2.65356	-0.371703	C12orf66	chromosome 12 open reading frame 66
7962499	0.393927	0.027	-2.74268	-3.38525	-0.371631	SCAF11	SR-related CTD associated factor 11
8105189	0.42801	0.0371	-2.53013	-3.68754	-0.371476
7947892	0.500673	0.0689	-2.12222	-4.26487	-0.371381
7955863	0.481603	0.0597	-2.21672	-4.13221	-0.371372	MIR196A2	microRNA 196a-2
8050236	0.478055	0.0585	-2.22959	-4.11407	-0.371198
8179258	0.347339	0.0161	-3.08995	-2.89644	-0.371125	LTA	lymphotoxin alpha
8166571	0.36409	0.0199	-2.94619	-3.09765	-0.370918	MAGEB6	MAGE family member B6
7961198	0.804487	0.465	-0.770602	-5.84266	-0.370839	KLRA1P	killer cell lectin like receptor A1, pseudogene
8018754	0.560299	0.105	-1.84073	-4.65185	-0.370751	CYGB	cytoglobin
7945657	0.588805	0.132	-1.69125	-4.85	-0.370552	KRTAP5-4	keratin associated protein 5-4
8125436	0.817472	0.489	-0.727219	-5.87528	-0.370318	HLA-DRB5	major histocompatibility complex, class II, DR beta 5
8061138	0.350341	0.0174	-3.03874	-2.9679	-0.370231	PET117///KAT14	PET117 homolog///lysine acetyltransferase 14
8052380	0.468307	0.0534	-2.29023	-4.02839	-0.37009
8065537	0.482949	0.0607	-2.20548	-4.14804	-0.370086	LOC100134868	uncharacterized LOC100134868
7904907	0.280416	0.00772	-3.60623	-2.19368	-0.370053	BCL9	B-cell CLL/lymphoma 9
8135410	0.421636	0.0354	-2.56223	-3.64185	-0.369988	DUS4L	dihydrouridine synthase 4 like
7942839	0.412446	0.0331	-2.60658	-3.57871	-0.369833	PCF11	PCF11 cleavage and polyadenylation factor subunit
8146788	0.610859	0.153	-1.58812	-4.98264	-0.369783
8124280	0.500185	0.0686	-2.12543	-4.26038	-0.369428	FAM65B	family with sequence similarity 65 member B
7962427	0.535116	0.0888	-1.95462	-4.4971	-0.369411	PUS7L	pseudouridylate synthase 7 like
7979925	0.584228	0.127	-1.71876	-4.81402	-0.369283	ADAM20P1	ADAM metallopeptidase domain 20 pseudogene 1
8155567	0.425685	0.036	-2.54944	-3.66005	-0.369277
7944667	0.490196	0.0639	-2.17192	-4.19523	-0.36921	SORL1	sortilin related receptor 1
8041886	0.541201	0.0939	-1.91767	-4.54761	-0.369172
8157027	0.318773	0.0121	-3.29111	-2.61854	-0.369098	NIPSNAP3B	nipsnap homolog 3B
8105191	0.503952	0.07	-2.11194	-4.27923	-0.369047	PARP8	poly(ADP-ribose) polymerase family member 8
8050565	0.309534	0.011	-3.35471	-2.53169	-0.369017	PUM2	pumilio RNA binding family member 2
8148018	0.465209	0.0522	-2.30486	-4.00769	-0.368936
7988283	0.247912	0.00532	-3.87712	-1.84035	-0.368731	EIF3J-AS1	EIF3J antisense RNA 1 (head to head)
8097568	0.413493	0.0336	-2.59667	-3.59282	-0.368717	FLJ44477	FLJ44477 protein
8031659	0.438385	0.0421	-2.44701	-3.80585	-0.368581	ZFP28	ZFP28 zinc finger protein
7995322	0.615885	0.158	-1.56888	-5.00697	-0.368283
8011218	0.645543	0.198	-1.41111	-5.20074	-0.368235	MIR132	microRNA 132
7987634	0.377406	0.0226	-2.8613	-3.21729	-0.368167
8021664	0.363357	0.0198	-2.95057	-3.0915	-0.36799
8161326	0.296937	0.0093	-3.47372	-2.37063	-0.367982	ZNF658B///ZNF658	zinc finger protein 658B (pseudogene)///zinc finger protein 658
8160769	0.329192	0.0131	-3.23461	-2.69612	-0.367835
7921429	0.393301	0.0263	-2.75918	-3.36184	-0.367745	OR6N2	olfactory receptor family 6 subfamily N member 2
8076749	0.413493	0.0335	-2.59805	-3.59085	-0.367743	CDPF1	cysteine rich DPF motif domain containing 1
7971541	0.38955	0.0256	-2.77747	-3.33591	-0.367623	SUCLA2	succinate-CoA ligase ADP-forming beta subunit
8095574	0.373108	0.0219	-2.88296	-3.18671	-0.367619	DCK	deoxycytidine kinase
8156160	0.409028	0.0324	-2.6199	-3.55976	-0.367553	KIF27	kinesin family member 27
8123388	0.438385	0.0417	-2.45363	-3.79644	-0.367408	UNC93A	unc-93 homolog A (C. elegans)
7911243	0.619173	0.161	-1.55472	-5.02478	-0.367354	OR2AK2	olfactory receptor family 2 subfamily AK member 2
7969145	0.438385	0.0421	-2.44746	-3.80521	-0.367053	ARL11	ADP ribosylation factor like GTPase 11
8142536	0.513888	0.0751	-2.06536	-4.34415	-0.367046
7901316	0.464	0.0511	-2.31895	-3.98773	-0.366919	SLC5A9	solute carrier family 5 member 9
8136658	0.34908	0.0165	-3.0765	-2.91519	-0.366848
8059319	0.445941	0.044	-2.41813	-3.84693	-0.366797	FARSB	phenylalanyl-tRNA synthetase beta subunit
8163775	0.513888	0.0753	-2.0641	-4.3459	-0.366515	MEGF9	multiple EGF like domains 9
7981872	0.458	0.0485	-2.35399	-3.93803	-0.366451
8029107	0.519258	0.0792	-2.03006	-4.39313	-0.366375	CEACAM3	carcinoembryonic antigen related cell adhesion molecule 3
7950683	0.428835	0.0375	-2.52373	-3.69666	-0.366285	NARS2	asparaginyl-tRNA synthetase 2, mitochondrial (putative)
8010780	0.523934	0.0828	-2.001	-4.4333	-0.366235	TEX19	testis expressed 19
8052307	0.512797	0.0746	-2.06965	-4.33818	-0.36618	PPP4R3B	protein phosphatase 4 regulatory subunit 3B
8122259	0.570196	0.112	-1.79793	-4.70922	-0.3661
7915775	0.285186	0.0083	-3.55438	-2.26261	-0.36602	IPP	intracisternal A particle-promoted polypeptide
8047127	0.703744	0.277	-1.17312	-5.4701	-0.365995	MYO1B	myosin IB
8155519	0.429975	0.038	-2.51486	-3.70929	-0.365979
7960896	0.662209	0.22	-1.33983	-5.28457	-0.365892	LOC650293///OR7E91P	seven transmembrane helix receptor///olfactory receptor family 7 subfamily E member 91 pseudogene
7906751	0.349396	0.0169	-3.05922	-2.93929	-0.365833
8173414	0.289021	0.00875	-3.51689	-2.31271	-0.365724	SLC7A3	solute carrier family 7 member 3
8022767	0.431844	0.0389	-2.49943	-3.73125	-0.365675	TRAPPC8	trafficking protein particle complex 8
8108472	0.34137	0.0153	-3.12722	-2.84462	-0.365415	PURA	purine rich element binding protein A
8078380	0.647868	0.201	-1.40229	-5.21125	-0.365414	ZNF860	zinc finger protein 860
8157021	0.615922	0.158	-1.56875	-5.00714	-0.365302	NIPSNAP3A	nipsnap homolog 3A
8144228	0.765852	0.391	-0.911188	-5.72622	-0.365165	FLJ36840	uncharacterized LOC645524
8012099	0.509333	0.0725	-2.08874	-4.31161	-0.365129	PHF23	PHD finger protein 23
7950248	0.431453	0.0386	-2.50471	-3.72373	-0.36509	FCHSD2	FCH and double SH3 domains 2
7951781	0.309155	0.0109	-3.3614	-2.52259	-0.364796	C11orf71	chromosome 11 open reading frame 71
8170117	0.448611	0.0449	-2.40398	-3.86704	-0.364752
7957260	0.385657	0.0249	-2.79661	-3.30879	-0.364708	GLIPR1	GLI pathogenesis related 1
8131917	0.475257	0.0569	-2.24832	-4.08764	-0.364616
8081564	0.308856	0.0108	-3.36733	-2.51453	-0.364615	CD96	CD96 molecule
8099082	0.507157	0.0715	-2.09801	-4.29868	-0.36453
8158987	0.513888	0.0751	-2.06548	-4.34398	-0.364519	CELP	carboxyl ester lipase pseudogene
8173745	0.536992	0.0905	-1.94193	-4.51448	-0.364453	CYSLTR1	cysteinyl leukotriene receptor 1
7960878	0.34908	0.0165	-3.07395	-2.91874	-0.364431	POU5F1P3///POU5F1P3	POU class 5 homeobox 1 pseudogene 3///POU class 5 homeobox 1 pseudogene 3
8116635	0.402416	0.0295	-2.68274	-3.47037	-0.364228	BPHL	biphenyl hydrolase like
8070010	0.477706	0.0582	-2.23389	-4.108	-0.364124	SYNJ1	synaptojanin 1
7973056	0.360869	0.0194	-2.96331	-3.0736	-0.36412	APEX1	apurinic/apyrimidinic endodeoxyribonuclease 1
7912535	0.654358	0.209	-1.37461	-5.24398	-0.363993
8052399	0.745847	0.348	-1.00082	-5.64397	-0.3637	BCL11A	B-cell CLL/lymphoma 11A
8081925	0.378844	0.0232	-2.84334	-3.24266	-0.36366	NR1I2	nuclear receptor subfamily 1 group I member 2
8155493	0.433946	0.0396	-2.48735	-3.74845	-0.363611
7943573	0.465209	0.0518	-2.30997	-4.00045	-0.363546	LOC643923	uncharacterized LOC643923
8161440	0.432769	0.0392	-2.49368	-3.73945	-0.36342
8116722	0.316659	0.0118	-3.30345	-2.60164	-0.363346	QIQN5815	uncharacterized LOC100129033
8052834	0.471437	0.0544	-2.27789	-4.04585	-0.363103	C2orf42	chromosome 2 open reading frame 42
7971573	0.513888	0.075	-2.06636	-4.34276	-0.363068	RCBTB2	RCC1 and BTB domain containing protein 2
8096733	0.712153	0.291	-1.13616	-5.50903	-0.362893	SGMS2	sphingomyelin synthase 2
8034390	0.537597	0.0913	-1.93648	-4.52193	-0.362818	ZNF799	zinc finger protein 799
8139163	0.356962	0.0185	-2.99844	-3.02431	-0.362691	FAM183BP	acyloxyacyl hydrolase (neutrophil)
8014723	0.351719	0.0176	-3.0318	-2.97761	-0.362669	PIP4K2B	phosphatidylinositol-5-phosphate 4-kinase type 2 beta
8111533	0.565861	0.109	-1.82049	-4.67904	-0.362668	LMBRD2	LMBR1 domain containing 2
8116479	0.365199	0.0203	-2.93308	-3.11609	-0.36264
8036389	0.377406	0.0226	-2.86067	-3.21818	-0.362633	ZNF585B	zinc finger protein 585B
7909164	0.34908	0.0165	-3.07438	-2.91815	-0.362451	CTSE	cathepsin E
8033332	0.462083	0.0502	-2.3314	-3.97008	-0.362409	ADGRE4P	adhesion G protein-coupled receptor E4, pseudogene
8161429	0.434934	0.04	-2.48077	-3.75782	-0.362338
7953735	0.386556	0.025	-2.79259	-3.31448	-0.362073	LINC00965///LINC00965	long intergenic non-protein coding RNA 965///long intergenic non-protein coding RNA 965
7901765	0.372048	0.0215	-2.89613	-3.16813	-0.362015	HOOK1	hook microtubule tethering protein 1
8089867	0.393853	0.0265	-2.75308	-3.37049	-0.362	RABL3	RAB, member of RAS oncogene family like 3
7910636	0.393927	0.0272	-2.73669	-3.39375	-0.361871
7988672	0.494083	0.0658	-2.15288	-4.22194	-0.361819	HDC	histidine decarboxylase
8027744	0.519258	0.0796	-2.02736	-4.39687	-0.36179	HPN-AS1	HPN antisense RNA 1
8075705	0.560299	0.105	-1.8409	-4.65163	-0.361543
7945958	0.464	0.0507	-2.32361	-3.98113	-0.361509	OR52B4	olfactory receptor family 52 subfamily B member 4 (gene/pseudogene)
8094340	0.314339	0.0116	-3.31573	-2.58486	-0.361449	MIR218-1	microRNA 218-1
7981111	0.349396	0.017	-3.05335	-2.9475	-0.361375	DICER1	dicer 1, ribonuclease III
8171762	0.42625	0.0367	-2.53797	-3.67639	-0.361318	RPS6KA3	ribosomal protein S6 kinase A3
7948377	0.285186	0.00834	-3.55087	-2.2673	-0.361303	OR5A2	olfactory receptor family 5 subfamily A member 2
8065196	0.663055	0.221	-1.33599	-5.28901	-0.361136
7905058	0.471396	0.0543	-2.27846	-4.04505	-0.361054	FAM231A///LOC388692	family with sequence similarity 231 member A///uncharacterized LOC388692
8101065	0.514356	0.0757	-2.05979	-4.35189	-0.360916	PPEF2	protein phosphatase with EF-hand domain 2
8056361	0.555446	0.102	-1.86372	-4.62085	-0.360847
8023908	0.377406	0.0226	-2.8613	-3.21728	-0.36084
8129637	0.773053	0.404	-0.884536	-5.7495	-0.360826	VNN2	vanin 2
7950654	0.57499	0.117	-1.77125	-4.74473	-0.360709	ALG8	ALG8, alpha-1,3-glucosyltransferase
7972487	0.402416	0.0295	-2.68254	-3.47067	-0.360703	DOCK9	dedicator of cytokinesis 9
7903803	0.349024	0.0164	-3.07908	-2.91159	-0.360404	AHCYL1	adenosylhomocysteinase like 1
8102513	0.526948	0.0839	-1.99237	-4.4452	-0.360313	LOC101929762	uncharacterized LOC101929762
8110606	0.489764	0.0635	-2.17635	-4.189	-0.360216	BTNL8///BTNL3	butyrophilin like 8///butyrophilin like 3
7923967	0.451969	0.0459	-2.38949	-3.88762	-0.360189	YOD1	YOD1 deubiquitinase
8177120	0.553665	0.1	-1.87348	-4.60764	-0.360118	LOC100233156///TEKT4P2///MAFIP	tektin 4 pseudogene///tektin 4 pseudogene 2///MAFF interacting protein (pseudogene)
8114546	0.57504	0.118	-1.76819	-4.7488	-0.359936
7940377	0.451969	0.046	-2.38901	-3.88831	-0.359873	TMEM132A	transmembrane protein 132A
8085946	0.60409	0.146	-1.62032	-4.94164	-0.359805	EOMES	eomesodermin
8013259	0.481709	0.0598	-2.21531	-4.13418	-0.359721
7988082	0.426074	0.0363	-2.54487	-3.66657	-0.359529	ZSCAN29	zinc finger and SCAN domain containing 29
8134079	0.266064	0.00655	-3.72494	-2.03741	-0.359519	GTPBP10	GTP binding protein 10
8021286	0.472558	0.0552	-2.26785	-4.06004	-0.359501	C18orf54	chromosome 18 open reading frame 54
8089082	0.275635	0.00714	-3.66264	-2.11916	-0.359378	DCBLD2	discoidin, CUB and LCCL domain containing 2
8129649	0.393927	0.027	-2.74268	-3.38525	-0.359227	SLC18B1	solute carrier family 18 member B1
8066739	0.328734	0.013	-3.24122	-2.68702	-0.359162	ZNF663P	zinc finger protein 663, pseudogene
8037742	0.365199	0.0203	-2.9341	-3.11467	-0.358964	PGLYRP1	peptidoglycan recognition protein 1
7927202	0.557457	0.103	-1.8575	-4.62926	-0.358464	ZNF22	zinc finger protein 22
8119858	0.587621	0.129	-1.7062	-4.83048	-0.358303	POLH	DNA polymerase eta
7916725	0.54537	0.0957	-1.90514	-4.56468	-0.358111
8150565	0.397538	0.0285	-2.70491	-3.43887	-0.357828	RNF170	ring finger protein 170
8168976	0.309534	0.011	-3.35675	-2.52892	-0.357781	ARMCX5-GPRASP2///GPRASP2	ARMCX5-GPRASP2 readthrough///G protein-coupled receptor associated sorting protein 2
8044049	0.725622	0.313	-1.08173	-5.56477	-0.357718	IL18RAP	interleukin 18 receptor accessory protein
8129317	0.430212	0.0382	-2.51028	-3.71581	-0.357715	SERINC1	serine incorporator 1
8168432	0.329192	0.0131	-3.2334	-2.69778	-0.357714
8008564	0.494011	0.0656	-2.15502	-4.21894	-0.357621	TOM1L1	target of myb1 like 1 membrane trafficking protein
7911258	0.447079	0.0442	-2.41393	-3.85289	-0.357484	OR2L3	olfactory receptor family 2 subfamily L member 3
7937944	0.529499	0.0849	-1.98436	-4.45624	-0.35743	OR52M1	olfactory receptor family 52 subfamily M member 1
8095535	0.463238	0.0505	-2.32711	-3.97616	-0.357264	ENAM	enamelin
7929589	0.360133	0.0193	-2.96879	-3.0659	-0.357168
8071044	0.444689	0.0436	-2.42355	-3.83923	-0.357101	LOC100233156///TEKT4P2///MAFIP	tektin 4 pseudogene///tektin 4 pseudogene 2///MAFF interacting protein (pseudogene)
8160011	0.40491	0.0307	-2.65605	-3.50833	-0.35708	KIAA2026	KIAA2026
8062685	0.349396	0.0171	-3.04933	-2.95311	-0.357065
8172035	0.506449	0.0711	-2.10169	-4.29355	-0.357052	DYNLT3	dynein light chain Tctex-type 3
7910550	0.394173	0.0278	-2.72172	-3.415	-0.356949	TSNAX-DISC1///TSNAX	TSNAX-DISC1 readthrough (NMD candidate)///translin associated factor X
8126860	0.275635	0.00714	-3.66252	-2.11931	-0.356903	MUT	methylmalonyl-CoA mutase
7914938	0.715282	0.297	-1.12161	-5.52412	-0.356735
8143575	0.432917	0.0393	-2.49267	-3.74088	-0.356731	EPHA1	EPH receptor A1
8178833	0.792277	0.441	-0.813882	-5.80852	-0.356453	HLA-DOB	major histocompatibility complex, class II, DO beta
8002194	0.263292	0.00643	-3.73868	-2.01947	-0.35636	DPEP2	dipeptidase 2
7902235	0.377406	0.0226	-2.86251	-3.21559	-0.35626	LRRC7	leucine rich repeat containing 7
8017476	0.659427	0.215	-1.35432	-5.26773	-0.35607	CSH2	chorionic somatomammotropin hormone 2
7989759	0.372506	0.0216	-2.89287	-3.17273	-0.356032	PARP16	poly(ADP-ribose) polymerase family member 16
8142497	0.308856	0.0108	-3.37139	-2.50901	-0.355938	CTTNBP2	cortactin binding protein 2
8090630	0.581879	0.125	-1.72875	-4.80089	-0.35592	TMCC1	transmembrane and coiled-coil domain family 1
8045919	0.349145	0.0165	-3.07328	-2.91967	-0.355913	2022-03-07	membrane associated ring-CH-type finger 7
8094759	0.309534	0.011	-3.35471	-2.53169	-0.355912	NSUN7	NOP2/Sun RNA methyltransferase family member 7
8039070	0.553528	0.0999	-1.87637	-4.60373	-0.355776	ZNF677	zinc finger protein 677
7918725	0.383579	0.0241	-2.81726	-3.27955	-0.355735	TRIM33	tripartite motif containing 33
8083850	0.627052	0.174	-1.50239	-5.08992	-0.355515	PHC3	polyhomeotic homolog 3
8117741	0.465209	0.0518	-2.30988	-4.00057	-0.355482	OR2H2	olfactory receptor family 2 subfamily H member 2
8061013	0.460037	0.0494	-2.34199	-3.95506	-0.355426	ISM1	isthmin 1, angiogenesis inhibitor
8151764	0.471237	0.0542	-2.28032	-4.04241	-0.355338
8035793	0.393927	0.0269	-2.74455	-3.3826	-0.355208	ZNF737///ZNF737	zinc finger protein 737///zinc finger protein 737
7957275	0.471237	0.0543	-2.2793	-4.04386	-0.355015
8162848	0.384241	0.0245	-2.80679	-3.29438	-0.354899
8139840	0.657422	0.212	-1.36368	-5.2568	-0.354621	ERV3-1	endogenous retrovirus group 3 member 1
7917752	0.403742	0.0301	-2.66984	-3.48872	-0.354619
8071051	0.42625	0.0366	-2.53925	-3.67456	-0.354578	LOC100233156///TEKT4P2///MAFIP	tektin 4 pseudogene///tektin 4 pseudogene 2///MAFF interacting protein (pseudogene)
8058161	0.408024	0.0315	-2.63929	-3.53217	-0.354548	ORC2	origin recognition complex subunit 2
8167210	0.268343	0.00666	-3.71258	-2.05358	-0.354545	SPACA5B///SPACA5	sperm acrosome associated 5B///sperm acrosome associated 5
7905339	0.393927	0.0267	-2.74857	-3.37689	-0.354531	GABPB2	GA binding protein transcription factor beta subunit 2
8124846	0.40659	0.0312	-2.64574	-3.52299	-0.354503
8058221	0.278275	0.00753	-3.62453	-2.16945	-0.354326	TRAK2	trafficking kinesin protein 2
8061129	0.515721	0.0765	-2.05299	-4.36134	-0.354086	MGME1///MGME1	mitochondrial genome maintenance exonuclease 1///mitochondrial genome maintenance exonuclease 1
8104625	0.464	0.051	-2.32058	-3.98542	-0.353957
7925751	0.492822	0.0651	-2.15998	-4.21197	-0.353927	OR2T10	olfactory receptor family 2 subfamily T member 10
8063115	0.333257	0.0134	-3.21532	-2.72269	-0.35388	MMP9	matrix metallopeptidase 9
7937938	0.356962	0.0185	-2.99561	-3.02827	-0.353846	OR52K2	olfactory receptor family 52 subfamily K member 2
8104139	0.686716	0.248	-1.25135	-5.38499	-0.353778	LOC389834	ankyrin repeat domain 57 pseudogene
7946849	0.519328	0.0796	-2.02666	-4.39783	-0.353772
8095488	0.509726	0.0727	-2.08729	-4.31363	-0.353582	SMR3A	submaxillary gland androgen regulated protein 3A
8093156	0.25878	0.00609	-3.77792	-1.96839	-0.353509	NCBP2	nuclear cap binding protein subunit 2
7971184	0.473945	0.0561	-2.25742	-4.07478	-0.353191	MRPS31	mitochondrial ribosomal protein S31
8112070	0.713287	0.293	-1.13116	-5.51423	-0.353019
7964575	0.518183	0.0785	-2.03584	-4.38513	-0.3529	AVIL	advillin
8172026	0.413493	0.0336	-2.59605	-3.5937	-0.352881
8006345	0.248893	0.00542	-3.86332	-1.85806	-0.352856	RHOT1	ras homolog family member T1
7921625	0.622601	0.167	-1.52944	-5.05639	-0.35284	SLAMF6	SLAM family member 6
8052845	0.426962	0.0369	-2.53398	-3.68206	-0.352803	TIA1	TIA1 cytotoxic granule-associated RNA binding protein
8130129	0.655228	0.21	-1.37012	-5.24925	-0.352489	NUP43	nucleoporin 43
7985053	0.501656	0.0692	-2.1193	-4.26895	-0.352464	FBXO22	F-box protein 22
8031748	0.595506	0.138	-1.66263	-4.88718	-0.352425	ZNF749	zinc finger protein 749
8058552	0.58019	0.122	-1.74425	-4.78048	-0.352372	IDH1	isocitrate dehydrogenase (NADP(+)) 1, cytosolic
7963438	0.322749	0.0123	-3.27866	-2.6356	-0.352372	KRT71	keratin 71
8033767	0.358932	0.0188	-2.98715	-3.04014	-0.352311	ZNF560	zinc finger protein 560
8009164	0.581879	0.125	-1.72888	-4.80073	-0.352222	DCAF7	DDB1 and CUL4 associated factor 7
8048940	0.399977	0.029	-2.6941	-3.45423	-0.352185	SP100	SP100 nuclear antigen
7980452	0.565337	0.108	-1.82238	-4.67651	-0.352161
8148263	0.472558	0.0553	-2.26707	-4.06115	-0.352083	TRMT12	tRNA methyltransferase 12 homolog
7986411	0.27039	0.00674	-3.70404	-2.06476	-0.351994	MEF2A	myocyte enhancer factor 2A
8063634	0.430212	0.0382	-2.51058	-3.71538	-0.351988	LOC79160	uncharacterized LOC79160
8000184	0.510499	0.0732	-2.08245	-4.32038	-0.351853	IGSF6	immunoglobulin superfamily member 6
8161442	0.460081	0.0495	-2.33959	-3.95846	-0.351708	LINC01597///FAM27B	long intergenic non-protein coding RNA 1597///family with sequence similarity 27 member B
7902721	0.308856	0.0106	-3.38325	-2.49289	-0.351579	CLCA1	chloride channel accessory 1
7974380	0.327477	0.0128	-3.25135	-2.6731	-0.351259	PSMC6	proteasome 26S subunit, ATPase 6
7951133	0.396627	0.0284	-2.70858	-3.43367	-0.351218	MAML2///MAML2	mastermind like transcriptional coactivator 2///mastermind like transcriptional coactivator 2
7909140	0.512133	0.0739	-2.07588	-4.32952	-0.350824
8067277	0.32935	0.0132	-3.23076	-2.70142	-0.350511	MIR296	microRNA 296
7943162	0.253818	0.00577	-3.81779	-1.91673	-0.350417	C11orf54	chromosome 11 open reading frame 54
7905037	0.577572	0.119	-1.76088	-4.75849	-0.350417
8006786	0.532873	0.0867	-1.97088	-4.47478	-0.350289	ARHGAP23	Rho GTPase activating protein 23
7983648	0.449528	0.0452	-2.40037	-3.87217	-0.350141
8063074	0.413158	0.0333	-2.60221	-3.58494	-0.350108	ZSWIM1	zinc finger SWIM-type containing 1
8163013	0.588106	0.131	-1.69777	-4.84149	-0.349838
8149161	0.449519	0.0451	-2.40102	-3.87125	-0.349644	LINC00965///LINC00965	long intergenic non-protein coding RNA 965///long intergenic non-protein coding RNA 965
8074615	0.445941	0.044	-2.4176	-3.84769	-0.349612
8045347	0.658194	0.214	-1.35776	-5.26372	-0.349607
7960828	0.430382	0.0384	-2.50832	-3.71861	-0.349549	GDF3	growth differentiation factor 3
8095139	0.463238	0.0505	-2.32669	-3.97675	-0.349441	SRD5A3	steroid 5 alpha-reductase 3
7930454	0.518497	0.0788	-2.03344	-4.38844	-0.34935	PDCD4	programmed cell death 4 (neoplastic transformation inhibitor)
8035551	0.570196	0.112	-1.79803	-4.70908	-0.349338	MGC10814	uncharacterized protein MGC10814
7974771	0.308856	0.0108	-3.36709	-2.51485	-0.349143	PCNX4	pecanex homolog 4 (Drosophila)
8149210	0.451688	0.0457	-2.39211	-3.88391	-0.349091	LINC00965///LINC00965	long intergenic non-protein coding RNA 965///long intergenic non-protein coding RNA 965
7938762	0.363797	0.0199	-2.94803	-3.09507	-0.349055	GTF2H1	general transcription factor IIH subunit 1
7989661	0.413158	0.0334	-2.60001	-3.58807	-0.348903	OAZ2	ornithine decarboxylase antizyme 2
8059475	0.353323	0.0177	-3.02633	-2.98525	-0.348811
8083978	0.547731	0.0972	-1.89515	-4.57826	-0.348795	NAALADL2	N-acetylated alpha-linked acidic dipeptidase-like 2
8027268	0.461091	0.0499	-2.33497	-3.96501	-0.348645
8101624	0.536992	0.0905	-1.94232	-4.51394	-0.348458	KLHL8	kelch like family member 8
8131996	0.626843	0.173	-1.50419	-5.0877	-0.34843	CREB5	cAMP responsive element binding protein 5
7937104	0.45314	0.0465	-2.38093	-3.89979	-0.34839	LINC01165	long intergenic non-protein coding RNA 1165
7984517	0.488689	0.0627	-2.18447	-4.17759	-0.348351	GLCE	glucuronic acid epimerase
8172032	0.622685	0.168	-1.52692	-5.05952	-0.348339
7970602	0.368729	0.0208	-2.91631	-3.13971	-0.348165	PARP4	poly(ADP-ribose) polymerase family member 4
7969017	0.47416	0.0563	-2.2558	-4.07707	-0.348155	RB1	RB transcriptional corepressor 1
7984213	0.747549	0.352	-0.992765	-5.6516	-0.348042
8151561	0.637399	0.187	-1.45148	-5.15218	-0.348013	ZFAND1	zinc finger AN1-type containing 1
7976069	0.551725	0.0991	-1.88227	-4.59574	-0.348003
7974117	0.619763	0.165	-1.53998	-5.04324	-0.347956	C14orf28	chromosome 14 open reading frame 28
8064514	0.364177	0.0199	-2.94548	-3.09865	-0.347685	ZNF343	zinc finger protein 343
8135235	0.489764	0.0634	-2.17702	-4.18806	-0.347542	PMPCB	peptidase, mitochondrial processing beta subunit
8110666	0.408024	0.0316	-2.6367	-3.53585	-0.347532
7999433	0.494083	0.0658	-2.15301	-4.22176	-0.347518
7963137	0.655623	0.211	-1.36877	-5.25083	-0.34732
8096556	0.429384	0.0378	-2.51796	-3.70488	-0.347206	METAP1	methionyl aminopeptidase 1
7940108	0.53767	0.0914	-1.93574	-4.52294	-0.347029	OR6Q1	olfactory receptor family 6 subfamily Q member 1 (gene/pseudogene)
8144494	0.501656	0.0693	-2.11889	-4.26953	-0.346975	LINC00965///LINC00965	long intergenic non-protein coding RNA 965///long intergenic non-protein coding RNA 965
8089000	0.414456	0.0339	-2.59001	-3.6023	-0.346735	CGGBP1	CGG triplet repeat binding protein 1
7947096	0.413493	0.0337	-2.59452	-3.59587	-0.346516	MRGPRX2	MAS related GPR family member X2
8144420	0.500629	0.0689	-2.12263	-4.26429	-0.346446	LINC00965///LINC00965	long intergenic non-protein coding RNA 965///long intergenic non-protein coding RNA 965
7976243	0.250526	0.00553	-3.84938	-1.87599	-0.346072	CPSF2	cleavage and polyadenylation specific factor 2
7955646	0.349396	0.0169	-3.058	-2.94099	-0.345977	EIF4B	eukaryotic translation initiation factor 4B
8172088	0.430382	0.0384	-2.50804	-3.719	-0.345929	BCOR///BCOR	BCL6 corepressor///BCL6 corepressor
7921533	0.517413	0.078	-2.04035	-4.37887	-0.345921	KCNJ10	potassium voltage-gated channel subfamily J member 10
8095009	0.587934	0.13	-1.70268	-4.83508	-0.345914	DCUN1D4	defective in cullin neddylation 1 domain containing 4
7948157	0.360869	0.0195	-2.96209	-3.07531	-0.345805	OR9G4	olfactory receptor family 9 subfamily G member 4
8003156	0.574795	0.117	-1.77332	-4.74199	-0.345784
8129522	0.536992	0.0906	-1.94138	-4.51523	-0.345774	MED23	mediator complex subunit 23
8119107	0.397479	0.0285	-2.70533	-3.43827	-0.345749
7923635	0.472558	0.0551	-2.26963	-4.05753	-0.345673	PLEKHA6	pleckstrin homology domain containing A6
7949674	0.488481	0.0626	-2.18572	-4.17583	-0.345605	RBM4B	RNA binding motif protein 4B
8034408	0.447318	0.0443	-2.4125	-3.85493	-0.345068	ZNF564///ZNF490	zinc finger protein 564///zinc finger protein 490
8169947	0.423532	0.0358	-2.55464	-3.65265	-0.345022	OR13H1	olfactory receptor family 13 subfamily H member 1
8036318	0.430041	0.0381	-2.51289	-3.71209	-0.345002	ZNF566	zinc finger protein 566
8155521	0.349396	0.0166	-3.07221	-2.92118	-0.344989	FAM27B	family with sequence similarity 27 member B
8095343	0.693944	0.259	-1.22046	-5.41902	-0.344803	STAP1	signal transducing adaptor family member 1
7967624	0.349396	0.017	-3.0542	-2.9463	-0.344772	SLC15A4	solute carrier family 15 member 4
8117176	0.595506	0.137	-1.6627	-4.88709	-0.344577	LOC100505502///LOC646700///LOC392364	putative UPF0607 protein FLJ37424///UPF0607 protein ENSP00000381418-like pseudogene///nuclear pore associated protein 1 pseudogene
8083839	0.579817	0.121	-1.74867	-4.77464	-0.344512	GPR160	G protein-coupled receptor 160
7925446	0.535116	0.0887	-1.95561	-4.49573	-0.344453
7993807	0.464	0.0507	-2.32368	-3.98102	-0.344345	TMEM159///TMEM159	transmembrane protein 159///transmembrane protein 159
7992917	0.25878	0.00608	-3.77903	-1.96695	-0.344297	CLUAP1	clusterin associated protein 1
7937016	0.395486	0.0282	-2.71318	-3.42712	-0.344109	CLRN3	clarin 3
8102993	0.665271	0.223	-1.32865	-5.29748	-0.344034	GYPB	glycophorin B (MNS blood group)
8146717	0.474982	0.0565	-2.2534	-4.08046	-0.343982	C8orf44-SGK3///SGK3	C8orf44-SGK3 readthrough///serum/glucocorticoid regulated kinase family member 3
8083092	0.489855	0.0635	-2.17564	-4.19	-0.343937	ZBTB38	zinc finger and BTB domain containing 38
8165156	0.336312	0.0138	-3.19934	-2.74475	-0.343932	SDCCAG3	serologically defined colon cancer antigen 3
8030908	0.312638	0.0113	-3.33479	-2.55884	-0.343624	ZNF480	zinc finger protein 480
8006668	0.562364	0.107	-1.8329	-4.66238	-0.343606	MRM1	mitochondrial rRNA methyltransferase 1
8144416	0.45314	0.0465	-2.38179	-3.89857	-0.343471	LINC00965///LINC00965	long intergenic non-protein coding RNA 965///long intergenic non-protein coding RNA 965
8132347	0.360133	0.0189	-2.98076	-3.0491	-0.343469	GPR141	G protein-coupled receptor 141
8100699	0.43405	0.0398	-2.48371	-3.75363	-0.343417	SYT14P1	synaptotagmin 14 pseudogene 1
8170198	0.302121	0.01	-3.42194	-2.44046	-0.343346
7897966	0.465209	0.0521	-2.30651	-4.00534	-0.343299	C1orf158	chromosome 1 open reading frame 158
8042333	0.518382	0.0786	-2.03499	-4.3863	-0.343202
7997346	0.34137	0.0153	-3.12733	-2.84446	-0.343037	CLEC3A	C-type lectin domain family 3 member A
7968913	0.354666	0.0179	-3.01812	-2.99674	-0.343032
7944493	0.481247	0.0595	-2.21853	-4.12966	-0.343023	CBL	Cbl proto-oncogene
8156295	0.335036	0.0136	-3.20868	-2.73186	-0.342965	SECISBP2	SECIS binding protein 2
7969955	0.683129	0.244	-1.26315	-5.37184	-0.342946	METTL21EP	methyltransferase like 21E, pseudogene
8154838	0.513888	0.0751	-2.06565	-4.34375	-0.34294
7977567	0.634184	0.183	-1.4675	-5.13271	-0.342873	KLHL33	kelch like family member 33
8042576	0.57976	0.121	-1.75053	-4.77219	-0.34261	NAGK	N-acetylglucosamine kinase
7900009	0.557857	0.103	-1.85315	-4.63511	-0.3426	AGO4	argonaute 4, RISC catalytic component
8015798	0.385657	0.0249	-2.79498	-3.3111	-0.342554	LINC00910	long intergenic non-protein coding RNA 910
8173605	0.537597	0.0912	-1.93698	-4.52125	-0.3424
8127419	0.377456	0.023	-2.8492	-3.23438	-0.34234
7937876	0.409173	0.0325	-2.61769	-3.56291	-0.342336
8132838	0.339886	0.0146	-3.15841	-2.80136	-0.342308
7961524	0.577572	0.119	-1.76041	-4.75911	-0.342253	ERP27	endoplasmic reticulum protein 27
7908421	0.417425	0.0346	-2.57717	-3.62057	-0.342246	TROVE2	TROVE domain family member 2
8167895	0.420556	0.0351	-2.56635	-3.63598	-0.342108	FOXR2	forkhead box R2
7914555	0.523934	0.0825	-2.00349	-4.42986	-0.342035
8144418	0.454117	0.0468	-2.37679	-3.90567	-0.341834	LINC00965///LINC00965	long intergenic non-protein coding RNA 965///long intergenic non-protein coding RNA 965
7989159	0.399305	0.0289	-2.69742	-3.44951	-0.341729	ZNF280D	zinc finger protein 280D
7957167	0.349767	0.0173	-3.04316	-2.96172	-0.341669	TMEM19	transmembrane protein 19
7911085	0.275573	0.0071	-3.66655	-2.114	-0.341643	COX20	COX20, cytochrome c oxidase assembly factor
7957161	0.377456	0.0228	-2.85602	-3.22474	-0.34161	THAP2	THAP domain containing 2
8030736	0.516402	0.0774	-2.04572	-4.37142	-0.341417	ACPT	acid phosphatase, testicular
8046333	0.668099	0.227	-1.31757	-5.31023	-0.341359	CYBRD1	cytochrome b reductase 1
8026212	0.605101	0.148	-1.61096	-4.9536	-0.341348	MIR181C	microRNA 181c
8170630	0.504712	0.0704	-2.1083	-4.28432	-0.341177	PNMA6A	paraneoplastic Ma antigen family member 6A
8178650	0.514356	0.0758	-2.05936	-4.35249	-0.341168	HSPA1L	heat shock protein family A (Hsp70) member 1 like
8104901	0.428044	0.0372	-2.52834	-3.6901	-0.34113	IL7R	interleukin 7 receptor
8078971	0.413493	0.0336	-2.59694	-3.59243	-0.341034	ENTPD3	ectonucleoside triphosphate diphosphohydrolase 3
8179848	0.516039	0.0772	-2.04695	-4.36972	-0.341017	HSPA1L	heat shock protein family A (Hsp70) member 1 like
7945652	0.558728	0.104	-1.84966	-4.63983	-0.34091	KRTAP5-3	keratin associated protein 5-3
8016414	0.456736	0.0476	-2.36528	-3.92202	-0.34086	SKAP1	src kinase associated phosphoprotein 1
8068200	0.393927	0.0273	-2.73546	-3.3955	-0.340777	URB1-AS1	URB1 antisense RNA 1 (head to head)
7932177	0.492822	0.0651	-2.15919	-4.21309	-0.340773	CDNF	cerebral dopamine neurotrophic factor
8152506	0.64127	0.191	-1.43876	-5.16757	-0.340612	SAMD12	sterile alpha motif domain containing 12
8040417	0.519579	0.0798	-2.0258	-4.39902	-0.340602
7935320	0.310713	0.0111	-3.34712	-2.54203	-0.34049	TM9SF3	transmembrane 9 superfamily member 3
8011320	0.655485	0.21	-1.36958	-5.24989	-0.340477	OR1D5	olfactory receptor family 1 subfamily D member 5
8039574	0.59639	0.139	-1.65651	-4.8951	-0.340197	ZSCAN5B	zinc finger and SCAN domain containing 5B
8169898	0.526948	0.0838	-1.9928	-4.44461	-0.340185	RAB33A	RAB33A, member RAS oncogene family
8142765	0.540837	0.0933	-1.92202	-4.54168	-0.340182	LRRC4	leucine rich repeat containing 4
8123760	0.498517	0.0677	-2.13341	-4.24922	-0.340161	LY86-AS1	LY86 antisense RNA 1
8012464	0.568652	0.111	-1.8061	-4.69831	-0.340042	LOC100128288	uncharacterized LOC100128288
8000799	0.604537	0.148	-1.61472	-4.94879	-0.339945	GDPD3	glycerophosphodiester phosphodiesterase domain containing 3
8054930	0.360133	0.019	-2.97752	-3.05364	-0.339859	NIFK	nucleolar protein interacting with the FHA domain of MKI67
8034873	0.758214	0.373	-0.947324	-5.69377	-0.339789	ADGRE2	adhesion G protein-coupled receptor E2
8140534	0.519579	0.0798	-2.02554	-4.39939	-0.339682	SEMA3C	semaphorin 3C
8112312	0.355451	0.0181	-3.01012	-3.00795	-0.339599	DIMT1	DIM1 dimethyladenosine transferase 1 homolog
8027414	0.456736	0.0477	-2.36413	-3.92364	-0.339528
8125134	0.515721	0.0764	-2.05394	-4.36002	-0.339475	HSPA1L	heat shock protein family A (Hsp70) member 1 like
8100001	0.437476	0.0408	-2.46713	-3.77722	-0.339375
8112672	0.377406	0.0225	-2.86305	-3.21482	-0.339348	ANKRD31	ankyrin repeat domain 31
8091444	0.545905	0.096	-1.90275	-4.56793	-0.339332
8161829	0.308856	0.0108	-3.36988	-2.51105	-0.339126	CARNMT1	carnosine N-methyltransferase 1
7951159	0.443345	0.0433	-2.42815	-3.83269	-0.339029
7924840	0.437436	0.0407	-2.46867	-3.77504	-0.338992
8002556	0.404682	0.0303	-2.66469	-3.49604	-0.338791	TAT	tyrosine aminotransferase
8108688	0.415325	0.0341	-2.5854	-3.60887	-0.338731	PCDHB3	protocadherin beta 3
8143759	0.431453	0.0387	-2.50215	-3.72738	-0.338637	ATP6V0E2-AS1	ATP6V0E2 antisense RNA 1
8148317	0.394014	0.0276	-2.72714	-3.40731	-0.338615	MYC	v-myc avian myelocytomatosis viral oncogene homolog
8145083	0.535002	0.0883	-1.95845	-4.49183	-0.338589	BMP1	bone morphogenetic protein 1
7898594	0.523459	0.082	-2.00775	-4.42399	-0.338506	HTR6	5-hydroxytryptamine receptor 6
8035813	0.621076	0.166	-1.53466	-5.04989	-0.338423	ZNF43	zinc finger protein 43
8087833	0.558123	0.104	-1.85171	-4.63707	-0.338398	DUSP7	dual specificity phosphatase 7
7991209	0.437857	0.0413	-2.45883	-3.78904	-0.338388	MRPL46	mitochondrial ribosomal protein L46
8029914	0.599475	0.141	-1.64614	-4.90847	-0.338309	C5AR2	complement component 5a receptor 2
7962242	0.357514	0.0186	-2.99247	-3.03268	-0.338201
8170412	0.604841	0.148	-1.61173	-4.95261	-0.337991	MAGEA8	MAGE family member A8
7973968	0.361568	0.0196	-2.9591	-3.07951	-0.337911
8025450	0.582478	0.125	-1.72642	-4.80396	-0.337862	OR2Z1	olfactory receptor family 2 subfamily Z member 1
7902799	0.434908	0.0399	-2.48191	-3.7562	-0.337587	LINC01140	long intergenic non-protein coding RNA 1140
7903906	0.349396	0.0171	-3.05047	-2.95151	-0.337462
7962185	0.423532	0.0357	-2.55587	-3.6509	-0.337445	AMN1	antagonist of mitotic exit network 1 homolog
7912303	0.329805	0.0132	-3.22902	-2.70381	-0.337442	DFFA	DNA fragmentation factor subunit alpha
8055596	0.460899	0.0498	-2.33597	-3.9636	-0.337384
8088151	0.373108	0.0218	-2.88575	-3.18278	-0.337319	ACTR8	ARP8 actin-related protein 8 homolog
8051882	0.456736	0.0477	-2.36388	-3.92399	-0.337272	LRPPRC	leucine rich pentatricopeptide repeat containing
7960143	0.407882	0.0314	-2.6401	-3.53101	-0.337246	ZNF84	zinc finger protein 84
8135909	0.407555	0.0314	-2.64178	-3.52863	-0.337238	LEP	leptin
8166157	0.404682	0.0303	-2.66476	-3.49595	-0.337162	BMX	BMX non-receptor tyrosine kinase
8151898	0.360133	0.019	-2.97827	-3.05259	-0.337048	C8orf37	chromosome 8 open reading frame 37
8084627	0.556239	0.102	-1.86143	-4.62395	-0.337025	IGF2BP2-AS1	IGF2BP2 antisense RNA 1
8039771	0.472056	0.0548	-2.27328	-4.05237	-0.336816	ZNF132	zinc finger protein 132
8149250	0.619124	0.161	-1.55566	-5.02361	-0.336707	SGK223	homolog of rat pragma of Rnd2
7969372	0.557457	0.103	-1.85645	-4.63066	-0.336672
7898939	0.477706	0.0581	-2.2348	-4.10671	-0.336664	NIPAL3	NIPA like domain containing 3
8082229	0.272908	0.00691	-3.68633	-2.08799	-0.336589	UMPS	uridine monophosphate synthetase
8055474	0.467164	0.0528	-2.29722	-4.0185	-0.336571
7906355	0.574796	0.117	-1.77257	-4.74298	-0.336401	CD1E	CD1e molecule
7906194	0.558109	0.104	-1.85212	-4.63651	-0.336331	GPATCH4	G-patch domain containing 4
8068361	0.566728	0.11	-1.81314	-4.68889	-0.336124	SLC5A3	solute carrier family 5 member 3
8106986	0.774909	0.407	-0.877539	-5.75553	-0.336015	RHOBTB3	Rho related BTB domain containing 3
8028254	0.347034	0.0161	-3.09113	-2.89481	-0.335854	ZNF793	zinc finger protein 793
8119000	0.48254	0.06	-2.21311	-4.13729	-0.335817	MAPK14	mitogen-activated protein kinase 14
8059551	0.464034	0.0512	-2.31739	-3.98993	-0.335755	SPHKAP	SPHK1 interactor, AKAP domain containing
8076239	0.41693	0.0345	-2.57913	-3.61779	-0.335689
8097947	0.57976	0.121	-1.75062	-4.77207	-0.335689
7961889	0.437857	0.0413	-2.45971	-3.78778	-0.335682
8084732	0.339886	0.0145	-3.16232	-2.79594	-0.335643	RTP4	receptor transporter protein 4
8041913	0.494802	0.066	-2.15014	-4.22578	-0.33551	PPP1R21	protein phosphatase 1 regulatory subunit 21
8135321	0.40491	0.0306	-2.65834	-3.50507	-0.335496
7913571	0.436057	0.0402	-2.47718	-3.76293	-0.335445	HNRNPR	heterogeneous nuclear ribonucleoprotein R
8157012	0.464415	0.0515	-2.31399	-3.99475	-0.335418	OR13F1	olfactory receptor family 13 subfamily F member 1
8001496	0.472203	0.0548	-2.27274	-4.05313	-0.335415	NUDT21	nudix hydrolase 21
7999520	0.433946	0.0396	-2.48756	-3.74815	-0.335398	RSL1D1	ribosomal L1 domain containing 1
8008991	0.350587	0.0174	-3.03731	-2.9699	-0.335295
8031690	0.339886	0.0146	-3.15975	-2.7995	-0.335168	ZNF264	zinc finger protein 264
8094533	0.587934	0.13	-1.70287	-4.83483	-0.335134	DTHD1	death domain containing 1
8155327	0.554973	0.101	-1.86628	-4.61739	-0.335003	ALDH1B1	aldehyde dehydrogenase 1 family member B1
8144931	0.577572	0.119	-1.76037	-4.75916	-0.334942	ATP6V1B2	ATPase H+ transporting V1 subunit B2
8172022	0.40491	0.0304	-2.66203	-3.49983	-0.334914	TMEM47	transmembrane protein 47
8006573	0.360133	0.019	-2.97959	-3.05074	-0.334875	TAF15	TATA-box binding protein associated factor 15
7919139	0.771689	0.401	-0.889815	-5.74494	-0.334832	LOC102725104///ANKRD20A12P///ANKRD20A8P///ANKRD20A5P	putative ankyrin repeat domain-containing protein 20A12 pseudogene///ankyrin repeat domain 20 family member A12, pseudogene///ankyrin repeat domain 20 family member A8, pseudogene///ankyrin repeat domain 20 family member A5, pseudogene
7977801	0.464034	0.0514	-2.31552	-3.99259	-0.33455
8071049	0.720793	0.305	-1.10026	-5.54601	-0.334427	LINC00328	long intergenic non-protein coding RNA 328
8143788	0.413158	0.0334	-2.6008	-3.58694	-0.334378
8050227	0.467666	0.053	-2.29454	-4.02229	-0.334269	LOC400943	uncharacterized LOC400943
8053602	0.729625	0.317	-1.07128	-5.57525	-0.334266	PLGLA///LPAL2///PLGLB1///PLGLB2///PLG	plasminogen-like A (pseudogene)///lipoprotein(a) like 2, pseudogene///plasminogen-like B1///plasminogen-like B2///plasminogen
8137250	0.433991	0.0397	-2.48567	-3.75084	-0.334232	GIMAP2	GTPase, IMAP family member 2
8017212	0.495303	0.0662	-2.14818	-4.22853	-0.334108	USP32	ubiquitin specific peptidase 32
7950971	0.38955	0.0256	-2.77654	-3.33723	-0.334016	TRIM49D2///TRIM49D1///TRIM48	tripartite motif containing 49D2///tripartite motif containing 49D1///tripartite motif containing 48
8144410	0.45601	0.0474	-2.36831	-3.9177	-0.333966	LINC00965///LINC00965	long intergenic non-protein coding RNA 965///long intergenic non-protein coding RNA 965
8100902	0.32935	0.0131	-3.232	-2.69971	-0.333745	ANKRD17	ankyrin repeat domain 17
8092849	0.358186	0.0187	-2.98983	-3.03637	-0.333731	ATP13A3	ATPase 13A3
8146480	0.393927	0.0271	-2.74002	-3.38902	-0.333678
8005043	0.514268	0.0757	-2.06044	-4.35099	-0.333552	LINC00670	long intergenic non-protein coding RNA 670
7943025	0.393927	0.0268	-2.74796	-3.37776	-0.333537	TRIM49D2///TRIM49D1///TRIM48	tripartite motif containing 49D2///tripartite motif containing 49D1///tripartite motif containing 48
7946123	0.308856	0.0108	-3.36971	-2.51129	-0.333473
8150714	0.312638	0.0114	-3.32864	-2.56723	-0.333377	PCMTD1	protein-L-isoaspartate (D-aspartate) O-methyltransferase domain containing 1
8115366	0.559236	0.104	-1.84689	-4.64356	-0.33335
7903162	0.378844	0.0232	-2.8426	-3.24372	-0.333328	TMEM56-RWDD3///TMEM56	TMEM56-RWDD3 readthrough///transmembrane protein 56
8043367	0.730424	0.32	-1.06445	-5.58207	-0.333065	PLGLA///LPAL2///PLGLB1///PLGLB2///PLG	plasminogen-like A (pseudogene)///lipoprotein(a) like 2, pseudogene///plasminogen-like B1///plasminogen-like B2///plasminogen
7981317	0.523459	0.082	-2.00713	-4.42484	-0.333035
8133809	0.408024	0.0317	-2.63414	-3.53949	-0.332998	RSBN1L	round spermatid basic protein 1 like
7925419	0.42853	0.0373	-2.52732	-3.69154	-0.332996	ZP4	zona pellucida glycoprotein 4
7945125	0.475257	0.0566	-2.25152	-4.08312	-0.332937	KIRREL3-AS3	KIRREL3 antisense RNA 3
8077499	0.393927	0.0275	-2.73061	-3.40238	-0.332919	LINC00312	long intergenic non-protein coding RNA 312
8036444	0.574275	0.115	-1.78264	-4.72959	-0.332874	ZNF573	zinc finger protein 573
8086125	0.613709	0.156	-1.5763	-4.99761	-0.332819	TRANK1	tetratricopeptide repeat and ankyrin repeat containing 1
8155312	0.406491	0.0311	-2.64821	-3.51947	-0.332763	DCAF10	DDB1 and CUL4 associated factor 10
7930956	0.452035	0.0461	-2.38733	-3.8907	-0.332749	SEC23IP	SEC23 interacting protein
8173607	0.691588	0.256	-1.22907	-5.40959	-0.33272
7899884	0.459612	0.0492	-2.34451	-3.95148	-0.332685	ZSCAN20	zinc finger and SCAN domain containing 20
8035639	0.523934	0.0828	-2.00118	-4.43305	-0.332529	HAPLN4	hyaluronan and proteoglycan link protein 4
8130032	0.403742	0.0301	-2.66933	-3.48944	-0.332463	FBXO30	F-box protein 30
8131385	0.550053	0.0981	-1.88846	-4.58735	-0.332367
7945158	0.792711	0.442	-0.811906	-5.81011	-0.332205
8047243	0.593261	0.136	-1.6712	-4.87608	-0.332191	MARS2	methionyl-tRNA synthetase 2, mitochondrial
8147516	0.438385	0.0419	-2.45054	-3.80083	-0.332139	MATN2	matrilin 2
8121670	0.458601	0.0486	-2.3524	-3.94029	-0.332095
7968197	0.466391	0.0525	-2.30072	-4.01355	-0.33185
8147724	0.326264	0.0126	-3.26232	-2.65802	-0.331801	ATP6V1C1	ATPase H+ transporting V1 subunit C1
8174972	0.534847	0.088	-1.96064	-4.48883	-0.331783	DCAF12L1	DDB1 and CUL4 associated factor 12 like 1
8103769	0.764093	0.387	-0.918193	-5.72	-0.331589	HPGD	hydroxyprostaglandin dehydrogenase 15-(NAD)
7929383	0.37346	0.0219	-2.88113	-3.1893	-0.331454	SLC35G1	solute carrier family 35 member G1
8173583	0.448611	0.0447	-2.40715	-3.86254	-0.331454	DMRTC1B///FAM226B///FAM226A///DMRTC1	DMRT like family C1B///family with sequence similarity 226 member B (non-protein coding)///family with sequence similarity 226 member A (non-protein coding)///DMRT like family C1
8096440	0.533778	0.0873	-1.96608	-4.48136	-0.33141	GRID2	glutamate ionotropic receptor delta type subunit 2
8068266	0.464034	0.0513	-2.31646	-3.99126	-0.331119	IFNAR1	interferon alpha and beta receptor subunit 1
7948418	0.431453	0.0387	-2.50183	-3.72784	-0.331103	OR10V1	olfactory receptor family 10 subfamily V member 1
8001876	0.597975	0.14	-1.65217	-4.9007	-0.331002	NAE1	NEDD8 activating enzyme E1 subunit 1
7934297	0.558764	0.104	-1.84891	-4.64084	-0.330945
7910099	0.281642	0.00785	-3.59423	-2.20959	-0.33091	SRP9	signal recognition particle 9
7935679	0.450601	0.0455	-2.39557	-3.87899	-0.33075	CPN1	carboxypeptidase N subunit 1
8048272	0.441518	0.0429	-2.43486	-3.82313	-0.33071	CATIP	ciliogenesis associated TTC17 interacting protein
8070601	0.437404	0.0407	-2.46935	-3.77406	-0.330702
7960819	0.497112	0.0671	-2.13976	-4.24032	-0.330614
7937961	0.523934	0.0826	-2.00286	-4.43073	-0.330612	MMP26	matrix metallopeptidase 26
7905486	0.305923	0.0104	-3.39481	-2.47721	-0.330424	CRCT1	cysteine rich C-terminal 1
8053325	0.377456	0.0227	-2.85788	-3.22212	-0.330403
8031600	0.406195	0.031	-2.65031	-3.5165	-0.33036	NLRP5	NLR family pyrin domain containing 5
7898869	0.408068	0.0319	-2.63102	-3.54394	-0.330311	MDS2	myelodysplastic syndrome 2 translocation associated
8145894	0.393301	0.0263	-2.76017	-3.36044	-0.330192	ASH2L	ASH2 like histone lysine methyltransferase complex subunit
8065363	0.458	0.0485	-2.35348	-3.93876	-0.330104	LINC00656	long intergenic non-protein coding RNA 656
7937882	0.553528	0.1	-1.87505	-4.60553	-0.330103	ART1	ADP-ribosyltransferase 1
8022310	0.519258	0.0796	-2.02738	-4.39685	-0.330077	PIEZO2	piezo type mechanosensitive ion channel component 2
7927062	0.591198	0.133	-1.68578	-4.85713	-0.329938	ZNF33A	zinc finger protein 33A
8123951	0.526948	0.084	-1.99171	-4.4461	-0.329921	ADTRP	androgen dependent TFPI regulating protein
8085112	0.380692	0.0236	-2.83271	-3.2577	-0.329832
7987192	0.56471	0.108	-1.82403	-4.6743	-0.329722	SLC12A6	solute carrier family 12 member 6
8149383	0.477706	0.0581	-2.23411	-4.10769	-0.329713	FAM90A2P///FAM90A10P///FAM90A7P///FAM90A25P///FAM90A1	family with sequence similarity 90, member A2 pseudogene///putative protein FAM90A10///putative protein FAM90A7///family with sequence similarity 90, member A7 pseudogene///family with sequence similarity 90 member A1
8139458	0.57433	0.116	-1.7784	-4.73523	-0.329545
7990092	0.536992	0.0901	-1.94509	-4.51015	-0.329425	MYO9A	myosin IXA
8084219	0.362545	0.0196	-2.95597	-3.0839	-0.329051	KLHL24	kelch like family member 24
8129693	0.56471	0.108	-1.82421	-4.67405	-0.329039
8085815	0.438385	0.0421	-2.44667	-3.80634	-0.328842	TOP2B	topoisomerase (DNA) II beta
8159491	0.526948	0.084	-1.99174	-4.44606	-0.328762	C8G	complement component 8, gamma polypeptide
7967420	0.380692	0.0236	-2.83213	-3.25851	-0.328714	SBNO1	strawberry notch homolog 1
8107307	0.51985	0.0801	-2.02313	-4.40273	-0.328327	CAMK4	calcium/calmodulin dependent protein kinase IV
8131707	0.438081	0.0414	-2.45742	-3.79104	-0.328271
8107996	0.57823	0.12	-1.75532	-4.76586	-0.328072
8151101	0.619173	0.161	-1.55546	-5.02386	-0.328018	MYBL1	MYB proto-oncogene like 1
7950524	0.534055	0.0876	-1.9637	-4.48464	-0.328014	MAP6	microtubule associated protein 6
8018558	0.619674	0.162	-1.55073	-5.02979	-0.327808	ACOX1	acyl-CoA oxidase 1
7934072	0.523459	0.082	-2.0076	-4.42418	-0.327804
8144492	0.480967	0.0594	-2.2199	-4.12772	-0.327713	LINC00965///LINC00965	long intergenic non-protein coding RNA 965///long intergenic non-protein coding RNA 965
8142624	0.569999	0.112	-1.80264	-4.70294	-0.327672	TAS2R16	taste 2 receptor member 16
8169701	0.45028	0.0453	-2.39899	-3.87413	-0.327591	MCTS1	MCTS1, re-initiation and release factor
8007501	0.627543	0.175	-1.49954	-5.09344	-0.327529
8007848	0.59199	0.135	-1.6774	-4.86803	-0.327496	LOC644172///MAPK8IP1	mitogen-activated protein kinase 8 interacting protein 1 pseudogene///mitogen-activated protein kinase 8 interacting protein 1
7929822	0.433991	0.0397	-2.48624	-3.75003	-0.327433	WNT8B	Wnt family member 8B
8169156	0.478039	0.0583	-2.23255	-4.10989	-0.327289
7933484	0.549788	0.098	-1.88924	-4.58629	-0.327284	LRRC18	leucine rich repeat containing 18
8111151	0.406195	0.031	-2.65061	-3.51607	-0.327238
7954143	0.423098	0.0356	-2.55795	-3.64793	-0.327233	PTPRO	protein tyrosine phosphatase, receptor type O
8047257	0.484148	0.0612	-2.20017	-4.15551	-0.327146	SATB2-AS1	SATB2 antisense RNA 1
7951046	0.383272	0.024	-2.82198	-3.27287	-0.327126	MRE11A	MRE11 homolog A, double strand break repair nuclease
7940654	0.532731	0.0865	-1.97211	-4.47308	-0.327105	SCGB1A1	secretoglobin family 1A member 1
8144149	0.448611	0.0448	-2.40544	-3.86497	-0.326962	MIR153-2	microRNA 153-2
8117572	0.573305	0.113	-1.79174	-4.71748	-0.326884	ZNF391	zinc finger protein 391
8001693	0.41477	0.034	-2.58922	-3.60342	-0.326875	CNOT1	CCR4-NOT transcription complex subunit 1
8023308	0.472567	0.0557	-2.2628	-4.06718	-0.326798
7985253	0.360864	0.0194	-2.96503	-3.07118	-0.326755	ST20-AS1	ST20 antisense RNA 1
7959282	0.432769	0.0392	-2.49389	-3.73915	-0.326576	RNF34	ring finger protein 34
8086075	0.406504	0.0311	-2.64685	-3.52141	-0.326562
8151824	0.383682	0.0242	-2.81564	-3.28184	-0.326451	RAD54B	RAD54 homolog B (S. cerevisiae)
7940580	0.570621	0.113	-1.79685	-4.71067	-0.32642
8113103	0.606329	0.149	-1.60632	-4.95951	-0.326416	KIAA0825	KIAA0825
7904755	0.663855	0.221	-1.33378	-5.29157	-0.32613	PEX11B	peroxisomal biogenesis factor 11 beta
8022572	0.560715	0.106	-1.8386	-4.65473	-0.326085	OSBPL1A	oxysterol binding protein like 1A
7989277	0.522143	0.0812	-2.01429	-4.41495	-0.325997	MYO1E	myosin IE
8147242	0.499739	0.0684	-2.12684	-4.25841	-0.325903
8051443	0.339886	0.0143	-3.17169	-2.78297	-0.32585	STRN	striatin
8044813	0.60634	0.15	-1.60506	-4.96112	-0.325849	TMEM37	transmembrane protein 37
7987180	0.545434	0.0957	-1.90491	-4.565	-0.325834	KATNBL1P6///KATNBL1	katanin regulatory subunit B1 like 1 pseudogene 6///katanin regulatory subunit B1 like 1
7909400	0.394442	0.0279	-2.71881	-3.41913	-0.325798	CD46	CD46 molecule
7940287	0.791118	0.439	-0.817224	-5.80582	-0.325738	MS4A1	membrane spanning 4-domains A1
8108905	0.504712	0.0704	-2.10835	-4.28425	-0.325711	KCTD16	potassium channel tetramerization domain containing 16
8031586	0.376748	0.0224	-2.86614	-3.21045	-0.325669	NLRP8	NLR family pyrin domain containing 8
7920757	0.544164	0.095	-1.91027	-4.55769	-0.325648	RUSC1-AS1	RUSC1 antisense RNA 1
7926894	0.71501	0.296	-1.12264	-5.52306	-0.325643
8144490	0.48729	0.062	-2.1913	-4.16798	-0.325515	LINC00965///LINC00965	long intergenic non-protein coding RNA 965///long intergenic non-protein coding RNA 965
7979129	0.354169	0.0179	-3.02035	-2.99363	-0.325439
7937014	0.579817	0.121	-1.74787	-4.7757	-0.325411	LOC387720	collagen alpha-1(X) chain
8146092	0.336705	0.0138	-3.19585	-2.74956	-0.325387	IDO1	indoleamine 2,3-dioxygenase 1
7931168	0.637597	0.188	-1.44906	-5.15512	-0.325218	ACADSB	acyl-CoA dehydrogenase, short/branched chain
8136846	0.409173	0.0325	-2.61735	-3.56339	-0.32501	TAS2R40	taste 2 receptor member 40
7901048	0.634496	0.183	-1.46534	-5.13534	-0.32496	SNORD46	small nucleolar RNA, C/D box 46
7916775	0.575755	0.118	-1.76517	-4.7528	-0.324802
8089203	0.524074	0.0829	-2.0006	-4.43385	-0.3248	SENP7	SUMO1/sentrin specific peptidase 7
8126820	0.464	0.0508	-2.32243	-3.98279	-0.324792	ADGRF1	adhesion G protein-coupled receptor F1
8036436	0.288659	0.00869	-3.5219	-2.306	-0.32479	ZNF607	zinc finger protein 607
8106479	0.47429	0.0563	-2.25486	-4.0784	-0.324613	SCAMP1	secretory carrier membrane protein 1
8035789	0.545274	0.0956	-1.90568	-4.56394	-0.324598	ZNF826P	zinc finger protein 826, pseudogene
8042601	0.479683	0.0591	-2.22326	-4.12299	-0.324597	ZNF638	zinc finger protein 638
7981439	0.587934	0.129	-1.70402	-4.83333	-0.324371	BAG5	BCL2 associated athanogene 5
8175311	0.553937	0.101	-1.87032	-4.61193	-0.324239	CT55	cancer/testis antigen 55
8044473	0.533539	0.0869	-1.96892	-4.47746	-0.324203	POLR1B	RNA polymerase I subunit B
7976061	0.349396	0.0171	-3.04836	-2.95446	-0.324189
8063011	0.555446	0.102	-1.86382	-4.62072	-0.324129	WFDC10A	WAP four-disulfide core domain 10A
8142770	0.349396	0.0169	-3.05843	-2.9404	-0.324094	MGC27345	uncharacterized protein MGC27345
8143605	0.501656	0.0693	-2.11881	-4.26964	-0.324049	TCAF1	TRPM8 channel associated factor 1
8151306	0.731128	0.322	-1.06107	-5.58543	-0.324022
7978956	0.290673	0.00889	-3.50555	-2.3279	-0.323983	L2HGDH	L-2-hydroxyglutarate dehydrogenase
8033744	0.574275	0.116	-1.77929	-4.73406	-0.32394	OR7E19P	olfactory receptor family 7 subfamily E member 19 pseudogene
8014257	0.482949	0.0607	-2.20593	-4.1474	-0.323933	SLFN12L	schlafen family member 12 like
8104281	0.444657	0.0436	-2.42409	-3.83845	-0.323849	SLC6A18	solute carrier family 6 member 18
8167228	0.339886	0.0144	-3.16941	-2.78611	-0.323825	SPACA5B///SPACA5	sperm acrosome associated 5B///sperm acrosome associated 5
7968252	0.653705	0.208	-1.37947	-5.23825	-0.323763
8079138	0.574274	0.114	-1.78651	-4.72445	-0.32375
8090577	0.504969	0.0705	-2.10671	-4.28654	-0.323726	MBD4	methyl-CpG binding domain 4, DNA glycosylase
8135211	0.3743	0.0221	-2.87565	-3.19703	-0.323719	FAM185A	family with sequence similarity 185 member A
8138824	0.339886	0.0143	-3.17169	-2.78296	-0.323591	SCRN1	secernin 1
7976556	0.547731	0.0972	-1.89515	-4.57826	-0.323589	C14orf132	chromosome 14 open reading frame 132
8146967	0.38955	0.0256	-2.77643	-3.33738	-0.323544	CRISPLD1	cysteine rich secretory protein LCCL domain containing 1
7923705	0.428835	0.0376	-2.52242	-3.69852	-0.323522
8067155	0.553028	0.0996	-1.87882	-4.60042	-0.323483
7946027	0.467164	0.0528	-2.29743	-4.01821	-0.323474
7942779	0.349396	0.017	-3.0557	-2.9442	-0.323457
8123949	0.365366	0.0203	-2.93233	-3.11715	-0.323432
7905092	0.434934	0.04	-2.47988	-3.75909	-0.323383	BOLA1	bolA family member 1
8166349	0.626843	0.173	-1.5041	-5.08781	-0.323333
7926356	0.404173	0.0302	-2.66738	-3.49221	-0.323311	PTER	phosphotriesterase related
8041617	0.394014	0.0277	-2.72533	-3.40988	-0.323234	MTA3	metastasis associated 1 family member 3
8020211	0.536992	0.0904	-1.94262	-4.51352	-0.323206	CIDEA	cell death-inducing DFFA-like effector a
8122071	0.579817	0.121	-1.7478	-4.77579	-0.323062	ENPP3	ectonucleotide pyrophosphatase/phosphodiesterase 3
8123259	0.482949	0.0605	-2.20799	-4.14449	-0.323016	PLG	plasminogen
8177130	0.585896	0.128	-1.71224	-4.82257	-0.322985	SLC9B1	solute carrier family 9 member B1
8075850	0.440002	0.0424	-2.44139	-3.81385	-0.322937	TEX33	testis expressed 33
8044149	0.70537	0.279	-1.16798	-5.47556	-0.322915	PLGLA///PLGLB1///PLGLB2///PLG	plasminogen-like A (pseudogene)///plasminogen-like B1///plasminogen-like B2///plasminogen
8172195	0.626404	0.173	-1.50654	-5.08479	-0.322582
8091071	0.583735	0.126	-1.72124	-4.81077	-0.322564	RBP2	retinol binding protein 2
7933638	0.675562	0.235	-1.28983	-5.34183	-0.322519
8069841	0.368729	0.0207	-2.92165	-3.13219	-0.322497	KRTAP19-6	keratin associated protein 19-6
8107164	0.535116	0.0888	-1.95479	-4.49686	-0.322412	PPIP5K2	diphosphoinositol pentakisphosphate kinase 2
8095441	0.380692	0.0236	-2.83205	-3.25863	-0.322373	CSN1S2AP	casein alpha s2-like A, pseudogene
7919326	0.541201	0.0937	-1.91896	-4.54585	-0.322219	ACP6	acid phosphatase 6, lysophosphatidic
8014903	0.49777	0.0673	-2.13776	-4.24312	-0.321825	GSDMB	gasdermin B
8125470	0.812819	0.479	-0.744655	-5.86237	-0.321628	HLA-DOB	major histocompatibility complex, class II, DO beta
8149151	0.478055	0.0584	-2.23078	-4.11239	-0.321603	LINC00965///LINC00965	long intergenic non-protein coding RNA 965///long intergenic non-protein coding RNA 965
8161423	0.554329	0.101	-1.86858	-4.61427	-0.321564	FGF7P3///FGF7P6///FGF7	fibroblast growth factor 7 pseudogene 3///fibroblast growth factor 7 pseudogene 6///fibroblast growth factor 7
8098637	0.61816	0.16	-1.561	-5.01689	-0.321357	CYP4V2	cytochrome P450 family 4 subfamily V member 2
8129899	0.535002	0.0886	-1.9565	-4.49451	-0.321241
8022872	0.349767	0.0173	-3.04204	-2.96329	-0.321209	ZSCAN30	zinc finger and SCAN domain containing 30
7952388	0.547793	0.0972	-1.89472	-4.57885	-0.321111	OR10G7	olfactory receptor family 10 subfamily G member 7
7938008	0.526948	0.0839	-1.99265	-4.44481	-0.321077	OR52D1	olfactory receptor family 52 subfamily D member 1
8029086	0.435497	0.0401	-2.47852	-3.76101	-0.321037	CEACAM5	carcinoembryonic antigen related cell adhesion molecule 5
8059852	0.602451	0.144	-1.63185	-4.92686	-0.321	MSL3P1	male-specific lethal 3 homolog (Drosophila) pseudogene 1
7914764	0.401211	0.0292	-2.69014	-3.45986	-0.320961	ZMYM6	zinc finger MYM-type containing 6
8031035	0.404682	0.0302	-2.66617	-3.49394	-0.320918	MIR516B1	microRNA 516b-1
8068788	0.574796	0.117	-1.77262	-4.74292	-0.320875	UBASH3A	ubiquitin associated and SH3 domain containing A
8066444	0.541201	0.0936	-1.91984	-4.54465	-0.320864	LINC01260	long intergenic non-protein coding RNA 1260
8099438	0.316142	0.0118	-3.30588	-2.59832	-0.320834	LINC00504	long intergenic non-protein coding RNA 504
7969339	0.666249	0.224	-1.3256	-5.30099	-0.320734
8066273	0.60634	0.15	-1.60452	-4.9618	-0.320687
8051963	0.450348	0.0453	-2.39844	-3.87492	-0.320605	SRBD1	S1 RNA binding domain 1
8055645	0.518497	0.0788	-2.03409	-4.38755	-0.320459	ORC4	origin recognition complex subunit 4
8131479	0.372221	0.0215	-2.89501	-3.16972	-0.32043	MIOS	meiosis regulator for oocyte development
8124129	0.430319	0.0383	-2.50951	-3.7169	-0.320404	NHLRC1	NHL repeat containing E3 ubiquitin protein ligase 1
8030015	0.519258	0.0796	-2.02735	-4.39688	-0.320293	SYNGR4	synaptogyrin 4
7937942	0.297164	0.0095	-3.45826	-2.39144	-0.320272	OR52K1	olfactory receptor family 52 subfamily K member 1
8116807	0.393151	0.0262	-2.76294	-3.3565	-0.32026	SNRNP48	small nuclear ribonucleoprotein U11/U12 subunit 48
8154132	0.393927	0.0274	-2.73126	-3.40146	-0.320123	GLIS3-AS1	GLIS3 antisense RNA 1
8101099	0.503658	0.0699	-2.11318	-4.2775	-0.320034	SDAD1	SDA1 domain containing 1
8055279	0.393151	0.0262	-2.7628	-3.35671	-0.320022
7999553	0.737644	0.333	-1.03496	-5.6111	-0.32	CPPED1	calcineurin like phosphoesterase domain containing 1
7938176	0.421636	0.0354	-2.5617	-3.6426	-0.319985	OR10A2///OR10A5	olfactory receptor family 10 subfamily A member 2///olfactory receptor family 10 subfamily A member 5
7955991	0.450348	0.0453	-2.39851	-3.87482	-0.319834	OR6C3	olfactory receptor family 6 subfamily C member 3
8030866	0.546839	0.0968	-1.89783	-4.57462	-0.319811	FPR3	formyl peptide receptor 3
8092957	0.408024	0.0317	-2.63503	-3.53823	-0.31974
7974542	0.40491	0.0305	-2.66046	-3.50206	-0.319711	TMEM260	transmembrane protein 260
8176255	0.336312	0.0138	-3.19987	-2.74401	-0.319697	TMLHE	trimethyllysine hydroxylase, epsilon
8165911	0.341699	0.0154	-3.12222	-2.85156	-0.319691	TBL1X	transducin (beta)-like 1X-linked
7906622	0.406491	0.031	-2.64879	-3.51866	-0.319597	LY9	lymphocyte antigen 9
7956658	0.356443	0.0183	-3.00501	-3.01511	-0.31959	SLC16A7	solute carrier family 16 member 7
8166182	0.661106	0.218	-1.34605	-5.27735	-0.319464
8149157	0.48729	0.0619	-2.19247	-4.16633	-0.319437	LINC00965///LINC00965	long intergenic non-protein coding RNA 965///long intergenic non-protein coding RNA 965
7936134	0.412435	0.033	-2.60746	-3.57746	-0.319433	OBFC1	oligonucleotide/oligosaccharide binding fold containing 1
8175302	0.427728	0.037	-2.53147	-3.68564	-0.319265	FAM127B	family with sequence similarity 127 member B
8149153	0.48729	0.0621	-2.19023	-4.16949	-0.319187	LINC00965///LINC00965	long intergenic non-protein coding RNA 965///long intergenic non-protein coding RNA 965
7960881	0.559259	0.105	-1.84629	-4.64437	-0.319144	FAM90A1	family with sequence similarity 90 member A1
7918444	0.450476	0.0454	-2.39689	-3.87712	-0.319113	KCNA10	potassium voltage-gated channel subfamily A member 10
7933659	0.574274	0.114	-1.78631	-4.72471	-0.319086	CSTF2T	cleavage stimulation factor subunit 2, tau variant
7918134	0.634184	0.183	-1.46679	-5.13358	-0.319074	AMY2B///AMY2A///AMY1C///AMY1B///AMY1A	amylase, alpha 2B (pancreatic)///amylase, alpha 2A (pancreatic)///amylase, alpha 1C (salivary)///amylase, alpha 1B (salivary)///amylase, alpha 1A (salivary)
7973022	0.471963	0.0546	-2.27518	-4.04968	-0.319014	OR4L1	olfactory receptor family 4 subfamily L member 1
7908125	0.347034	0.0161	-3.09109	-2.89486	-0.319009	RGL1	ral guanine nucleotide dissociation stimulator like 1
8127943	0.448611	0.0449	-2.40385	-3.86722	-0.318754	SNX14	sorting nexin 14
7912692	0.403771	0.0301	-2.66897	-3.48995	-0.31874	HSPB7	heat shock protein family B (small) member 7
8149208	0.588613	0.131	-1.69545	-4.84452	-0.318737	LOC650293///OR7E125P///OR7E5P///OR7E91P///OR7E2P	seven transmembrane helix receptor///olfactory receptor family 7 subfamily E member 125 pseudogene///olfactory receptor family 7 subfamily E member 5 pseudogene///olfactory receptor family 7 subfamily E member 91 pseudogene///olfactory receptor family 7 subfamily E member 2 pseudogene
7968000	0.355451	0.0181	-3.01029	-3.0077	-0.318694
7928750	0.602451	0.144	-1.63142	-4.9274	-0.318682
8130464	0.583775	0.126	-1.71992	-4.8125	-0.318658	TMEM242	transmembrane protein 242
7932792	0.625302	0.17	-1.51873	-5.0697	-0.318583
7911235	0.559811	0.105	-1.84373	-4.64782	-0.318524
8131949	0.332705	0.0134	-3.21826	-2.71865	-0.318171	CBX3	chromobox 3
7912854	0.669682	0.228	-1.31163	-5.31703	-0.318089	ESPNP	espin pseudogene
7988091	0.536011	0.0894	-1.95056	-4.50265	-0.318084
8002262	0.407882	0.0315	-2.64003	-3.53111	-0.318038
8155487	0.559259	0.105	-1.84631	-4.64434	-0.317984	FGF7P3///FGF7P6///FGF7	fibroblast growth factor 7 pseudogene 3///fibroblast growth factor 7 pseudogene 6///fibroblast growth factor 7
7970999	0.489764	0.0635	-2.17638	-4.18896	-0.317896	SPG20	spastic paraplegia 20 (Troyer syndrome)
7903425	0.636007	0.185	-1.45844	-5.14374	-0.317802	AMY2B///AMY2A///AMY1C///AMY1B///AMY1A	amylase, alpha 2B (pancreatic)///amylase, alpha 2A (pancreatic)///amylase, alpha 1C (salivary)///amylase, alpha 1B (salivary)///amylase, alpha 1A (salivary)
8169750	0.516402	0.0775	-2.04482	-4.37268	-0.317796	STAG2	stromal antigen 2
8044684	0.577572	0.119	-1.76001	-4.75964	-0.317781
7984813	0.610859	0.153	-1.58819	-4.98255	-0.317727	ISLR	immunoglobulin superfamily containing leucine rich repeat
7938669	0.405837	0.0309	-2.6515	-3.5148	-0.317578	C11orf58	chromosome 11 open reading frame 58
8177118	0.294189	0.00906	-3.49219	-2.34582	-0.317494
8122807	0.477474	0.0574	-2.2426	-4.09571	-0.317464	AKAP12	A-kinase anchoring protein 12
8107204	0.740625	0.338	-1.02366	-5.62207	-0.317319
8034698	0.626877	0.174	-1.50306	-5.08909	-0.317218	MIR23A	microRNA 23a
8164644	0.384677	0.0246	-2.80348	-3.29906	-0.317162	FAM78A	family with sequence similarity 78 member A
7905145	0.535116	0.0888	-1.95474	-4.49692	-0.317113
7903440	0.636871	0.187	-1.45331	-5.14996	-0.317069	AMY2B///AMY2A///AMY1C///AMY1B///AMY1A	amylase, alpha 2B (pancreatic)///amylase, alpha 2A (pancreatic)///amylase, alpha 1C (salivary)///amylase, alpha 1B (salivary)///amylase, alpha 1A (salivary)
7924342	0.518497	0.0788	-2.0341	-4.38754	-0.31698	SLC30A10	solute carrier family 30 member 10
8124553	0.301094	0.00995	-3.42582	-2.43522	-0.316833	ZKSCAN4	zinc finger with KRAB and SCAN domains 4
8117071	0.437857	0.0413	-2.45983	-3.78762	-0.316785	FAM8A1	family with sequence similarity 8 member A1
8121132	0.482949	0.0609	-2.20371	-4.15052	-0.316653	GJA10	gap junction protein alpha 10
8013015	0.529738	0.0851	-1.98305	-4.45804	-0.316652	CENPV	centromere protein V
8156263	0.346609	0.016	-3.09706	-2.88655	-0.316644	SPIN1	spindlin 1
8173673	0.437857	0.0412	-2.46114	-3.78575	-0.316621	ATRX	ATRX, chromatin remodeler
7977767	0.301004	0.00993	-3.42727	-2.43326	-0.316366	OR10G3	olfactory receptor family 10 subfamily G member 3
8131056	0.558728	0.104	-1.84979	-4.63965	-0.316293	CYP2W1	cytochrome P450 family 2 subfamily W member 1
8101489	0.579511	0.121	-1.75138	-4.77106	-0.316284	FAM175A	family with sequence similarity 175 member A
7939197	0.438619	0.0422	-2.4456	-3.80785	-0.316252	HIPK3	homeodomain interacting protein kinase 3
7953949	0.50425	0.0701	-2.1109	-4.28069	-0.316125	KLRD1	killer cell lectin like receptor D1
7948113	0.698958	0.267	-1.19791	-5.44352	-0.316055	MGC72080///OR7E5P///DAPL1///OR7E14P	MGC72080 pseudogene///olfactory receptor family 7 subfamily E member 5 pseudogene///death associated protein like 1///olfactory receptor family 7 subfamily E member 14 pseudogene
8025011	0.45314	0.0466	-2.37974	-3.90148	-0.316047	ACSBG2	acyl-CoA synthetase bubblegum family member 2
8041281	0.584619	0.127	-1.71777	-4.81532	-0.316007
7949275	0.537597	0.091	-1.9389	-4.51862	-0.315997	MIR194-2	microRNA 194-2
7938420	0.408024	0.0317	-2.63527	-3.53789	-0.315964
7933298	0.63	0.178	-1.48674	-5.10917	-0.315941	SYT15	synaptotagmin 15
8066542	0.574808	0.117	-1.77223	-4.74344	-0.315884	EPPIN-WFDC6///EPPIN	EPPIN-WFDC6 readthrough///epididymal peptidase inhibitor
8023165	0.526948	0.0839	-1.99208	-4.4456	-0.31576	HDHD2	haloacid dehalogenase like hydrolase domain containing 2
7919382	0.511847	0.0737	-2.07815	-4.32636	-0.31575
7972257	0.497112	0.067	-2.14073	-4.23897	-0.315695
8162183	0.519258	0.0793	-2.02931	-4.39417	-0.315624	LOC440173	uncharacterized LOC440173
8069146	0.661189	0.218	-1.34576	-5.27769	-0.315622	KRTAP10-7	keratin associated protein 10-7
8145097	0.360864	0.0194	-2.96396	-3.07268	-0.315602	PIWIL2	piwi like RNA-mediated gene silencing 2
7991566	0.433291	0.0394	-2.49013	-3.74449	-0.315486	LINS1	lines homolog 1
8037430	0.60634	0.15	-1.60458	-4.96173	-0.315431	ZNF404	zinc finger protein 404
7991542	0.339886	0.0145	-3.1631	-2.79486	-0.315416	SPATA41	spermatogenesis associated 41 (non-protein coding)
8057954	0.450476	0.0453	-2.39776	-3.87588	-0.315321	C2orf66	chromosome 2 open reading frame 66
8113050	0.578454	0.12	-1.75461	-4.76679	-0.31532	CETN3	centrin 3
8039010	0.34908	0.0165	-3.07429	-2.91827	-0.315258	ZNF761///ZNF525///ZNF320///ZNF813///ZNF845///ZNF765///ZNF83///ZNF701///ZNF28	zinc finger protein 761///zinc finger protein 525///zinc finger protein 320///zinc finger protein 813///zinc finger protein 845///zinc finger protein 765///zinc finger protein 83///zinc finger protein 701///zinc finger protein 28
7999642	0.34137	0.0149	-3.14484	-2.82017	-0.31518	KIAA0430	KIAA0430
8161455	0.56047	0.106	-1.83951	-4.65349	-0.315091	FGF7P3///FGF7P6///FGF7	fibroblast growth factor 7 pseudogene 3///fibroblast growth factor 7 pseudogene 6///fibroblast growth factor 7
8107530	0.464	0.0511	-2.3194	-3.98709	-0.315084
8146391	0.477706	0.0575	-2.24144	-4.09734	-0.315074
7924495	0.409173	0.0325	-2.61819	-3.56219	-0.314995
7911252	0.678892	0.239	-1.27818	-5.35498	-0.314939	OR2L2	olfactory receptor family 2 subfamily L member 2
8151711	0.381737	0.0238	-2.82672	-3.26617	-0.314865	NBN	nibrin
7963545	0.531148	0.0858	-1.9774	-4.4658	-0.314808	KRT79	keratin 79
7915404	0.463238	0.0504	-2.32749	-3.97563	-0.314803	GUCA2A	guanylate cyclase activator 2A
7905536	0.514307	0.0757	-2.06008	-4.35149	-0.314798	SPRR4	small proline rich protein 4
8132692	0.614334	0.157	-1.57393	-5.0006	-0.314605
7946749	0.461317	0.05	-2.33348	-3.96713	-0.314549	CALCA	calcitonin related polypeptide alpha
8004955	0.455781	0.0472	-2.37151	-3.91317	-0.314387	SHISA6	shisa family member 6
7937950	0.421577	0.0353	-2.56289	-3.64091	-0.314364	OR51D1	olfactory receptor family 51 subfamily D member 1
8162652	0.472567	0.0557	-2.26201	-4.0683	-0.314358	CTSV	cathepsin V
8101366	0.597143	0.139	-1.65408	-4.89823	-0.31435	SCD5	stearoyl-CoA desaturase 5
8092392	0.536992	0.0907	-1.94107	-4.51565	-0.314307	KLHL6	kelch like family member 6
8132243	0.394117	0.0278	-2.72238	-3.41406	-0.314265
8098758	0.516491	0.0776	-2.04386	-4.37401	-0.314225	ZNF721	zinc finger protein 721
8107532	0.591198	0.133	-1.68408	-4.85934	-0.31419	HSD17B4	hydroxysteroid 17-beta dehydrogenase 4
7924682	0.535002	0.0884	-1.95782	-4.49271	-0.314185	LEFTY2	left-right determination factor 2
8008170	0.438385	0.0421	-2.44757	-3.80506	-0.314184
8081115	0.310526	0.0111	-3.35162	-2.5359	-0.314171	ARL13B	ADP ribosylation factor like GTPase 13B
8140828	0.352414	0.0176	-3.02951	-2.98081	-0.31411	SRI	sorcin
8013399	0.518497	0.0787	-2.0342	-4.38739	-0.314082	ULK2	unc-51 like autophagy activating kinase 2
8136163	0.428961	0.0377	-2.51958	-3.70257	-0.313962	KLHDC10	kelch domain containing 10
7950490	0.639454	0.189	-1.44315	-5.16227	-0.313955	MIR326	microRNA 326
8168458	0.374613	0.0222	-2.87233	-3.20172	-0.313915	MAGEE1	MAGE family member E1
8149214	0.49228	0.0646	-2.16492	-4.20505	-0.313752	LINC00965///LINC00965	long intergenic non-protein coding RNA 965///long intergenic non-protein coding RNA 965
8143781	0.49859	0.0679	-2.13202	-4.25116	-0.313683	GIMAP6	GTPase, IMAP family member 6
7986323	0.402416	0.0294	-2.68605	-3.46568	-0.313667	LOC440311///GLTSCR2	glioma tumor suppressor candidate region gene 2 pseudogene///glioma tumor suppressor candidate region gene 2
8113113	0.540276	0.0927	-1.92631	-4.53582	-0.313644	KIAA0825	KIAA0825
7953761	0.60409	0.146	-1.62141	-4.94024	-0.313599
8064302	0.544164	0.095	-1.91019	-4.55781	-0.313575	PCMTD2	protein-L-isoaspartate (D-aspartate) O-methyltransferase domain containing 2
7961626	0.38955	0.0255	-2.77921	-3.33344	-0.313514	SLCO1A2	solute carrier organic anion transporter family member 1A2
7899957	0.393301	0.0263	-2.75921	-3.36179	-0.313492	ZMYM4	zinc finger MYM-type containing 4
7937698	0.609227	0.152	-1.59489	-4.97405	-0.313457	LOC399851	uncharacterized LOC399851
7986327	0.534032	0.0874	-1.96522	-4.48254	-0.313423
8117081	0.648774	0.202	-1.40006	-5.21389	-0.313368	KDM1B	lysine demethylase 1B
8176806	0.371224	0.0213	-2.9005	-3.16197	-0.313353	PRY2///PRY	PTPN13-like, Y-linked 2///PTPN13-like, Y-linked
8037459	0.523934	0.0825	-2.00368	-4.4296	-0.313312	ZNF285	zinc finger protein 285
8129181	0.482949	0.0603	-2.21016	-4.14145	-0.313259	GOPC	golgi associated PDZ and coiled-coil motif containing
8080868	0.472567	0.0555	-2.26452	-4.06475	-0.313155	C3orf49	chromosome 3 open reading frame 49
8101260	0.472558	0.0552	-2.26769	-4.06027	-0.313123	ANTXR2	anthrax toxin receptor 2
8177116	0.381395	0.0237	-2.82949	-3.26225	-0.313103
7958275	0.438385	0.0419	-2.44984	-3.80182	-0.313087	POLR3B	RNA polymerase III subunit B
8135734	0.630834	0.179	-1.48128	-5.11588	-0.312864	CPED1	cadherin like and PC-esterase domain containing 1
7988753	0.519258	0.0795	-2.02793	-4.39609	-0.31283	SPPL2A	signal peptide peptidase like 2A
7903935	0.478055	0.0585	-2.22981	-4.11375	-0.312726	CHIAP2	chitinase, acidic pseudogene 2
8102594	0.681621	0.243	-1.26769	-5.36676	-0.312687	TNIP3	TNFAIP3 interacting protein 3
8142697	0.459612	0.0491	-2.34483	-3.95103	-0.312595	POT1	protection of telomeres 1
8153390	0.626507	0.173	-1.50494	-5.08677	-0.312544	TOP1MT	topoisomerase (DNA) I, mitochondrial
7910396	0.369965	0.0211	-2.90645	-3.1536	-0.312487	TMEM78	transmembrane protein 78
8168472	0.477169	0.0573	-2.2434	-4.09458	-0.312479	ATP7A	ATPase copper transporting alpha
7976160	0.393667	0.0264	-2.75636	-3.36584	-0.312343	TDP1	tyrosyl-DNA phosphodiesterase 1
8156116	0.501656	0.0693	-2.11805	-4.2707	-0.312308	IDNK	IDNK, gluconokinase
8101648	0.566704	0.11	-1.81368	-4.68817	-0.312273	HSD17B11	hydroxysteroid 17-beta dehydrogenase 11
8096004	0.66996	0.229	-1.3096	-5.31935	-0.312251	BMP2K	BMP2 inducible kinase
8151788	0.309155	0.0109	-3.36056	-2.52372	-0.312119	RBM12B	RNA binding motif protein 12B
8099132	0.479375	0.059	-2.22461	-4.12109	-0.312076	CYTL1	cytokine like 1
7974566	0.383682	0.0243	-2.81205	-3.28693	-0.312029	AP5M1	adaptor related protein complex 5 mu 1 subunit
7921868	0.687065	0.249	-1.24849	-5.38816	-0.311923	FCGR3A	Fc fragment of IgG receptor IIIa
7924443	0.446128	0.044	-2.41703	-3.84849	-0.311921
8084963	0.57504	0.118	-1.76745	-4.74978	-0.311912	PAK2	p21 (RAC1) activated kinase 2
8114938	0.402416	0.0294	-2.68502	-3.46714	-0.311663	JAKMIP2	janus kinase and microtubule interacting protein 2
8021222	0.508031	0.0717	-2.09623	-4.30117	-0.311599	ELAC1	elaC ribonuclease Z 1
8124689	0.567969	0.111	-1.8081	-4.69564	-0.311569	HCG4	HLA complex group 4 (non-protein coding)
8055236	0.5667	0.109	-1.81554	-4.68567	-0.311522	LOC646743///TISP43	uncharacterized LOC646743///uncharacterized LOC150527
8065372	0.475257	0.0569	-2.24794	-4.08817	-0.311428	NAPB	NSF attachment protein beta
8123181	0.423532	0.0357	-2.55518	-3.65189	-0.311362	IGF2R	insulin like growth factor 2 receptor
8153262	0.585511	0.127	-1.71423	-4.81996	-0.311268	SLC45A4	solute carrier family 45 member 4
8177323	0.377456	0.0229	-2.85211	-3.23027	-0.3112	PRY2///PRY	PTPN13-like, Y-linked 2///PTPN13-like, Y-linked
8149226	0.477706	0.0581	-2.23467	-4.1069	-0.311154	LINC00965///LINC00965	long intergenic non-protein coding RNA 965///long intergenic non-protein coding RNA 965
7921360	0.512797	0.0744	-2.07186	-4.33511	-0.311079	OR6Y1	olfactory receptor family 6 subfamily Y member 1
8078832	0.490551	0.064	-2.17055	-4.19715	-0.311063
8174448	0.529789	0.0853	-1.98143	-4.46027	-0.311053	GUCY2F	guanylate cyclase 2F, retinal
8095262	0.438385	0.0417	-2.4537	-3.79634	-0.311037	REST	RE1 silencing transcription factor
7937474	0.5747	0.116	-1.7758	-4.73869	-0.310897	LOC171391	uncharacterized LOC171391
8042501	0.630834	0.179	-1.48126	-5.1159	-0.310887
8177277	0.737833	0.333	-1.03381	-5.61222	-0.310832	RBMY1J///RBMY1E///RBMY1D///RBMY1B///RBMY1F///RBMY2EP///RBMY1A1	RNA binding motif protein, Y-linked, family 1, member J///RNA binding motif protein, Y-linked, family 1, member E///RNA binding motif protein, Y-linked, family 1, member D///RNA binding motif protein, Y-linked, family 1, member B///RNA binding motif protein, Y-linked, family 1, member F///RNA binding motif protein, Y-linked, family 2, member E pseudogene///RNA binding motif protein, Y-linked, family 1, member A1
8124459	0.360215	0.0193	-2.9682	-3.06673	-0.310831	ZNF322	zinc finger protein 322
8072733	0.600826	0.143	-1.63782	-4.91919	-0.310698
7920737	0.536011	0.0893	-1.95097	-4.5021	-0.31067	CLK2	CDC like kinase 2
7921852	0.438385	0.0417	-2.45264	-3.79784	-0.310652	MPZ	myelin protein zero
8082911	0.393927	0.0275	-2.72935	-3.40417	-0.31058	NCK1	NCK adaptor protein 1
7991047	0.762019	0.381	-0.931579	-5.70803	-0.310503	LOC100131860	uncharacterized LOC100131860
7924863	0.467164	0.0529	-2.29666	-4.01929	-0.310491	C1orf145	chromosome 1 open reading frame 145
8057771	0.45224	0.0462	-2.38598	-3.89262	-0.31047	STAT4	signal transducer and activator of transcription 4
8174893	0.403095	0.0298	-2.67505	-3.48131	-0.310454	THOC2	THO complex 2
8149224	0.479356	0.0589	-2.22515	-4.12032	-0.310437	LINC00965///LINC00965	long intergenic non-protein coding RNA 965///long intergenic non-protein coding RNA 965
8166511	0.464267	0.0514	-2.31482	-3.99358	-0.310369	PDK3	pyruvate dehydrogenase kinase 3
8174317	0.369925	0.0211	-2.90734	-3.15234	-0.310367	RIPPLY1	ripply transcriptional repressor 1
7958453	0.437857	0.041	-2.46472	-3.78066	-0.310332
8069838	0.377363	0.0225	-2.86387	-3.21366	-0.310311	KRTAP19-5	keratin associated protein 19-5
7990379	0.349396	0.0169	-3.05645	-2.94316	-0.310267	EDC3	enhancer of mRNA decapping 3
8013602	0.383682	0.0243	-2.81187	-3.28718	-0.310248	SEBOX	SEBOX homeobox
8172266	0.762675	0.384	-0.924139	-5.7147	-0.310179	MIR221	microRNA 221
8135224	0.372221	0.0215	-2.89517	-3.16949	-0.310177	NFE4	nuclear factor, erythroid 4
7962794	0.619674	0.162	-1.55026	-5.03037	-0.310132	ZNF641	zinc finger protein 641
8174351	0.358932	0.0188	-2.98662	-3.04088	-0.31011	NUP62CL	nucleoporin 62 C-terminal like
8103911	0.638197	0.188	-1.44676	-5.1579	-0.309988	IRF2	interferon regulatory factor 2
8025488	0.47066	0.054	-2.28239	-4.03949	-0.309916	ZNF559-ZNF177///ZNF177	ZNF559-ZNF177 readthrough///zinc finger protein 177
8170400	0.512797	0.0744	-2.07173	-4.33529	-0.309883	LOC642980	uncharacterized LOC642980
8033662	0.616706	0.159	-1.56594	-5.01068	-0.309746	ACTL9	actin like 9
8013294	0.355211	0.018	-3.01528	-3.00072	-0.309611	TBC1D26///TBC1D28	TBC1 domain family member 26///TBC1 domain family member 28
8129045	0.393927	0.027	-2.74197	-3.38626	-0.309595	HDAC2	histone deacetylase 2
8149222	0.481603	0.0597	-2.21692	-4.13192	-0.309589	LINC00965///LINC00965	long intergenic non-protein coding RNA 965///long intergenic non-protein coding RNA 965
8084757	0.415325	0.0341	-2.58698	-3.60662	-0.30951	TPRG1	tumor protein p63 regulated 1
7976128	0.323427	0.0123	-3.27594	-2.63934	-0.309486	TTC8	tetratricopeptide repeat domain 8
8149220	0.488689	0.0627	-2.18401	-4.17823	-0.309401	LINC00965///LINC00965	long intergenic non-protein coding RNA 965///long intergenic non-protein coding RNA 965
8041804	0.513888	0.075	-2.06592	-4.34337	-0.309223	TMEM247	transmembrane protein 247
8139907	0.560299	0.105	-1.84043	-4.65226	-0.30883
7899909	0.737325	0.332	-1.03726	-5.60886	-0.308795
8172670	0.641171	0.19	-1.43939	-5.1668	-0.308545	DGKK	diacylglycerol kinase kappa
7953924	0.48729	0.0619	-2.19236	-4.1665	-0.308529	CLEC9A	C-type lectin domain family 9 member A
8145566	0.40491	0.0307	-2.65561	-3.50895	-0.308426
8132707	0.479652	0.0591	-2.22348	-4.12267	-0.308397	LINC00525	long intergenic non-protein coding RNA 525
7945232	0.413493	0.0336	-2.59589	-3.59393	-0.308367	ADAMTS15	ADAM metallopeptidase with thrombospondin type 1 motif 15
7938082	0.403287	0.0299	-2.67318	-3.48396	-0.308333	CNGA4	cyclic nucleotide gated channel alpha 4
8012138	0.438385	0.0419	-2.45057	-3.80078	-0.308331
7905500	0.631984	0.18	-1.47726	-5.1208	-0.308261	LCE2D	late cornified envelope 2D
7898192	0.465209	0.0518	-2.31005	-4.00034	-0.308101	DNAJC16	DnaJ heat shock protein family (Hsp40) member C16
7950731	0.761454	0.379	-0.93404	-5.70581	-0.307997	PRCP	prolylcarboxypeptidase
7903694	0.625307	0.171	-1.5145	-5.07494	-0.307894	GPR61	G protein-coupled receptor 61
7967872	0.599719	0.141	-1.6451	-4.90982	-0.307878
8126018	0.574796	0.117	-1.77254	-4.74303	-0.307825	STK38	serine/threonine kinase 38
7921319	0.797587	0.448	-0.800251	-5.81944	-0.307793	FCRL1	Fc receptor like 1
7933723	0.555367	0.102	-1.86451	-4.61978	-0.307569	IPMK	inositol polyphosphate multikinase
8144604	0.368729	0.0208	-2.9159	-3.14028	-0.307478	TDH	L-threonine dehydrogenase (pseudogene)
7931888	0.310713	0.0111	-3.34819	-2.54057	-0.307397	ANKRD16	ankyrin repeat domain 16
7990810	0.503025	0.0697	-2.11484	-4.27519	-0.307321	ST20-MTHFS///MTHFS	ST20-MTHFS readthrough///5,10-methenyltetrahydrofolate synthetase (5-formyltetrahydrofolate cyclo-ligase)
7898353	0.43629	0.0403	-2.47535	-3.76552	-0.307235	FAM231B///FAM231A	family with sequence similarity 231 member B///family with sequence similarity 231 member A
7937975	0.408699	0.0321	-2.62607	-3.55097	-0.307191
8090936	0.378844	0.0232	-2.84252	-3.24383	-0.307157
8164853	0.45136	0.0457	-2.39333	-3.88217	-0.307081	ABO	ABO blood group (transferase A, alpha 1-3-N-acetylgalactosaminyltransferase; transferase B, alpha 1-3-galactosyltransferase)
8049088	0.359453	0.0188	-2.98518	-3.0429	-0.30704	COPS7B	COP9 signalosome subunit 7B
8131301	0.626404	0.172	-1.50885	-5.08194	-0.30692
8013262	0.563372	0.107	-1.82846	-4.66834	-0.306861	USP32P2///USP32P1///USP32///USP6	ubiquitin specific peptidase 32 pseudogene 2///ubiquitin specific peptidase 32 pseudogene 1///ubiquitin specific peptidase 32///ubiquitin specific peptidase 6
8133155	0.360133	0.0191	-2.97525	-3.05684	-0.306682	TPST1	tyrosylprotein sulfotransferase 1
8050302	0.359835	0.0189	-2.98267	-3.04643	-0.306654	ROCK2	Rho associated coiled-coil containing protein kinase 2
7970448	0.34137	0.0152	-3.12941	-2.84158	-0.30665	GJB6	gap junction protein beta 6
8099612	0.577861	0.119	-1.75833	-4.76186	-0.306447	ADGRA3	adhesion G protein-coupled receptor A3
8016898	0.539523	0.0923	-1.92879	-4.53243	-0.30629	SRSF1	serine and arginine rich splicing factor 1
7995755	0.481603	0.0597	-2.21665	-4.1323	-0.306287	OGFOD1	2-oxoglutarate and iron dependent oxygenase domain containing 1
8126531	0.579817	0.122	-1.74581	-4.77842	-0.305969	CRIP3///CRIP3	cysteine rich protein 3///cysteine rich protein 3
7917148	0.403095	0.0299	-2.67381	-3.48307	-0.30581	AIDA	axin interactor, dorsalization associated
8138157	0.536992	0.0907	-1.94104	-4.51569	-0.305764	COL28A1	collagen type XXVIII alpha 1 chain
8122409	0.384677	0.0246	-2.80373	-3.29871	-0.30576	PEX3	peroxisomal biogenesis factor 3
8031931	0.723249	0.309	-1.09087	-5.55555	-0.305705
8119427	0.377456	0.023	-2.849	-3.23466	-0.305669	TREML4	triggering receptor expressed on myeloid cells like 4
8166997	0.327477	0.0128	-3.24859	-2.67689	-0.305655
8160889	0.508321	0.0718	-2.0952	-4.3026	-0.305611	CCL21	C-C motif chemokine ligand 21
8014551	0.457906	0.0481	-2.35924	-3.93058	-0.305532	SYNRG	synergin, gamma
8112258	0.511047	0.0735	-2.07961	-4.32432	-0.305385
8149216	0.509044	0.0724	-2.08959	-4.31042	-0.305355	LINC00965///LINC00965	long intergenic non-protein coding RNA 965///long intergenic non-protein coding RNA 965
7925755	0.493727	0.0654	-2.15643	-4.21696	-0.305351	OR2T11	olfactory receptor family 2 subfamily T member 11 (gene/pseudogene)
8031640	0.557457	0.103	-1.85585	-4.63148	-0.305294	ZNF583	zinc finger protein 583
8088425	0.583362	0.125	-1.7245	-4.80649	-0.305255	FAM3D	family with sequence similarity 3 member D
8154793	0.388564	0.0254	-2.78309	-3.32795	-0.305248	NFX1	nuclear transcription factor, X-box binding 1
8120983	0.398569	0.0287	-2.70158	-3.44361	-0.305135	HTR1E	5-hydroxytryptamine receptor 1E
7940171	0.368729	0.0209	-2.91453	-3.14221	-0.305103	OR5AN1	olfactory receptor family 5 subfamily AN member 1
7964745	0.47066	0.054	-2.28261	-4.03918	-0.305065	TMBIM4///TMBIM4	transmembrane BAX inhibitor motif containing 4///transmembrane BAX inhibitor motif containing 4
7975676	0.655485	0.211	-1.36939	-5.25011	-0.30502	BBOF1	basal body orientation factor 1
8088977	0.458689	0.0488	-2.34991	-3.94383	-0.30498
7939954	0.460899	0.0498	-2.33588	-3.96373	-0.304954	TRIM51	tripartite motif-containing 51
7951140	0.753097	0.364	-0.967255	-5.67546	-0.304918	LOC100131541	uncharacterized LOC100131541
8149361	0.508962	0.0722	-2.09111	-4.3083	-0.304905	FAM90A2P///FAM90A10P///FAM90A7P///FAM90A25P///FAM90A1	family with sequence similarity 90, member A2 pseudogene///putative protein FAM90A10///putative protein FAM90A7///family with sequence similarity 90, member A7 pseudogene///family with sequence similarity 90 member A1
8148821	0.455024	0.047	-2.37439	-3.90907	-0.304865	SCX	scleraxis bHLH transcription factor
7957737	0.415325	0.0342	-2.58498	-3.60946	-0.304865	TMPO	thymopoietin
7955045	0.661786	0.218	-1.34349	-5.28033	-0.304838	PCED1B	PC-esterase domain containing 1B
7919208	0.428835	0.0373	-2.52629	-3.69301	-0.304789	GNRHR2	gonadotropin releasing hormone receptor 2 (pseudogene)
8126853	0.433291	0.0394	-2.49072	-3.74365	-0.304629	PTCHD4	patched domain containing 4
8148049	0.480967	0.0594	-2.21967	-4.12805	-0.304513	NOV	nephroblastoma overexpressed
8110882	0.360133	0.0192	-2.97217	-3.06115	-0.304491	FLJ33360	FLJ33360 protein
8148796	0.45554	0.0471	-2.37232	-3.91202	-0.304467	SCX	scleraxis bHLH transcription factor
7984684	0.634184	0.183	-1.46721	-5.13307	-0.30439
8093330	0.625449	0.171	-1.51274	-5.07713	-0.304243
7923005	0.437476	0.0408	-2.46729	-3.777	-0.304196
8115664	0.532354	0.0862	-1.97434	-4.47001	-0.304186
8061483	0.437857	0.0411	-2.46265	-3.7836	-0.304169	LOC100134868	uncharacterized LOC100134868
7966343	0.752853	0.363	-0.969111	-5.67374	-0.304146
8081128	0.43629	0.0404	-2.47383	-3.76769	-0.304144	NSUN3	NOP2/Sun RNA methyltransferase family member 3
8115884	0.702467	0.275	-1.17724	-5.4657	-0.304105
8052443	0.379886	0.0235	-2.83552	-3.25373	-0.304017	USP34	ubiquitin specific peptidase 34
7982152	0.642624	0.194	-1.42677	-5.182	-0.303962
8070782	0.663	0.22	-1.33731	-5.28749	-0.30394	KRTAP10-5	keratin associated protein 10-5
8086482	0.364836	0.0202	-2.93587	-3.11218	-0.303938	ZNF445	zinc finger protein 445
7985752	0.475257	0.057	-2.24756	-4.0887	-0.303787	LINC00052	long intergenic non-protein coding RNA 52
8165833	0.488689	0.0628	-2.18347	-4.17899	-0.303756	ARSH	arylsulfatase family member H
8003077	0.472482	0.055	-2.27062	-4.05613	-0.303658	SLC38A8	solute carrier family 38 member 8
8166632	0.737769	0.333	-1.03464	-5.61142	-0.30365	GK3P///GK	glycerol kinase 3 pseudogene///glycerol kinase
7912617	0.489615	0.0633	-2.17857	-4.18588	-0.303521	PRAMEF18	PRAME family member 18
8030393	0.363802	0.0199	-2.94734	-3.09605	-0.303423	PRRG2	proline rich and Gla domain 2
7929003	0.519754	0.0799	-2.02442	-4.40094	-0.303412	LIPM	lipase family member M
7928514	0.550144	0.0983	-1.88713	-4.58915	-0.303084
7999396	0.617858	0.159	-1.56262	-5.01486	-0.303063	TEKT5	tektin 5
7925739	0.592067	0.135	-1.67645	-4.86926	-0.303057
7986943	0.643443	0.196	-1.4203	-5.18975	-0.303053
7898002	0.509726	0.0727	-2.08658	-4.31462	-0.303041	LOC101930169///PRAMEF15///PRAMEF6///PRAMEF11///PRAMEF4///PRAMEF18///PRAMEF10///PRAMEF9///PRAMEF5	putative PRAME family member 26///PRAME family member 15///PRAME family member 6///PRAME family member 11///PRAME family member 4///PRAME family member 18///PRAME family member 10///PRAME family member 9///PRAME family member 5
8066407	0.428835	0.0376	-2.52153	-3.69979	-0.30296	FITM2	fat storage inducing transmembrane protein 2
8108174	0.42914	0.0377	-2.51904	-3.70333	-0.302954	PCBD2	pterin-4 alpha-carbinolamine dehydratase 2
8161554	0.570196	0.112	-1.80002	-4.70643	-0.302933	LINC00268	long intergenic non-protein coding RNA 268
8162729	0.438385	0.0421	-2.44668	-3.80632	-0.302909	TRIM14	tripartite motif containing 14
7960427	0.521809	0.0809	-2.01662	-4.41173	-0.302762	AKAP3	A-kinase anchoring protein 3
8079229	0.430041	0.0381	-2.51205	-3.71329	-0.30276	ZNF501	zinc finger protein 501
8123695	0.515721	0.0764	-2.05407	-4.35983	-0.302754	ECI2	enoyl-CoA delta isomerase 2
7919146	0.786859	0.429	-0.83602	-5.79046	-0.30272	LOC102725104///ANKRD20A12P///ANKRD20A8P	putative ankyrin repeat domain-containing protein 20A12 pseudogene///ankyrin repeat domain 20 family member A12, pseudogene///ankyrin repeat domain 20 family member A8, pseudogene
7906501	0.384677	0.0246	-2.8046	-3.29747	-0.302717	ATP1A2	ATPase Na+/K+ transporting subunit alpha 2
8005225	0.603969	0.146	-1.62304	-4.93815	-0.302707	USP32P1	ubiquitin specific peptidase 32 pseudogene 1
8045205	0.570609	0.113	-1.7972	-4.7102	-0.302667	LOC646743///TISP43	uncharacterized LOC646743///uncharacterized LOC150527
8090018	0.642624	0.194	-1.4261	-5.1828	-0.302592	PARP9	poly(ADP-ribose) polymerase family member 9
8130988	0.566728	0.11	-1.81348	-4.68844	-0.302511	TMEM242	transmembrane protein 242
7915275	0.349396	0.0166	-3.06912	-2.92548	-0.302439
7994123	0.518183	0.0786	-2.03552	-4.38557	-0.302345	CHP2	calcineurin like EF-hand protein 2
8098167	0.428871	0.0377	-2.52003	-3.70193	-0.302272	FAM218A	family with sequence similarity 218 member A
7984983	0.635149	0.184	-1.46209	-5.1393	-0.302092
8176719	0.472558	0.0553	-2.26733	-4.06078	-0.302053	EIF1AY	eukaryotic translation initiation factor 1A, Y-linked
7910001	0.763615	0.386	-0.920639	-5.71783	-0.302042	DEGS1	delta 4-desaturase, sphingolipid 1
7990307	0.638048	0.188	-1.4484	-5.15591	-0.301982
7952986	0.734028	0.326	-1.04994	-5.59642	-0.301978	WNK1	WNK lysine deficient protein kinase 1
7932860	0.438385	0.0416	-2.45416	-3.79568	-0.30197
8149218	0.496468	0.0667	-2.14399	-4.2344	-0.30194	LINC00965///LINC00965	long intergenic non-protein coding RNA 965///long intergenic non-protein coding RNA 965
7962250	0.570196	0.112	-1.79817	-4.70891	-0.301923	CPNE8	copine 8
8025478	0.477706	0.0575	-2.24153	-4.09722	-0.301887	ZNF559-ZNF177///ZNF559	ZNF559-ZNF177 readthrough///zinc finger protein 559
8118100	0.619674	0.164	-1.54258	-5.04	-0.301862	MICA	MHC class I polypeptide-related sequence A
8097747	0.52251	0.0815	-2.01146	-4.41885	-0.301849
7961390	0.80322	0.461	-0.776382	-5.83819	-0.301797	HEBP1	heme binding protein 1
7980024	0.482949	0.0606	-2.20624	-4.14696	-0.301795	HEATR4	HEAT repeat containing 4
7915101	0.485098	0.0614	-2.19833	-4.15809	-0.301794	INPP5B	inositol polyphosphate-5-phosphatase B
8113469	0.587626	0.129	-1.70608	-4.83063	-0.301735	PJA2	praja ring finger ubiquitin ligase 2
8166906	0.771828	0.402	-0.888959	-5.74568	-0.301642	GPR34	G protein-coupled receptor 34
7984987	0.63578	0.185	-1.45936	-5.14263	-0.301623
8143441	0.475257	0.0566	-2.25157	-4.08305	-0.301549	KIAA1147	KIAA1147
7986661	0.644806	0.197	-1.41498	-5.19611	-0.30144
8168303	0.349396	0.0169	-3.05973	-2.93858	-0.301422	TAF1	TATA-box binding protein associated factor 1
8047538	0.630834	0.179	-1.4821	-5.11487	-0.301406	BMPR2	bone morphogenetic protein receptor type 2
7957549	0.61654	0.158	-1.56686	-5.00952	-0.301326	RN7SL737P	RNA, 7SL, cytoplasmic 737, pseudogene
8004309	0.57504	0.117	-1.76874	-4.74808	-0.301299	SLC2A4	solute carrier family 2 member 4
8024048	0.563079	0.107	-1.83002	-4.66625	-0.3012	PRTN3	proteinase 3
7949851	0.344371	0.0158	-3.1063	-2.87369	-0.301167	C11orf72	chromosome 11 open reading frame 72
8169808	0.414896	0.034	-2.58818	-3.6049	-0.301129	PRR32	proline rich 32
8068883	0.58019	0.122	-1.744	-4.7808	-0.301084	LOC102724652///CRYAA	alpha-crystallin A chain///crystallin alpha A
7901466	0.409028	0.0324	-2.6201	-3.55947	-0.301069	FAM159A	family with sequence similarity 159 member A
7900555	0.536097	0.0894	-1.95032	-4.50299	-0.301016	CCDC30	coiled-coil domain containing 30
8060803	0.464415	0.0515	-2.31419	-3.99448	-0.30098
8113023	0.45224	0.0462	-2.38611	-3.89243	-0.30094	TMEM161B	transmembrane protein 161B
8139915	0.536992	0.0903	-1.94362	-4.51216	-0.300934
7971644	0.308595	0.0105	-3.38526	-2.49016	-0.300882	SPRYD7	SPRY domain containing 7
7962274	0.537597	0.0913	-1.93636	-4.5221	-0.300862	KIF21A	kinesin family member 21A
8126173	0.431453	0.0386	-2.50351	-3.72544	-0.30085	KCNK16	potassium two pore domain channel subfamily K member 16
8043937	0.345416	0.0159	-3.102	-2.87967	-0.30079	CNOT11	CCR4-NOT transcription complex subunit 11
8078350	0.384955	0.0247	-2.80154	-3.3018	-0.300772	TGFBR2	transforming growth factor beta receptor 2
8161373	0.570196	0.112	-1.79813	-4.70895	-0.300743	LINC00268	long intergenic non-protein coding RNA 268
8174246	0.478568	0.0588	-2.22683	-4.11796	-0.300704	RAB40A	RAB40A, member RAS oncogene family
7938422	0.575852	0.118	-1.76479	-4.7533	-0.300661	CTR9	CTR9 homolog, Paf1/RNA polymerase II complex component
8060977	0.587934	0.129	-1.7034	-4.83414	-0.300601	SLX4IP	SLX4 interacting protein
8011832	0.510499	0.0732	-2.08278	-4.31991	-0.300542	NUP88	nucleoporin 88
8126288	0.707301	0.283	-1.15526	-5.48902	-0.300535	TREML2	triggering receptor expressed on myeloid cells like 2
7919301	0.587934	0.13	-1.70295	-4.83472	-0.30051
8045664	0.570661	0.113	-1.79657	-4.71104	-0.300369	LYPD6B	LY6/PLAUR domain containing 6B
8160238	0.522143	0.0811	-2.01433	-4.41489	-0.300349	PSIP1	PC4 and SFRS1 interacting protein 1
8062404	0.408068	0.0319	-2.63056	-3.54458	-0.30031	LOC100287792	uncharacterized LOC100287792
8150287	0.458689	0.0487	-2.35127	-3.94189	-0.300283	WHSC1L1	Wolf-Hirschhorn syndrome candidate 1-like 1
7915229	0.541201	0.0939	-1.91741	-4.54796	-0.300203	HEYL	hes related family bHLH transcription factor with YRPW motif-like
7985236	0.574222	0.114	-1.78806	-4.72239	-0.300203	MIR184	microRNA 184
8166657	0.557457	0.103	-1.8558	-4.63154	-0.300146
8018673	0.349767	0.0173	-3.04411	-2.96039	-0.300108	QRICH2	glutamine rich 2
8163999	0.619674	0.163	-1.54542	-5.03644	-0.300045	ZBTB6	zinc finger and BTB domain containing 6
8111925	0.51985	0.08	-2.02342	-4.40231	-0.30002	ANXA2R	annexin A2 receptor
8063240	0.622228	0.167	-1.53055	-5.05501	-0.299972
7925761	0.393927	0.0269	-2.74361	-3.38393	-0.299925	OR14I1	olfactory receptor family 14 subfamily I member 1
7936096	0.507697	0.0716	-2.09702	-4.30006	-0.299919	PDCD11	programmed cell death 11
8116346	0.639182	0.189	-1.44392	-5.16133	-0.299904
7984263	0.456614	0.0475	-2.36671	-3.91998	-0.299813	HACD3	3-hydroxyacyl-CoA dehydratase 3
7905099	0.513888	0.075	-2.06617	-4.34303	-0.299796	VPS45	vacuolar protein sorting 45 homolog
8007023	0.546258	0.0962	-1.90156	-4.56955	-0.299765	MSL1	male specific lethal 1 homolog
7999435	0.501656	0.0694	-2.11761	-4.27131	-0.299755	PRM2	protamine 2
8139121	0.787908	0.432	-0.831036	-5.79456	-0.299754
8027381	0.557457	0.103	-1.85644	-4.63068	-0.299649
8144866	0.393927	0.0272	-2.73568	-3.39518	-0.299638	NAT2	N-acetyltransferase 2
7967702	0.596408	0.139	-1.65616	-4.89555	-0.299613
8121312	0.562481	0.107	-1.83117	-4.66471	-0.299578	C6orf203	chromosome 6 open reading frame 203
8074791	0.335212	0.0136	-3.20772	-2.73317	-0.29953	MAPK1	mitogen-activated protein kinase 1
7964177	0.465209	0.0519	-2.3084	-4.00267	-0.299442	MIP	major intrinsic protein of lens fiber
8031768	0.467231	0.0529	-2.29616	-4.02	-0.299436	ZIK1	zinc finger protein interacting with K protein 1
8160718	0.47416	0.0562	-2.25597	-4.07684	-0.299272	PTENP1///PTEN	phosphatase and tensin homolog pseudogene 1///phosphatase and tensin homolog
8173999	0.617985	0.159	-1.56223	-5.01535	-0.299247	XKRX	XK related, X-linked
8125887	0.38069	0.0236	-2.8334	-3.25672	-0.299189	TEAD3	TEA domain transcription factor 3
8099476	0.490685	0.0642	-2.16916	-4.19909	-0.299164	PROM1	prominin 1
7947526	0.510504	0.0732	-2.08204	-4.32094	-0.299043
7956930	0.444689	0.0436	-2.42335	-3.83951	-0.29903	DYRK2	dual specificity tyrosine phosphorylation regulated kinase 2
8094751	0.492445	0.065	-2.1609	-4.21069	-0.298965	CHRNA9	cholinergic receptor nicotinic alpha 9 subunit
8106727	0.532731	0.0866	-1.97119	-4.47434	-0.298963	ATP6AP1L	ATPase H+ transporting accessory protein 1 like
7938951	0.500629	0.0688	-2.12277	-4.2641	-0.298957	ANO5	anoctamin 5
8100495	0.45513	0.0471	-2.37333	-3.91058	-0.298945	PPAT	phosphoribosyl pyrophosphate amidotransferase
7959772	0.408403	0.032	-2.62853	-3.54748	-0.29894
8076813	0.372592	0.0216	-2.89084	-3.1756	-0.298923	TBC1D22A-AS1	TBC1D22A antisense RNA 1
8029321	0.436555	0.0405	-2.47296	-3.76894	-0.298906	ZNF283	zinc finger protein 283
8143387	0.482949	0.0608	-2.20483	-4.14895	-0.298723	MKRN1	makorin ring finger protein 1
8077815	0.662209	0.219	-1.34052	-5.28377	-0.298705	LINC00852	long intergenic non-protein coding RNA 852
8040428	0.568178	0.111	-1.80773	-4.69613	-0.298623
8145818	0.653705	0.208	-1.37943	-5.2383	-0.298519
8114239	0.570196	0.112	-1.80009	-4.70634	-0.298495	TIFAB///DCANP1	TIFA inhibitor///dendritic cell associated nuclear protein
8162884	0.442177	0.0431	-2.43165	-3.82771	-0.298376	ALDOB	aldolase, fructose-bisphosphate B
7993831	0.535116	0.0887	-1.95544	-4.49596	-0.298338
8118137	0.381395	0.0237	-2.82969	-3.26197	-0.298323	LTA	lymphotoxin alpha
8085033	0.496468	0.0667	-2.14382	-4.23463	-0.298322	LMLN	leishmanolysin like peptidase
8052798	0.56047	0.106	-1.8393	-4.65378	-0.298286	AAK1	AP2 associated kinase 1
8083075	0.395486	0.0281	-2.71421	-3.42567	-0.298215	PXYLP1	2-phosphoxylose phosphatase 1
7903144	0.383682	0.0242	-2.81407	-3.28407	-0.298177	SLC44A3	solute carrier family 44 member 3
8012473	0.518183	0.0786	-2.03575	-4.38525	-0.298102	RNF222	ring finger protein 222
8091737	0.448611	0.0447	-2.40691	-3.86288	-0.298057	IFT80	intraflagellar transport 80
8138686	0.437404	0.0406	-2.47045	-3.77251	-0.297974	KIAA0087	KIAA0087
7912601	0.497112	0.067	-2.1406	-4.23915	-0.297957	PRAMEF18	PRAME family member 18
7932883	0.56082	0.106	-1.83806	-4.65545	-0.297838
8043482	0.383731	0.0244	-2.81024	-3.28949	-0.297815
8044204	0.361863	0.0196	-2.95812	-3.08089	-0.297794	SULT1C3	sulfotransferase family 1C member 3
7939424	0.482949	0.0608	-2.20479	-4.149	-0.297772	API5	apoptosis inhibitor 5
7939990	0.477706	0.0582	-2.23392	-4.10795	-0.297549
8060796	0.566467	0.109	-1.81666	-4.68418	-0.297531	C20orf196	chromosome 20 open reading frame 196
8066231	0.41203	0.033	-2.60885	-3.57549	-0.297462	KIAA1755	KIAA1755
8120501	0.598543	0.14	-1.64937	-4.90432	-0.297257	COL19A1	collagen type XIX alpha 1 chain
8023481	0.536992	0.09	-1.94577	-4.50921	-0.297198	NARS	asparaginyl-tRNA synthetase
7958425	0.480868	0.0593	-2.22053	-4.12683	-0.297183	DAO	D-amino acid oxidase
7979367	0.449528	0.0452	-2.40032	-3.87224	-0.29718	EXOC5	exocyst complex component 5
8061507	0.65189	0.204	-1.39081	-5.22486	-0.297073
8016482	0.51985	0.0801	-2.02298	-4.40293	-0.297061	MIR196A1	microRNA 196a-1
8135268	0.558904	0.104	-1.84862	-4.64123	-0.297057	EIF4B	eukaryotic translation initiation factor 4B
7928300	0.5747	0.116	-1.77548	-4.73912	-0.297012	ANAPC16	anaphase promoting complex subunit 16
7995342	0.645487	0.198	-1.41303	-5.19845	-0.296986
8081069	0.560732	0.106	-1.83832	-4.65509	-0.29693	ZNF654	zinc finger protein 654
7898616	0.492288	0.0648	-2.1631	-4.2076	-0.296895	PLA2G2F	phospholipase A2 group IIF
7977371	0.482949	0.0607	-2.20617	-4.14707	-0.296859	PACS2	phosphofurin acidic cluster sorting protein 2
7948326	0.626845	0.174	-1.50353	-5.08851	-0.296839	OR5B2	olfactory receptor family 5 subfamily B member 2
7983252	0.393927	0.0268	-2.74734	-3.37863	-0.29677
8104758	0.588096	0.13	-1.70099	-4.83729	-0.296769	NPR3	natriuretic peptide receptor 3
8164870	0.642535	0.193	-1.4292	-5.17908	-0.296563
7952897	0.535116	0.0888	-1.95442	-4.49736	-0.296559	IQSEC3	IQ motif and Sec7 domain 3
7975412	0.371224	0.0213	-2.89966	-3.16316	-0.296548	TTC9	tetratricopeptide repeat domain 9
8175232	0.482949	0.0608	-2.20422	-4.1498	-0.29636
8058516	0.616481	0.158	-1.56705	-5.00928	-0.296349
8159627	0.422491	0.0355	-2.55955	-3.64566	-0.296168	SLC34A3	solute carrier family 34 member 3
7907271	0.526948	0.0838	-1.99345	-4.44371	-0.296094	FMO2	flavin containing monooxygenase 2
8016283	0.785553	0.427	-0.840375	-5.78686	-0.296073
7986010	0.426601	0.0369	-2.53485	-3.68083	-0.295938	IQGAP1	IQ motif containing GTPase activating protein 1
8022892	0.42801	0.0372	-2.52901	-3.68914	-0.295895	ZNF396	zinc finger protein 396
7929958	0.349396	0.0166	-3.06855	-2.92628	-0.295887	BTRC	beta-transducin repeat containing E3 ubiquitin protein ligase
8157074	0.458825	0.0488	-2.34928	-3.94472	-0.295795	FKTN	fukutin
7972899	0.465209	0.052	-2.30697	-4.0047	-0.295758	LOC101928841	collagen alpha-1(II) chain-like
8045497	0.550833	0.0986	-1.885	-4.59204	-0.295708
7984453	0.368729	0.0207	-2.92005	-3.13443	-0.295625	PIAS1	protein inhibitor of activated STAT 1
7980523	0.437857	0.0414	-2.45827	-3.78983	-0.295565	GTF2A1	general transcription factor IIA subunit 1
8152812	0.519258	0.0792	-2.03011	-4.39306	-0.295521	FAM84B	family with sequence similarity 84 member B
8129835	0.536992	0.09	-1.94572	-4.50929	-0.295517
8007108	0.432769	0.0392	-2.49345	-3.73976	-0.295373	TMEM99	transmembrane protein 99
8124057	0.498438	0.0676	-2.13446	-4.24775	-0.295281
7907847	0.437857	0.041	-2.46421	-3.78139	-0.295245	LOC100506242	GLLV3061
7932676	0.556704	0.102	-1.85973	-4.62624	-0.295185
7913593	0.633551	0.182	-1.47037	-5.12921	-0.295179	TCEA3	transcription elongation factor A3
8151149	0.477706	0.058	-2.23539	-4.10588	-0.295158	ARFGEF1	ADP ribosylation factor guanine nucleotide exchange factor 1
7969286	0.546298	0.0963	-1.90128	-4.56993	-0.295154
7911657	0.546839	0.0968	-1.89774	-4.57474	-0.295093	CFAP74	cilia and flagella associated protein 74
8173621	0.335872	0.0137	-3.20452	-2.73759	-0.295091	KIAA2022	KIAA2022
7944765	0.748884	0.356	-0.984211	-5.65965	-0.295086
8126296	0.579817	0.121	-1.74664	-4.77732	-0.295075	TREML3P	triggering receptor expressed on myeloid cells like 3, pseudogene
8089606	0.472558	0.0552	-2.26838	-4.0593	-0.295055	CFAP44	cilia and flagella associated protein 44
8057561	0.570196	0.112	-1.8001	-4.70633	-0.294961	ZC3H15	zinc finger CCCH-type containing 15
7996772	0.626404	0.173	-1.50626	-5.08514	-0.294778	SLC7A6	solute carrier family 7 member 6
8028213	0.399197	0.0288	-2.69978	-3.44616	-0.29476	ZNF568	zinc finger protein 568
8064382	0.522143	0.0811	-2.01468	-4.4144	-0.29466
8141659	0.443039	0.0432	-2.42924	-3.83113	-0.294617
8172800	0.42974	0.0379	-2.51603	-3.70762	-0.294603	SPANXN5	SPANX family member N5
7937707	0.540837	0.0931	-1.9233	-4.53993	-0.294592	FAM99A	family with sequence similarity 99 member A (non-protein coding)
8103847	0.476661	0.0572	-2.24429	-4.09333	-0.294494
8177081	0.373108	0.0219	-2.88349	-3.18596	-0.294461
8066939	0.653919	0.208	-1.37767	-5.24038	-0.2943	B4GALT5	beta-1,4-galactosyltransferase 5
7930380	0.41418	0.0338	-2.5913	-3.60047	-0.294205	ADD3	adducin 3
7922382	0.581583	0.124	-1.73107	-4.79785	-0.294162	ANKRD45	ankyrin repeat domain 45
7939093	0.464471	0.0515	-2.31329	-3.99574	-0.29414	DNAJC24	DnaJ heat shock protein family (Hsp40) member C24
8088680	0.464	0.0511	-2.31944	-3.98703	-0.294086	EOGT	EGF domain specific O-linked N-acetylglucosamine transferase
8098421	0.343	0.0156	-3.11442	-2.8624	-0.293998
7907462	0.720793	0.305	-1.10048	-5.54578	-0.293897
7944793	0.393853	0.0266	-2.75084	-3.37367	-0.293894	OR8D4	olfactory receptor family 8 subfamily D member 4
8030964	0.393151	0.0262	-2.76165	-3.35834	-0.29389	ERVFRD-2	endogenous retrovirus group FRD member 2
8048171	0.464471	0.0515	-2.31333	-3.99568	-0.293864	PKI55	DKFZp434H1419
8137040	0.733676	0.325	-1.05365	-5.59276	-0.293849
7907024	0.34137	0.0152	-3.12983	-2.84099	-0.293843	POGK	pogo transposable element with KRAB domain
8096808	0.441383	0.0428	-2.4359	-3.82166	-0.293812	MCUB	mitochondrial calcium uniporter dominant negative beta subunit
8128322	0.477706	0.0581	-2.23407	-4.10774	-0.293805	NDUFAF4	NADH:ubiquinone oxidoreductase complex assembly factor 4
8048980	0.458689	0.0487	-2.35072	-3.94267	-0.293708	CAB39	calcium binding protein 39
8025982	0.681621	0.243	-1.26734	-5.36715	-0.293596
8101511	0.716237	0.298	-1.11845	-5.52738	-0.293586	WDFY3	WD repeat and FYVE domain containing 3
8097126	0.478055	0.0584	-2.23157	-4.11127	-0.293565	PP12613	uncharacterized LOC100192379
7897280	0.556239	0.102	-1.86186	-4.62336	-0.293538	HES3	hes family bHLH transcription factor 3
8175775	0.464	0.0507	-2.32376	-3.98091	-0.293535	MAGEA1	MAGE family member A1
8042574	0.633551	0.182	-1.47097	-5.12848	-0.293515	OR7E37P///MGC72080///OR7E5P///DAPL1///OR7E47P///OR7E12P///OR7E14P	olfactory receptor family 7 subfamily E member 37 pseudogene///MGC72080 pseudogene///olfactory receptor family 7 subfamily E member 5 pseudogene///death associated protein like 1///olfactory receptor family 7 subfamily E member 47 pseudogene///olfactory receptor family 7 subfamily E member 12 pseudogene///olfactory receptor family 7 subfamily E member 14 pseudogene
8069808	0.518183	0.0783	-2.03819	-4.38187	-0.293478	KRTAP27-1	keratin associated protein 27-1
8098721	0.682586	0.244	-1.26581	-5.36887	-0.293382
8150491	0.545369	0.0957	-1.90539	-4.56434	-0.293353	KAT6A	lysine acetyltransferase 6A
7979179	0.553083	0.0996	-1.87846	-4.6009	-0.293303	ERO1A	endoplasmic reticulum oxidoreductase 1 alpha
8144812	0.546839	0.0967	-1.89791	-4.57452	-0.293291	PCM1	pericentriolar material 1
8004360	0.407466	0.0313	-2.64339	-3.52633	-0.293288	KCTD11	potassium channel tetramerization domain containing 11
8006762	0.458	0.0483	-2.35624	-3.93484	-0.293247	MRPL45	mitochondrial ribosomal protein L45
8106602	0.719226	0.304	-1.10429	-5.5419	-0.2932	ZFYVE16	zinc finger FYVE-type containing 16
8046527	0.477706	0.0576	-2.23974	-4.09974	-0.29318	HOXD12	homeobox D12
8152902	0.45601	0.0474	-2.36911	-3.91658	-0.293094	ADCY8	adenylate cyclase 8
7914184	0.464	0.0508	-2.32237	-3.98287	-0.29308	PTAFR	platelet activating factor receptor
8107764	0.581343	0.124	-1.73318	-4.79507	-0.293025	CTXN3	cortexin 3
8121161	0.426098	0.0365	-2.54146	-3.67142	-0.292894	UFL1	UFM1 specific ligase 1
8156261	0.793127	0.443	-0.810255	-5.81144	-0.29289
7962559	0.482949	0.0607	-2.20609	-4.14717	-0.292819	SLC38A4	solute carrier family 38 member 4
8055965	0.464	0.0511	-2.31891	-3.98778	-0.292781
8002020	0.677543	0.238	-1.28285	-5.34972	-0.292736	TPPP3	tubulin polymerization promoting protein family member 3
8171222	0.411801	0.0328	-2.6116	-3.57157	-0.292715	PUDP	pseudouridine 5'-phosphatase
7986755	0.393853	0.0266	-2.75209	-3.3719	-0.292638	MAGEL2	MAGE family member L2
8157941	0.610859	0.153	-1.58971	-4.98063	-0.292616	ZBTB34	zinc finger and BTB domain containing 34
8157014	0.364177	0.0201	-2.94097	-3.10499	-0.292357	OR13C8	olfactory receptor family 13 subfamily C member 8
7966688	0.393667	0.0265	-2.75475	-3.36812	-0.292262
8166438	0.664332	0.222	-1.33114	-5.29461	-0.292253
8149273	0.661278	0.218	-1.34494	-5.27864	-0.292148
8012535	0.534756	0.0879	-1.96125	-4.48799	-0.292123	MFSD6L	major facilitator superfamily domain containing 6 like
8095251	0.464034	0.0513	-2.31691	-3.99061	-0.292109	THEGL	theg spermatid protein-like
7954938	0.368729	0.0206	-2.92293	-3.13038	-0.291963
7945873	0.650737	0.203	-1.39456	-5.22042	-0.291928	OR7E37P///OR7E35P///MGC72080///DAPL1///OR7E47P///OR7E12P///OR7E14P	olfactory receptor family 7 subfamily E member 37 pseudogene///olfactory receptor family 7 subfamily E member 35 pseudogene///MGC72080 pseudogene///death associated protein like 1///olfactory receptor family 7 subfamily E member 47 pseudogene///olfactory receptor family 7 subfamily E member 12 pseudogene///olfactory receptor family 7 subfamily E member 14 pseudogene
7903369	0.384677	0.0246	-2.80388	-3.29849	-0.291882	SLC30A7	solute carrier family 30 member 7
8085114	0.703744	0.277	-1.17309	-5.47013	-0.291862
8133549	0.344382	0.0158	-3.10458	-2.87609	-0.291756	GTF2IRD2B///GTF2IRD2	GTF2I repeat domain containing 2B///GTF2I repeat domain containing 2
8159981	0.624301	0.169	-1.52125	-5.06658	-0.291692	RLN1	relaxin 1
7989951	0.45314	0.0464	-2.38209	-3.89814	-0.29168	DACOR1	DNMT1-associated colon cancer repressed lncRNA 1
8107125	0.562481	0.107	-1.83123	-4.66462	-0.291591
8069168	0.652306	0.205	-1.38841	-5.22771	-0.291546	KRTAP10-12	keratin associated protein 10-12
8053666	0.581583	0.124	-1.731	-4.79794	-0.291519
7921358	0.626246	0.172	-1.51056	-5.07983	-0.291326
8063755	0.5747	0.116	-1.77616	-4.73821	-0.291305	FAM217B	family with sequence similarity 217 member B
8149146	0.494083	0.0658	-2.15286	-4.22196	-0.291275
8071489	0.526948	0.0841	-1.9905	-4.44778	-0.291266	P2RX6	purinergic receptor P2X 6
8025978	0.467164	0.0528	-2.29704	-4.01876	-0.291219	ZNF763	zinc finger protein 763
8161865	0.47193	0.0546	-2.27593	-4.04863	-0.291196	PRUNE2	prune homolog 2
8004938	0.642394	0.193	-1.43048	-5.17753	-0.291125
8089259	0.368729	0.0208	-2.91717	-3.13849	-0.290978
8038305	0.516491	0.0776	-2.04352	-4.37448	-0.290976	NTF4	neurotrophin 4
8141358	0.534055	0.0876	-1.96376	-4.48455	-0.290911
8171203	0.567195	0.11	-1.81129	-4.69136	-0.290828
8089062	0.407555	0.0314	-2.64147	-3.52907	-0.290825	CLDND1	claudin domain containing 1
8126542	0.53261	0.0864	-1.97293	-4.47196	-0.290807	ZNF318	zinc finger protein 318
8010583	0.559811	0.105	-1.84359	-4.648	-0.290767	AATK-AS1	AATK antisense RNA 1
7942989	0.338975	0.0141	-3.18024	-2.77114	-0.29059
7990818	0.690374	0.253	-1.23689	-5.40099	-0.290577	BCL2A1	BCL2 related protein A1
8075118	0.591967	0.134	-1.68025	-4.86432	-0.29057	CRYBB1	crystallin beta B1
8128284	0.383272	0.024	-2.82174	-3.27321	-0.290468	EPHA7	EPH receptor A7
7934755	0.516402	0.0774	-2.04539	-4.37188	-0.290428	MAT1A	methionine adenosyltransferase 1A
8044236	0.47815	0.0587	-2.22812	-4.11613	-0.290392	GCC2	GRIP and coiled-coil domain containing 2
7961300	0.581879	0.125	-1.72885	-4.80076	-0.290364	PRB3	proline rich protein BstNI subfamily 3
7990528	0.477706	0.0576	-2.24039	-4.09883	-0.290362	SNUPN	snurportin 1
7956819	0.577635	0.119	-1.75923	-4.76067	-0.290338	RASSF3	Ras association domain family member 3
8155458	0.515721	0.0767	-2.05123	-4.36378	-0.290299	RBPJ	recombination signal binding protein for immunoglobulin kappa J region
8138030	0.437404	0.0407	-2.46984	-3.77337	-0.290249	PMS2	PMS1 homolog 2, mismatch repair system component
8101699	0.626845	0.174	-1.50357	-5.08846	-0.290243	PPM1K	protein phosphatase, Mg2+/Mn2+ dependent 1K
8045889	0.475257	0.0566	-2.25122	-4.08354	-0.290143	TANC1	tetratricopeptide repeat, ankyrin repeat and coiled-coil containing 1
8099506	0.626859	0.174	-1.50327	-5.08883	-0.290096	TAPT1	transmembrane anterior posterior transformation 1
7916669	0.501656	0.0693	-2.11826	-4.2704	-0.290084	DOCK7	dedicator of cytokinesis 7
7951259	0.520469	0.0804	-2.02038	-4.40652	-0.290046	MMP10	matrix metallopeptidase 10
7944223	0.541201	0.094	-1.91715	-4.54832	-0.290007	KMT2A	lysine methyltransferase 2A
7947496	0.393667	0.0265	-2.75528	-3.36737	-0.289982	SLC1A2	solute carrier family 1 member 2
8167786	0.680075	0.241	-1.27334	-5.36042	-0.289886
7973078	0.364177	0.02	-2.94275	-3.10249	-0.289882	RNASE10	ribonuclease A family member 10 (inactive)
7943919	0.393927	0.0275	-2.73017	-3.403	-0.289872	TTC12	tetratricopeptide repeat domain 12
7992867	0.527958	0.0845	-1.98765	-4.45169	-0.289834	LINC00921	long intergenic non-protein coding RNA 921
7973826	0.394014	0.0277	-2.72364	-3.41227	-0.289771	NUBPL	nucleotide binding protein like
8162664	0.537124	0.0908	-1.94017	-4.51689	-0.289768	LOC100130916	HSAL5836
7933180	0.403731	0.03	-2.67038	-3.48795	-0.28976	ZNF239	zinc finger protein 239
8064031	0.428835	0.0377	-2.52056	-3.70118	-0.28975	BIRC7	baculoviral IAP repeat containing 7
7986501	0.485978	0.0615	-2.19671	-4.16038	-0.28967
8163428	0.498438	0.0676	-2.13447	-4.24773	-0.289548	INIP	INTS3 and NABP interacting protein
7938313	0.623087	0.168	-1.52598	-5.06069	-0.289371	IPO7	importin 7
7905951	0.519258	0.0795	-2.02782	-4.39623	-0.289311	TRIM46	tripartite motif containing 46
8109697	0.510326	0.073	-2.08377	-4.31853	-0.28923	CCNG1	cyclin G1
7955425	0.406491	0.0311	-2.64781	-3.52004	-0.289145	ATF1	activating transcription factor 1
8143772	0.513888	0.0755	-2.06229	-4.34842	-0.289138	RARRES2	retinoic acid receptor responder 2
8051462	0.765852	0.391	-0.909852	-5.7274	-0.289045
8023708	0.622048	0.167	-1.53156	-5.05375	-0.289023
7918552	0.384731	0.0246	-2.80302	-3.29971	-0.288991	FAM212B	family with sequence similarity 212 member B
8030914	0.426335	0.0368	-2.53575	-3.67954	-0.288983	ZNF610	zinc finger protein 610
8174201	0.619124	0.161	-1.55701	-5.02191	-0.288863	BEX1	brain expressed X-linked 1
8015890	0.527086	0.0842	-1.99009	-4.44834	-0.288813	PYY	peptide YY
7924085	0.558728	0.104	-1.84952	-4.64002	-0.288776	RD3	retinal degeneration 3
8148474	0.408068	0.0319	-2.62995	-3.54546	-0.288772
8170635	0.588534	0.131	-1.69575	-4.84413	-0.288729	ZNF275	zinc finger protein 275
8167721	0.623087	0.168	-1.52604	-5.06062	-0.28872	SSX8	SSX family member 8
8091991	0.433035	0.0393	-2.49204	-3.74178	-0.288577	MECOM	MDS1 and EVI1 complex locus
8151054	0.425685	0.0362	-2.54736	-3.66301	-0.288559
8037045	0.393151	0.0262	-2.76291	-3.35655	-0.28837	CEACAM4	carcinoembryonic antigen related cell adhesion molecule 4
7952522	0.594886	0.137	-1.66642	-4.88228	-0.288301	PUS3	pseudouridylate synthase 3
7932796	0.560299	0.105	-1.84057	-4.65208	-0.288267	SVIL	supervillin
8067113	0.452035	0.0461	-2.38717	-3.89092	-0.288249	ZNF217	zinc finger protein 217
7901418	0.468439	0.0535	-2.28921	-4.02983	-0.288237	BTF3L4	basic transcription factor 3 like 4
8123606	0.720957	0.306	-1.09919	-5.5471	-0.288211	SERPINB9P1	serpin family B member 9 pseudogene 1
8174304	0.513888	0.075	-2.06622	-4.34295	-0.288164	SERPINA7	serpin family A member 7
8138487	0.596176	0.138	-1.65981	-4.89082	-0.288131
7914950	0.780737	0.417	-0.858743	-5.77151	-0.288048	CSF3R	colony stimulating factor 3 receptor
8082244	0.642535	0.194	-1.42783	-5.18072	-0.288041	OR7E37P///OR7E35P///MGC72080///OR7E5P///DAPL1///OR7E24///OR7E47P///OR7E12P///OR7E14P	olfactory receptor family 7 subfamily E member 37 pseudogene///olfactory receptor family 7 subfamily E member 35 pseudogene///MGC72080 pseudogene///olfactory receptor family 7 subfamily E member 5 pseudogene///death associated protein like 1///olfactory receptor family 7 subfamily E member 24///olfactory receptor family 7 subfamily E member 47 pseudogene///olfactory receptor family 7 subfamily E member 12 pseudogene///olfactory receptor family 7 subfamily E member 14 pseudogene
7939024	0.642301	0.192	-1.43385	-5.17348	-0.28802	ANO3	anoctamin 3
8054766	0.579817	0.121	-1.74825	-4.77519	-0.288008	ACR	acrosin
8067554	0.479012	0.0589	-2.22585	-4.11934	-0.287967	TCFL5	transcription factor like 5
8140915	0.427442	0.037	-2.53297	-3.6835	-0.287966	PEX1	peroxisomal biogenesis factor 1
7987526	0.529769	0.0851	-1.98253	-4.45874	-0.287961	C15orf57	chromosome 15 open reading frame 57
8126259	0.579817	0.121	-1.74912	-4.77405	-0.287946	OARD1	O-acyl-ADP-ribose deacylase 1
7919305	0.553937	0.101	-1.87043	-4.61177	-0.287932	PRKAB2	protein kinase AMP-activated non-catalytic subunit beta 2
7970907	0.461317	0.05	-2.33296	-3.96786	-0.287892	N4BP2L2	NEDD4 binding protein 2 like 2
8145047	0.523707	0.0823	-2.00542	-4.4272	-0.287887	SFTPC	surfactant protein C
8110676	0.642624	0.194	-1.4258	-5.18316	-0.287828	FLJ44896	FLJ44896 protein
7981911	0.489615	0.0633	-2.17838	-4.18615	-0.287827	MKRN3	makorin ring finger protein 3
8157945	0.580887	0.123	-1.73782	-4.78896	-0.287737	ZBTB34	zinc finger and BTB domain containing 34
7908147	0.548473	0.0976	-1.89204	-4.58248	-0.28771	TSEN15	tRNA splicing endonuclease subunit 15
8104070	0.71902	0.302	-1.10805	-5.53806	-0.287707
8072355	0.558123	0.104	-1.85153	-4.63731	-0.287698
8092251	0.634619	0.184	-1.46396	-5.13702	-0.28767	GNB4	G protein subunit beta 4
7935707	0.458	0.0484	-2.35485	-3.93682	-0.287625	CHUK	conserved helix-loop-helix ubiquitous kinase
8107920	0.409028	0.0325	-2.61874	-3.5614	-0.2876	SLC22A5	solute carrier family 22 member 5
8152240	0.602572	0.144	-1.63075	-4.92826	-0.287388
8148985	0.403095	0.0298	-2.67563	-3.48048	-0.287373	ERICH1	glutamate rich 1
8136095	0.384817	0.0247	-2.80215	-3.30094	-0.287372	AHCYL2	adenosylhomocysteinase like 2
8067165	0.413158	0.0333	-2.60182	-3.58549	-0.28737
8135907	0.515721	0.0766	-2.05266	-4.36179	-0.287347	MIR129-1	microRNA 129-1
8170648	0.527086	0.0842	-1.98962	-4.44898	-0.287324	BGN	biglycan
7983744	0.399197	0.0288	-2.69882	-3.44753	-0.28727	TMOD3	tropomodulin 3
8150860	0.486108	0.0616	-2.19606	-4.16129	-0.287268
7976795	0.528649	0.0847	-1.98626	-4.45362	-0.287221	MEG3	maternally expressed 3 (non-protein coding)
8105970	0.714799	0.296	-1.12317	-5.52251	-0.287202	GTF2H2C_2///GTF2H2C///GTF2H2B///GTF2H2	GTF2H2 family member C, copy 2///GTF2H2 family member C///general transcription factor IIH subunit 2B (pseudogene)///general transcription factor IIH subunit 2
8027482	0.423098	0.0356	-2.55777	-3.6482	-0.287195	TDRD12	tudor domain containing 12
7973962	0.616719	0.159	-1.56566	-5.01103	-0.28716	DPPA3P2	developmental pluripotency associated 3 pseudogene 2
8042568	0.62946	0.176	-1.49301	-5.10148	-0.287148	OR7E91P	olfactory receptor family 7 subfamily E member 91 pseudogene
7969671	0.57504	0.117	-1.7706	-4.7456	-0.287075
8167957	0.368729	0.0209	-2.91428	-3.14256	-0.287042	ZC3H12B	zinc finger CCCH-type containing 12B
8146711	0.691755	0.257	-1.22688	-5.41199	-0.287038	C8orf44-SGK3///C8orf44	C8orf44-SGK3 readthrough///chromosome 8 open reading frame 44
7912520	0.580995	0.123	-1.73683	-4.79027	-0.286992	NPPB	natriuretic peptide B
8165271	0.651356	0.203	-1.39325	-5.22197	-0.286872	LCN10	lipocalin 10
7991395	0.667972	0.226	-1.31888	-5.30872	-0.286844	GABARAPL3	GABA type A receptor associated protein like 3 pseudogene
8155794	0.574222	0.114	-1.78894	-4.72121	-0.28683	C9orf85	chromosome 9 open reading frame 85
8120239	0.517131	0.0779	-2.0414	-4.37742	-0.286814	TMEM14A	transmembrane protein 14A
7960863	0.601809	0.143	-1.63382	-4.92433	-0.286753
8140782	0.641269	0.191	-1.43914	-5.16711	-0.286733	ABCB1	ATP binding cassette subfamily B member 1
7981078	0.546839	0.0966	-1.89897	-4.57307	-0.286695	SERPINA11	serpin family A member 11
8082075	0.566704	0.11	-1.81364	-4.68822	-0.286676	DTX3L	deltex E3 ubiquitin ligase 3L
8149065	0.577572	0.119	-1.76034	-4.7592	-0.28661
7982564	0.494077	0.0656	-2.1542	-4.22009	-0.286602	SPRED1	sprouty related EVH1 domain containing 1
7919562	0.39704	0.0285	-2.70672	-3.43631	-0.286551
8076272	0.566728	0.11	-1.81323	-4.68877	-0.286527	ST13P4///ST13P5///ST13	suppression of tumorigenicity 13 (colon carcinoma) (Hsp70 interacting protein) pseudogene 4///suppression of tumorigenicity 13 (colon carcinoma) (Hsp70 interacting protein) pseudogene 5///suppression of tumorigenicity 13 (colon carcinoma) (Hsp70 interacting protein)
7967325	0.438385	0.0421	-2.44699	-3.80588	-0.286517	HCAR1	hydroxycarboxylic acid receptor 1
7905349	0.536712	0.0896	-1.94873	-4.50516	-0.286436	TNFAIP8L2	TNF alpha induced protein 8 like 2
7977653	0.428835	0.0376	-2.52088	-3.70072	-0.286396
7960355	0.785283	0.426	-0.840963	-5.78637	-0.286297
8065323	0.399305	0.0289	-2.69719	-3.44984	-0.286273
8016590	0.430382	0.0384	-2.50781	-3.71932	-0.286162	FAM117A	family with sequence similarity 117 member A
7973080	0.438385	0.0417	-2.45238	-3.79821	-0.286131	LOC254028	uncharacterized LOC254028
8119529	0.526948	0.0841	-1.99081	-4.44735	-0.286118	UBR2	ubiquitin protein ligase E3 component n-recognin 2
8065069	0.456736	0.0478	-2.36327	-3.92487	-0.286113
7998392	0.59154	0.134	-1.68138	-4.86285	-0.286075
7983734	0.590529	0.132	-1.68793	-4.85433	-0.285928	TMOD2	tropomodulin 2
7971345	0.472558	0.0553	-2.26699	-4.06126	-0.285859	SMIM2	small integral membrane protein 2
8157018	0.428835	0.0374	-2.52449	-3.69558	-0.28582
8104928	0.542933	0.0946	-1.91302	-4.55395	-0.285797
8164196	0.647459	0.2	-1.40499	-5.20803	-0.285656	LOC51145	uncharacterized LOC51145
8094393	0.48729	0.0619	-2.19268	-4.16604	-0.28561	ZCCHC4	zinc finger CCHC-type containing 4
7898052	0.578022	0.119	-1.75717	-4.7634	-0.285562	PRAMEF15///PRAMEF20	PRAME family member 15///PRAME family member 20
8168569	0.472567	0.0557	-2.26241	-4.06774	-0.285508	CYLC1	cylicin 1
7966876	0.522392	0.0814	-2.01258	-4.41731	-0.285417
8091239	0.605563	0.149	-1.60833	-4.95694	-0.285302
8169969	0.45554	0.0471	-2.37224	-3.91214	-0.28526	PHF6	PHD finger protein 6
7936041	0.360869	0.0195	-2.9619	-3.07557	-0.285257	ARL3	ADP ribosylation factor like GTPase 3
8096385	0.477706	0.0576	-2.2401	-4.09924	-0.285226	HERC3	HECT and RLD domain containing E3 ubiquitin protein ligase 3
8151842	0.512606	0.0741	-2.0743	-4.33172	-0.285201	KIAA1429	KIAA1429
8144993	0.659801	0.215	-1.35288	-5.26941	-0.28518
8115997	0.616719	0.159	-1.56515	-5.01168	-0.285139	RAB24	RAB24, member RAS oncogene family
8104944	0.480967	0.0594	-2.21956	-4.1282	-0.285112	NIPBL	NIPBL, cohesin loading factor
8135218	0.430041	0.0382	-2.51189	-3.71352	-0.285081	LRRC17	leucine rich repeat containing 17
8045216	0.580995	0.123	-1.73686	-4.79022	-0.285056	GPR148	G protein-coupled receptor 148
8136589	0.465663	0.0524	-2.30303	-4.01028	-0.285046
8065084	0.657589	0.212	-1.36298	-5.25762	-0.284988	LOC613266	uncharacterized LOC613266
8097148	0.505397	0.0707	-2.10518	-4.28868	-0.284981	KIAA1109	KIAA1109
7954407	0.515721	0.0765	-2.05354	-4.36058	-0.284969	CMAS	cytidine monophosphate N-acetylneuraminic acid synthetase
8087874	0.393151	0.0262	-2.763	-3.35642	-0.284898	WDR82	WD repeat domain 82
8011324	0.377456	0.0227	-2.85864	-3.22104	-0.284893	OR1G1	olfactory receptor family 1 subfamily G member 1
8017186	0.531021	0.0857	-1.97831	-4.46455	-0.28485	HEATR6	HEAT repeat containing 6
7909954	0.399197	0.0288	-2.69828	-3.44829	-0.284845	DISP1	dispatched RND transporter family member 1
8157141	0.561465	0.106	-1.83611	-4.65807	-0.28484	ACTL7A	actin like 7A
8102730	0.62946	0.176	-1.49317	-5.10128	-0.284805	MFSD8	major facilitator superfamily domain containing 8
8154870	0.614601	0.157	-1.57258	-5.0023	-0.284775
8162850	0.626404	0.173	-1.50684	-5.08443	-0.28476	TEX10	testis expressed 10
8156164	0.669864	0.229	-1.30995	-5.31895	-0.284712	LOC389765///KIF27	kinesin family member 27 pseudogene///kinesin family member 27
8149148	0.580452	0.122	-1.74314	-4.78194	-0.284661	LOC650293///OR7E125P///OR7E2P	seven transmembrane helix receptor///olfactory receptor family 7 subfamily E member 125 pseudogene///olfactory receptor family 7 subfamily E member 2 pseudogene
7991577	0.535733	0.0892	-1.95145	-4.50143	-0.284628	LOC440313	protein enabled homolog
8066489	0.574222	0.114	-1.7875	-4.72313	-0.284548	WFDC12	WAP four-disulfide core domain 12
8114625	0.674039	0.233	-1.29628	-5.33452	-0.284363	DND1	DND microRNA-mediated repression inhibitor 1
8142136	0.403829	0.0301	-2.66826	-3.49097	-0.284309	CCDC71L	coiled-coil domain containing 71-like
8035095	0.494384	0.0659	-2.1516	-4.22373	-0.284279	CYP4F11	cytochrome P450 family 4 subfamily F member 11
8150976	0.489994	0.0638	-2.17324	-4.19337	-0.284227
7990078	0.378227	0.0231	-2.84687	-3.23768	-0.284172
7936064	0.432769	0.0392	-2.4935	-3.7397	-0.284165	NT5C2///NT5C2	5'-nucleotidase, cytosolic II///5'-nucleotidase, cytosolic II
8124650	0.476416	0.0572	-2.24482	-4.09258	-0.284023	UBD	ubiquitin D
8128638	0.612463	0.155	-1.58156	-4.99096	-0.284006	SCML4	sex comb on midleg-like 4 (Drosophila)
7987010	0.588106	0.13	-1.69873	-4.84024	-0.283999	SYT2	synaptotagmin 2
8132849	0.701967	0.274	-1.18146	-5.46119	-0.283959
7910640	0.45601	0.0474	-2.36848	-3.91747	-0.283947	GGPS1	geranylgeranyl diphosphate synthase 1
8147970	0.434934	0.04	-2.48011	-3.75876	-0.283911	EBAG9	estrogen receptor binding site associated, antigen, 9
8007803	0.599719	0.141	-1.64469	-4.91034	-0.283897	CRHR1-IT1	CRHR1 intronic transcript 1
8054437	0.519258	0.0795	-2.02798	-4.39601	-0.283857	ANAPC1P1///ANAPC1	anaphase promoting complex subunit 1 pseudogene 1///anaphase promoting complex subunit 1
7921362	0.637517	0.188	-1.44977	-5.15425	-0.283801	OR6P1	olfactory receptor family 6 subfamily P member 1
8150846	0.34137	0.0152	-3.12958	-2.84134	-0.283797	TMEM68	transmembrane protein 68
7955873	0.426074	0.0363	-2.5442	-3.66751	-0.283761	HOXC6///HOXC4	homeobox C6///homeobox C4
8141846	0.534055	0.0877	-1.96337	-4.48509	-0.283688	FBXL13	F-box and leucine rich repeat protein 13
7967881	0.402005	0.0293	-2.68761	-3.46346	-0.283685	MPHOSPH8	M-phase phosphoprotein 8
8162631	0.534055	0.0875	-1.9642	-4.48395	-0.28367	ZNF510	zinc finger protein 510
7965123	0.534908	0.0881	-1.95998	-4.48974	-0.283492	PPP1R12A	protein phosphatase 1 regulatory subunit 12A
8176933	0.467429	0.053	-2.29518	-4.02139	-0.283427
7954243	0.707809	0.284	-1.15326	-5.49112	-0.283408
7966321	0.510499	0.0731	-2.08322	-4.3193	-0.283402	GPN3	GPN-loop GTPase 3
7968711	0.454031	0.0468	-2.37736	-3.90486	-0.28334	COG6	component of oligomeric golgi complex 6
8074980	0.536992	0.0899	-1.94692	-4.50764	-0.28334	GSTT1	glutathione S-transferase theta 1
7971561	0.383091	0.0239	-2.82355	-3.27065	-0.283258
8111739	0.536992	0.0902	-1.94428	-4.51125	-0.283172	FYB	FYN binding protein
8003571	0.600716	0.142	-1.64208	-4.91371	-0.283135	PRDM7	PR/SET domain 7
8166382	0.393853	0.0266	-2.75066	-3.37393	-0.283093	MBTPS2///MBTPS2	membrane bound transcription factor peptidase, site 2///membrane bound transcription factor peptidase, site 2
7982587	0.626843	0.174	-1.50371	-5.08829	-0.282986	C15orf53	chromosome 15 open reading frame 53
7994813	0.492288	0.0648	-2.1626	-4.2083	-0.28296	ZNF48	zinc finger protein 48
8046788	0.428835	0.0376	-2.52105	-3.70048	-0.282912
8002087	0.500185	0.0686	-2.12535	-4.26048	-0.282911	RANBP10	RAN binding protein 10
8060432	0.412446	0.033	-2.6071	-3.57797	-0.282869	TGM3	transglutaminase 3
8027345	0.538473	0.0917	-1.93323	-4.52637	-0.282861	ZNF492	zinc finger protein 492
7957835	0.425685	0.0362	-2.54587	-3.66513	-0.282857	NR1H4	nuclear receptor subfamily 1 group H member 4
7944147	0.504712	0.0704	-2.1076	-4.28529	-0.282792
8055890	0.489994	0.0637	-2.17364	-4.19281	-0.282778	STAM2	signal transducing adaptor molecule 2
7973008	0.493727	0.0654	-2.15649	-4.21687	-0.282763	OR4M1///OR4M2	olfactory receptor family 4 subfamily M member 1///olfactory receptor family 4 subfamily M member 2
8136179	0.56364	0.108	-1.82722	-4.67002	-0.282721	KLHDC10///KLHDC10	kelch domain containing 10///kelch domain containing 10
7974253	0.48254	0.0601	-2.21219	-4.13858	-0.282689
7923528	0.500679	0.0689	-2.12205	-4.26511	-0.282683	MYOG	myogenin (myogenic factor 4)
8084955	0.61172	0.154	-1.58368	-4.98827	-0.282641	PIGX	phosphatidylinositol glycan anchor biosynthesis class X
7933139	0.687034	0.249	-1.249	-5.38759	-0.28257	ZNF33B	zinc finger protein 33B
8163960	0.402416	0.0296	-2.68151	-3.47213	-0.282527	OR1L8	olfactory receptor family 1 subfamily L member 8
8015206	0.61921	0.161	-1.55456	-5.02499	-0.282501	KRTAP2-3///KRTAP2-2///KRTAP2-4///KRTAP2-1	keratin associated protein 2-3///keratin associated protein 2-2///keratin associated protein 2-4///keratin associated protein 2-1
8039933	0.478055	0.0584	-2.23164	-4.11118	-0.282483	PNRC2	proline rich nuclear receptor coactivator 2
7978407	0.570639	0.113	-1.79671	-4.71085	-0.282467	PRKD1	protein kinase D1
8140814	0.50163	0.0692	-2.11985	-4.26818	-0.282402	SLC25A40	solute carrier family 25 member 40
7965846	0.510499	0.0732	-2.08243	-4.32039	-0.282318	CCDC53	coiled-coil domain containing 53
7898910	0.478055	0.0585	-2.23021	-4.11319	-0.282288	PNRC2	proline rich nuclear receptor coactivator 2
8030871	0.401211	0.0292	-2.69054	-3.4593	-0.282237	ZNF613	zinc finger protein 613
8154823	0.638538	0.189	-1.44518	-5.15981	-0.282125	ANKRD18B	ankyrin repeat domain 18B
7903541	0.556199	0.102	-1.86219	-4.62292	-0.282039	STXBP3	syntaxin binding protein 3
7940002	0.519258	0.0793	-2.02973	-4.39358	-0.282031	LRRC55	leucine rich repeat containing 55
8092201	0.442132	0.043	-2.43273	-3.82616	-0.281985	TBL1XR1	transducin (beta)-like 1 X-linked receptor 1
7907353	0.66542	0.223	-1.32802	-5.29821	-0.281967	METTL13	methyltransferase like 13
7987405	0.500629	0.0688	-2.12328	-4.26339	-0.281822	RASGRP1	RAS guanyl releasing protein 1
8092661	0.48961	0.0632	-2.17939	-4.18473	-0.281819	MASP1	mannan binding lectin serine peptidase 1
8161407	0.478055	0.0586	-2.22931	-4.11446	-0.281816	FAM74A6///FAM74A4///FAM74A1	family with sequence similarity 74 member A6///family with sequence similarity 74 member A4///family with sequence similarity 74 member A1
8103561	0.492288	0.0649	-2.16146	-4.2099	-0.281808
7984016	0.641269	0.191	-1.43901	-5.16726	-0.281793	C2CD4A	C2 calcium dependent domain containing 4A
8155602	0.701299	0.272	-1.18432	-5.45813	-0.281784	LOC102725104///ANKRD20A21P///LOC101059935///ANKRD20A12P///ANKRD20A8P///ANKRD20A4///ANKRD20A2///ANKRD20A3///ANKRD20A5P///ANKRD20A1	putative ankyrin repeat domain-containing protein 20A12 pseudogene///ankyrin repeat domain 20 family member A21, pseudogene///ankyrin repeat domain-containing protein 18A-like///ankyrin repeat domain 20 family member A12, pseudogene///ankyrin repeat domain 20 family member A8, pseudogene///ankyrin repeat domain 20 family member A4///ankyrin repeat domain 20 family member A2///ankyrin repeat domain 20 family member A3///ankyrin repeat domain 20 family member A5, pseudogene///ankyrin repeat domain 20 family member A1
8042737	0.540637	0.093	-1.92435	-4.5385	-0.281782	ALMS1	ALMS1, centrosome and basal body associated protein
7920341	0.426601	0.0369	-2.53481	-3.68088	-0.28171	GATAD2B	GATA zinc finger domain containing 2B
7938681	0.580469	0.122	-1.74128	-4.78439	-0.281651
8160849	0.639496	0.19	-1.44243	-5.16314	-0.281546	ARID3C	AT-rich interaction domain 3C
8153935	0.669817	0.229	-1.31061	-5.31819	-0.281477	ZNF252P	zinc finger protein 252, pseudogene
8053562	0.518497	0.0788	-2.03399	-4.38768	-0.281436	RNF103-CHMP3///CHMP3	RNF103-CHMP3 readthrough///charged multivesicular body protein 3
7963359	0.377456	0.0228	-2.85539	-3.22564	-0.281432	KRT83	keratin 83
8148020	0.658194	0.214	-1.35912	-5.26213	-0.281365
7928531	0.707503	0.284	-1.1549	-5.4894	-0.281309	ZNF503-AS2	ZNF503 antisense RNA 2
8038993	0.580868	0.123	-1.73829	-4.78833	-0.281295	ZNF28	zinc finger protein 28
7970892	0.441383	0.0428	-2.43573	-3.8219	-0.281177	N4BP2L1	NEDD4 binding protein 2 like 1
7950005	0.581583	0.124	-1.73131	-4.79753	-0.28109	MRGPRF	MAS related GPR family member F
8116537	0.614582	0.157	-1.57297	-5.00181	-0.281006	BTNL8///BTNL3	butyrophilin like 8///butyrophilin like 3
7966851	0.516449	0.0775	-2.04435	-4.37333	-0.280967	TAOK3	TAO kinase 3
8172443	0.587934	0.13	-1.70234	-4.83553	-0.280888
8088476	0.534055	0.0876	-1.96347	-4.48495	-0.280863
8000482	0.525834	0.0833	-1.99668	-4.43925	-0.280835	XPO6	exportin 6
8078136	0.698286	0.267	-1.19953	-5.44176	-0.280759
8039545	0.460081	0.0494	-2.34103	-3.95643	-0.280758	NLRP11	NLR family pyrin domain containing 11
7956522	0.516784	0.0778	-2.04247	-4.37593	-0.280736	KIF5A	kinesin family member 5A
8015572	0.468439	0.0535	-2.28865	-4.03063	-0.280656	HCRT	hypocretin neuropeptide precursor
8097288	0.509333	0.0725	-2.08885	-4.31145	-0.28056	FAT4	FAT atypical cadherin 4
8158684	0.570609	0.113	-1.7971	-4.71034	-0.280549
8016261	0.619674	0.164	-1.54352	-5.03881	-0.280508	LOC644172///MAPK8IP1	mitogen-activated protein kinase 8 interacting protein 1 pseudogene///mitogen-activated protein kinase 8 interacting protein 1
7942783	0.374613	0.0222	-2.87284	-3.20099	-0.280471	AAMDC	adipogenesis associated Mth938 domain containing
7928746	0.703744	0.277	-1.17299	-5.47023	-0.280416
8081460	0.537597	0.091	-1.93843	-4.51927	-0.280401
8122744	0.539523	0.0924	-1.92871	-4.53255	-0.280384	IYD	iodotyrosine deiodinase
8073511	0.553673	0.1	-1.87266	-4.60876	-0.280348
8039006	0.541201	0.0938	-1.91861	-4.54632	-0.280297	ZNF320	zinc finger protein 320
7897997	0.454088	0.0468	-2.37705	-3.90529	-0.280259	PRAMEF18///PRAMEF10	PRAME family member 18///PRAME family member 10
8101788	0.482949	0.0609	-2.204	-4.15011	-0.280254	UNC5C	unc-5 netrin receptor C
8031090	0.512797	0.0746	-2.07023	-4.33737	-0.280222	CACNG6	calcium voltage-gated channel auxiliary subunit gamma 6
7926127	0.522935	0.0817	-2.01009	-4.42075	-0.28016	CELF2	CUGBP, Elav-like family member 2
8162669	0.374532	0.0222	-2.87365	-3.19985	-0.280153	ZNF322	zinc finger protein 322
7971905	0.561893	0.106	-1.83483	-4.65978	-0.280116	PCDH20	protocadherin 20
8113250	0.506641	0.0713	-2.09997	-4.29595	-0.280085	ERAP1	endoplasmic reticulum aminopeptidase 1
8086660	0.635979	0.185	-1.45862	-5.14352	-0.280035	PRSS50	protease, serine 50
7957806	0.458689	0.0486	-2.35193	-3.94097	-0.279973	SCYL2	SCY1 like pseudokinase 2
8103979	0.408024	0.0316	-2.63772	-3.5344	-0.279885	CFAP97	cilia and flagella associated protein 97
8167784	0.503618	0.0698	-2.1134	-4.27719	-0.279848
7930703	0.544696	0.0954	-1.90739	-4.56162	-0.279839	TRUB1	TruB pseudouridine synthase family member 1
7971690	0.544349	0.0952	-1.90859	-4.55999	-0.279818
7942645	0.715441	0.297	-1.12131	-5.52442	-0.279793
7996239	0.608098	0.151	-1.5989	-4.96896	-0.279765
8178445	0.570931	0.113	-1.79579	-4.71208	-0.279591	PSORS1C2///PSORS1C1///CDSN	psoriasis susceptibility 1 candidate 2///psoriasis susceptibility 1 candidate 1///corneodesmosin
8134433	0.48729	0.0619	-2.19324	-4.16526	-0.279568
7919602	0.435497	0.0401	-2.47872	-3.76073	-0.279568
8170963	0.753097	0.364	-0.967432	-5.6753	-0.279564	FAM223A///FAM223B	family with sequence similarity 223 member A (non-protein coding)///family with sequence similarity 223 member B (non-protein coding)
7973298	0.708718	0.286	-1.14869	-5.49593	-0.279463	MGC40069///TRAV8-3	uncharacterized protein MGC40069///T cell receptor alpha variable 8-3
8152759	0.574796	0.117	-1.77265	-4.74288	-0.27944	TATDN1	TatD DNase domain containing 1
8021478	0.636366	0.186	-1.45511	-5.14779	-0.27916
7939893	0.356962	0.0185	-2.9981	-3.02478	-0.279153	UBTFL1	upstream binding transcription factor, RNA polymerase I-like 1
7965679	0.459612	0.0492	-2.34467	-3.95126	-0.278951
8033151	0.437857	0.0409	-2.46621	-3.77853	-0.278948	ACER1	alkaline ceramidase 1
8143040	0.510606	0.0733	-2.08166	-4.32147	-0.27893	SLC35B4	solute carrier family 35 member B4
7936050	0.529789	0.0853	-1.98138	-4.46034	-0.278817	CYP17A1	cytochrome P450 family 17 subfamily A member 1
7909422	0.53767	0.0913	-1.93602	-4.52256	-0.278748	MIR205HG///MIR205///MIR205HG	MIR205 host gene///microRNA 205///MIR205 host gene
7910379	0.56084	0.106	-1.83758	-4.65609	-0.278742	DUSP5P1	dual specificity phosphatase 5 pseudogene 1
8109576	0.399791	0.029	-2.69505	-3.45288	-0.278711	THG1L	tRNA-histidine guanylyltransferase 1 like
7953520	0.560299	0.105	-1.84065	-4.65196	-0.278703	LRRC23	leucine rich repeat containing 23
7922684	0.473793	0.0561	-2.25783	-4.07421	-0.278691
7991809	0.592776	0.136	-1.67255	-4.87433	-0.278667	ARHGDIG	Rho GDP dissociation inhibitor gamma
7937936	0.457053	0.0479	-2.36209	-3.92654	-0.278641	OR52B3P	olfactory receptor family 52 subfamily B member 3 pseudogene
7933877	0.581879	0.125	-1.72932	-4.80015	-0.27855	JMJD1C	jumonji domain containing 1C
8106978	0.619674	0.163	-1.54686	-5.03464	-0.278548	RFESD	Rieske Fe-S domain containing
7969390	0.532967	0.0867	-1.97047	-4.47534	-0.278521	PIBF1	progesterone immunomodulatory binding factor 1
8058486	0.403731	0.0301	-2.67028	-3.4881	-0.278521	METTL21A	methyltransferase like 21A
8056972	0.503277	0.0698	-2.11417	-4.27611	-0.27852
8179575	0.515721	0.0764	-2.05376	-4.36026	-0.278367	TRIM27	tripartite motif containing 27
8007921	0.581583	0.124	-1.73124	-4.79762	-0.278267	MYL4	myosin light chain 4
8055348	0.511943	0.0737	-2.07769	-4.327	-0.278259
7969370	0.633551	0.181	-1.47307	-5.12592	-0.278258
8124610	0.515721	0.0769	-2.05024	-4.36515	-0.278243	TRIM27	tripartite motif containing 27
8118069	0.536992	0.0901	-1.94518	-4.51003	-0.27822	MUC21	mucin 21, cell surface associated
7968798	0.566704	0.11	-1.81476	-4.68672	-0.278216
8127656	0.488481	0.0626	-2.18565	-4.17593	-0.278165
8056993	0.472567	0.0557	-2.26213	-4.06813	-0.278077
8177674	0.691404	0.255	-1.23117	-5.40728	-0.278076	GTF2H2C_2///GTF2H2C///GTF2H2B///GTF2H2	GTF2H2 family member C, copy 2///GTF2H2 family member C///general transcription factor IIH subunit 2B (pseudogene)///general transcription factor IIH subunit 2
8038309	0.516402	0.0775	-2.04495	-4.37249	-0.278009	KCNA7	potassium voltage-gated channel subfamily A member 7
8048014	0.465209	0.0521	-2.30625	-4.00571	-0.277994	RPE	ribulose-5-phosphate-3-epimerase
7927082	0.512797	0.0745	-2.07073	-4.33668	-0.277994	HSD17B7P2	hydroxysteroid 17-beta dehydrogenase 7 pseudogene 2
8099926	0.402522	0.0296	-2.68036	-3.47376	-0.27795	PDS5A	PDS5 cohesin associated factor A
8100154	0.560299	0.105	-1.84226	-4.6498	-0.277909	CORIN	corin, serine peptidase
8136647	0.64631	0.199	-1.40858	-5.20376	-0.277881	TAS2R5	taste 2 receptor member 5
8054557	0.59639	0.139	-1.65651	-4.8951	-0.277873	RGPD2///RGPD6///RGPD8///RGPD3///RGPD1///RGPD4///RGPD5///RANBP2	RANBP2-like and GRIP domain containing 2///RANBP2-like and GRIP domain containing 6///RANBP2-like and GRIP domain containing 8///RANBP2-like and GRIP domain containing 3///RANBP2-like and GRIP domain containing 1///RANBP2-like and GRIP domain containing 4///RANBP2-like and GRIP domain containing 5///RAN binding protein 2
7925622	0.5747	0.116	-1.77515	-4.73956	-0.27784	AHCTF1P1///AHCTF1	AT-hook containing transcription factor 1 pseudogene 1///AT-hook containing transcription factor 1
7928545	0.348638	0.0163	-3.08335	-2.90565	-0.277832	DLG5-AS1	DLG5 antisense RNA 1
8176935	0.437404	0.0407	-2.46896	-3.77462	-0.277801	PRY2///PRY	PTPN13-like, Y-linked 2///PTPN13-like, Y-linked
8092081	0.575852	0.118	-1.76493	-4.75313	-0.277724
7971862	0.622228	0.167	-1.53012	-5.05555	-0.277724
8023059	0.486739	0.0617	-2.19485	-4.16299	-0.277605
8006321	0.628724	0.175	-1.4964	-5.09731	-0.277605	MIR193A	microRNA 193a
8166096	0.552747	0.0994	-1.87967	-4.59927	-0.277596	TCEANC	transcription elongation factor A N-terminal and central domain containing
8117685	0.497112	0.067	-2.14053	-4.23924	-0.277553	ZKSCAN3	zinc finger with KRAB and SCAN domains 3
8066117	0.560299	0.105	-1.84124	-4.65116	-0.27752	SAMHD1	SAM and HD domain containing deoxynucleoside triphosphate triphosphohydrolase 1
8151768	0.550053	0.0982	-1.88789	-4.58812	-0.277519	RUNX1T1	RUNX1 translocation partner 1
8064495	0.627543	0.175	-1.49967	-5.09327	-0.277505	PDYN	prodynorphin
8046536	0.41203	0.0329	-2.60911	-3.57511	-0.277484	HOXD10	homeobox D10
8168531	0.636746	0.187	-1.45385	-5.14931	-0.27743	GPR174	G protein-coupled receptor 174
8103520	0.630834	0.179	-1.48254	-5.11433	-0.277401	TRIM61	tripartite motif containing 61
8174646	0.534539	0.0878	-1.96194	-4.48705	-0.277386
7961767	0.452035	0.0461	-2.38755	-3.89039	-0.277201	C2CD5	C2 calcium dependent domain containing 5
8157270	0.594149	0.136	-1.66887	-4.87909	-0.277083	SLC31A1	solute carrier family 31 member 1
8146456	0.576732	0.118	-1.7631	-4.75555	-0.277076	RNU105C	RNA, U105C small nucleolar
8112121	0.500673	0.0689	-2.12237	-4.26466	-0.277059	SLC38A9	solute carrier family 38 member 9
8104119	0.60409	0.147	-1.61741	-4.94535	-0.277008
7918878	0.603531	0.145	-1.62678	-4.93336	-0.276831	CASQ2	calsequestrin 2
8112584	0.508962	0.0722	-2.09177	-4.30738	-0.27681	ZNF366	zinc finger protein 366
8108720	0.395978	0.0283	-2.71109	-3.4301	-0.276797	PCDHB9	protocadherin beta 9
8166184	0.53261	0.0864	-1.97315	-4.47165	-0.27676	CA5B	carbonic anhydrase 5B
8008704	0.423532	0.0358	-2.55473	-3.65252	-0.276758
8129482	0.629238	0.176	-1.49429	-5.0999	-0.276719	SAMD3	sterile alpha motif domain containing 3
7966684	0.701981	0.274	-1.1798	-5.46298	-0.276661
7947894	0.482949	0.0604	-2.20889	-4.14324	-0.276555	CELF1	CUGBP, Elav-like family member 1
8155026	0.373916	0.022	-2.87882	-3.19255	-0.276551	ATP8B5P	ATPase phospholipid transporting 8B5, pseudogene
8086689	0.578025	0.12	-1.75701	-4.76361	-0.276518	MYL3	myosin light chain 3
8177931	0.553665	0.1	-1.87331	-4.60788	-0.276369	MUC21	mucin 21, cell surface associated
8021045	0.512797	0.0746	-2.07011	-4.33754	-0.276145
7904000	0.540126	0.0926	-1.92663	-4.53539	-0.276145	DDX20	DEAD-box helicase 20
8044745	0.536952	0.0898	-1.94723	-4.50722	-0.276119	DDX18	DEAD-box helicase 18
7944720	0.438041	0.0414	-2.45775	-3.79057	-0.276101
8041236	0.566704	0.11	-1.81414	-4.68755	-0.276062	SPAST	spastin
8050875	0.49859	0.068	-2.13096	-4.25264	-0.276035	ASXL2///ASXL2	additional sex combs like 2, transcriptional regulator///additional sex combs like 2, transcriptional regulator
7917120	0.425618	0.036	-2.55003	-3.65922	-0.27599	USP33	ubiquitin specific peptidase 33
7957404	0.460544	0.0496	-2.33808	-3.96061	-0.275977	METTL25	methyltransferase like 25
7939825	0.716402	0.298	-1.11706	-5.52881	-0.275948	NDUFS3	NADH:ubiquinone oxidoreductase core subunit S3
8171336	0.598001	0.14	-1.6509	-4.90234	-0.275918
8176155	0.756842	0.371	-0.950978	-5.69044	-0.27588	FAM223A///FAM223B	family with sequence similarity 223 member A (non-protein coding)///family with sequence similarity 223 member B (non-protein coding)
7961865	0.63683	0.187	-1.45366	-5.14954	-0.275875	KRAS	KRAS proto-oncogene, GTPase
8079966	0.477706	0.0577	-2.23932	-4.10034	-0.27586	SEMA3B	semaphorin 3B
7911197	0.440934	0.0426	-2.4387	-3.81768	-0.275855	OR2W5	olfactory receptor family 2 subfamily W member 5 (gene/pseudogene)
7995334	0.642624	0.194	-1.42709	-5.1816	-0.275807
8177401	0.472558	0.0552	-2.26776	-4.06017	-0.275805
7946504	0.452035	0.046	-2.38778	-3.89006	-0.275758	TMEM41B	transmembrane protein 41B
8043187	0.57433	0.116	-1.77856	-4.73503	-0.275745	MAT2A	methionine adenosyltransferase 2A
8019083	0.559811	0.105	-1.84366	-4.64791	-0.275718	BAIAP2-AS1	BAIAP2 antisense RNA 1 (head to head)
8015366	0.457053	0.0479	-2.362	-3.92667	-0.27569	KRT14	keratin 14
8103859	0.588106	0.13	-1.69867	-4.84033	-0.275622	DCTD	dCMP deaminase
8079346	0.645712	0.199	-1.40993	-5.20214	-0.275616	SACM1L	SAC1 suppressor of actin mutations 1-like (yeast)
8094441	0.529789	0.0853	-1.98121	-4.46056	-0.275577	SLC34A2///SLC34A2	solute carrier family 34 member 2///solute carrier family 34 member 2
7915286	0.752531	0.362	-0.97011	-5.67281	-0.27545	PPT1	palmitoyl-protein thioesterase 1
8029278	0.446885	0.0442	-2.41476	-3.85172	-0.275448
7933043	0.654331	0.209	-1.37535	-5.2431	-0.27542
7992877	0.415423	0.0342	-2.58421	-3.61055	-0.275291	ZNF75A	zinc finger protein 75a
8006161	0.513888	0.0755	-2.0621	-4.34868	-0.275178	TBC1D29	TBC1 domain family member 29
8163958	0.393927	0.0272	-2.73637	-3.3942	-0.275003	OR1N1	olfactory receptor family 1 subfamily N member 1
8140170	0.372992	0.0217	-2.88773	-3.17999	-0.27495	GTF2IRD2B///GTF2IRD2	GTF2I repeat domain containing 2B///GTF2I repeat domain containing 2
8101429	0.425685	0.0362	-2.54744	-3.6629	-0.274832	PLAC8	placenta specific 8
8026407	0.604537	0.148	-1.61383	-4.94993	-0.274809	SYDE1	synapse defective Rho GTPase homolog 1
7953274	0.490671	0.0641	-2.16971	-4.19833	-0.274807	KCNA1	potassium voltage-gated channel subfamily A member 1
7916643	0.404682	0.0303	-2.66499	-3.49562	-0.27478	TM2D1	TM2 domain containing 1
8104930	0.516039	0.0771	-2.04798	-4.3683	-0.274725	SLC1A3	solute carrier family 1 member 3
8147156	0.552538	0.0993	-1.88032	-4.59838	-0.274655	WWP1	WW domain containing E3 ubiquitin protein ligase 1
8040163	0.567195	0.11	-1.81114	-4.69157	-0.274655	IAH1	isoamyl acetate-hydrolyzing esterase 1 homolog
8156519	0.537597	0.091	-1.93838	-4.51932	-0.274651	MIRLET7A1	microRNA let-7a-1
8042270	0.558109	0.104	-1.8523	-4.63626	-0.274643	UGP2	UDP-glucose pyrophosphorylase 2
8003149	0.51884	0.0789	-2.0326	-4.38961	-0.274634	KCNG4	potassium voltage-gated channel modifier subfamily G member 4
8071646	0.441383	0.0428	-2.43547	-3.82227	-0.274563	VPREB1	pre-B lymphocyte 1
8092185	0.583735	0.126	-1.72249	-4.80913	-0.274553
7977621	0.625302	0.17	-1.51739	-5.07137	-0.27451	NDRG2	NDRG family member 2
8075059	0.498438	0.0676	-2.13483	-4.24722	-0.274505
7909478	0.535226	0.089	-1.95346	-4.49868	-0.274483	DIEXF	digestive organ expansion factor homolog (zebrafish)
8079392	0.693157	0.258	-1.22433	-5.41479	-0.274452	CCR2	C-C motif chemokine receptor 2
7929288	0.464	0.0511	-2.31913	-3.98747	-0.27444	EXOC6	exocyst complex component 6
7989023	0.586986	0.129	-1.70799	-4.82814	-0.274433	RAB27A	RAB27A, member RAS oncogene family
8148615	0.531264	0.0859	-1.97702	-4.46634	-0.274393	ZNF696	zinc finger protein 696
8166335	0.393927	0.0269	-2.74502	-3.38192	-0.274359	PDHA1	pyruvate dehydrogenase (lipoamide) alpha 1
8053840	0.619674	0.163	-1.54692	-5.03457	-0.27424
8126891	0.588689	0.132	-1.69217	-4.8488	-0.274204	CRISP2	cysteine rich secretory protein 2
8054467	0.660022	0.216	-1.35042	-5.27227	-0.274194	2022-09-10	septin 10
7909815	0.477706	0.0579	-2.23724	-4.10328	-0.274169	IARS2	isoleucyl-tRNA synthetase 2, mitochondrial
7957478	0.629043	0.176	-1.49478	-5.09929	-0.274155	TMTC3	transmembrane and tetratricopeptide repeat containing 3
8098498	0.415458	0.0342	-2.58365	-3.61136	-0.274061
8108753	0.659801	0.216	-1.35223	-5.27016	-0.274	PCDHB15	protocadherin beta 15
8130807	0.587934	0.129	-1.70498	-4.83208	-0.273959	LOC441178	uncharacterized LOC441178
8164155	0.360133	0.0192	-2.97248	-3.06072	-0.273885	PPP6C	protein phosphatase 6 catalytic subunit
7968962	0.495303	0.0662	-2.14816	-4.22855	-0.273804	LRRC63	leucine rich repeat containing 63
7906786	0.834712	0.531	-0.656419	-5.925	-0.273773	FCRLA	Fc receptor like A
7993588	0.477706	0.0575	-2.24079	-4.09827	-0.273746	TMC7	transmembrane channel like 7
8075507	0.378227	0.0231	-2.84706	-3.2374	-0.273738	EIF4ENIF1	eukaryotic translation initiation factor 4E nuclear import factor 1
8100085	0.559755	0.105	-1.84427	-4.64709	-0.273713	GNPDA2	glucosamine-6-phosphate deaminase 2
7913705	0.768461	0.396	-0.899439	-5.73655	-0.273681	CNR2	cannabinoid receptor 2
7965108	0.552747	0.0994	-1.87963	-4.59932	-0.27367
8068145	0.625302	0.17	-1.51803	-5.07057	-0.273555	KRTAP6-3	keratin associated protein 6-3
8051197	0.567559	0.111	-1.80882	-4.69468	-0.273545	CCDC121	coiled-coil domain containing 121
7982535	0.454851	0.0469	-2.37506	-3.90812	-0.273524	C15orf41	chromosome 15 open reading frame 41
8177395	0.445941	0.044	-2.41831	-3.84667	-0.273506	PRY2///PRY	PTPN13-like, Y-linked 2///PTPN13-like, Y-linked
8026388	0.467164	0.0528	-2.29744	-4.01819	-0.273448	OR7C2	olfactory receptor family 7 subfamily C member 2
7971899	0.510499	0.0732	-2.08246	-4.32036	-0.273437
8130674	0.445418	0.0437	-2.42178	-3.84174	-0.273307	PDE10A	phosphodiesterase 10A
8086457	0.506569	0.0712	-2.10104	-4.29445	-0.273255	CYP8B1	cytochrome P450 family 8 subfamily B member 1
8138489	0.719183	0.303	-1.10497	-5.54121	-0.273134	CDCA7L	cell division cycle associated 7 like
7924405	0.451078	0.0456	-2.3942	-3.88095	-0.273056	RAB3GAP2	RAB3 GTPase activating non-catalytic protein subunit 2
8064833	0.591498	0.134	-1.68195	-4.86212	-0.27302	TMEM230	transmembrane protein 230
7969477	0.657589	0.212	-1.36334	-5.25719	-0.273018
8086255	0.464	0.051	-2.32087	-3.985	-0.272848	SCN10A	sodium voltage-gated channel alpha subunit 10
7922846	0.741312	0.339	-1.02007	-5.62554	-0.272799	FAM129A	family with sequence similarity 129 member A
8033825	0.533053	0.0868	-1.97009	-4.47586	-0.272753	COL5A3	collagen type V alpha 3 chain
7898030	0.562481	0.107	-1.83179	-4.66388	-0.272742	PRAMEF20	PRAME family member 20
8177214	0.43204	0.0389	-2.49884	-3.7321	-0.272729
7914235	0.465209	0.0523	-2.30428	-4.00851	-0.272718	SRSF4	serine and arginine rich splicing factor 4
7921821	0.45314	0.0464	-2.38195	-3.89834	-0.272566	ADAMTS4	ADAM metallopeptidase with thrombospondin type 1 motif 4
7982337	0.456736	0.0476	-2.36594	-3.92107	-0.272562
8146230	0.554592	0.101	-1.86751	-4.61573	-0.272532	CHRNB3	cholinergic receptor nicotinic beta 3 subunit
8079189	0.46188	0.0501	-2.33195	-3.9693	-0.272477	ZKSCAN7	zinc finger with KRAB and SCAN domains 7
8122600	0.577635	0.119	-1.75904	-4.76093	-0.272407	STXBP5	syntaxin binding protein 5
8039520	0.663	0.22	-1.33745	-5.28733	-0.272338	SBK2	SH3 domain binding kinase family member 2
8016562	0.459612	0.049	-2.34676	-3.9483	-0.272319	SPOP	speckle type BTB/POZ protein
7919566	0.675407	0.235	-1.29271	-5.33857	-0.272298
7917240	0.591403	0.134	-1.68234	-4.86161	-0.27229	CTBS	chitobiase
8121547	0.408024	0.0317	-2.63402	-3.53966	-0.272269	FAM229B	family with sequence similarity 229 member B
8108182	0.526176	0.0834	-1.99589	-4.44034	-0.272217	CATSPER3	cation channel sperm associated 3
7936596	0.482949	0.0604	-2.20878	-4.14339	-0.272151	CACUL1	CDK2 associated cullin domain 1
8001464	0.394014	0.0278	-2.72319	-3.41291	-0.272107	CES5A	carboxylesterase 5A
8170210	0.405045	0.0308	-2.65462	-3.51037	-0.272079
7912511	0.574275	0.115	-1.78303	-4.72908	-0.272033	KIAA2013	KIAA2013
7912887	0.583735	0.126	-1.7234	-4.80793	-0.272008	MFAP2	microfibrillar associated protein 2
8155167	0.432769	0.0392	-2.49412	-3.73882	-0.271897	HRCT1	histidine rich carboxyl terminus 1
7992121	0.539858	0.0925	-1.92803	-4.53347	-0.27187	PRR25	proline rich 25
8028206	0.652701	0.206	-1.38591	-5.23066	-0.27187	ZNF345	zinc finger protein 345
8155898	0.554393	0.101	-1.86804	-4.61501	-0.271831	PCSK5	proprotein convertase subtilisin/kexin type 5
7923753	0.512133	0.0739	-2.07591	-4.32947	-0.271814	NUAK2	NUAK family kinase 2
7941059	0.394014	0.0276	-2.72638	-3.40838	-0.271788	LOC100996455	uncharacterized LOC100996455
8056285	0.575203	0.118	-1.76596	-4.75175	-0.271754	IFIH1	interferon induced with helicase C domain 1
8166587	0.44419	0.0434	-2.42619	-3.83547	-0.271745	MAGEB10	MAGE family member B10
8067087	0.627347	0.174	-1.5016	-5.0909	-0.271623	SALL4	spalt like transcription factor 4
8099093	0.681621	0.243	-1.26731	-5.36718	-0.271516	OTOP1	otopetrin 1
8106784	0.450678	0.0455	-2.39523	-3.87947	-0.271472	RASA1	RAS p21 protein activator 1
8070789	0.581879	0.124	-1.72959	-4.7998	-0.271438	KRTAP12-4	keratin associated protein 12-4
7929466	0.459622	0.0492	-2.34407	-3.95211	-0.27142	CYP2C18	cytochrome P450 family 2 subfamily C member 18
8075981	0.509932	0.0728	-2.08562	-4.31596	-0.271419	C22orf23	chromosome 22 open reading frame 23
8039680	0.515721	0.0767	-2.05142	-4.36351	-0.271376	ZNF671	zinc finger protein 671
7968703	0.406818	0.0312	-2.64477	-3.52438	-0.27137	NHLRC3	NHL repeat containing 3
8005638	0.419033	0.0348	-2.57303	-3.62647	-0.271312	ALDH3A2	aldehyde dehydrogenase 3 family member A2
7991216	0.637525	0.188	-1.44922	-5.15493	-0.271272	DET1	de-etiolated homolog 1 (Arabidopsis)
7950977	0.531021	0.0857	-1.9785	-4.46429	-0.271253	TRIM51	tripartite motif-containing 51
8083893	0.562481	0.107	-1.83204	-4.66354	-0.271103
8111201	0.681279	0.243	-1.26844	-5.36592	-0.270992
7940333	0.523892	0.0824	-2.00402	-4.42913	-0.270972	MS4A15	membrane spanning 4-domains A15
7957126	0.614876	0.157	-1.57203	-5.00299	-0.270892	KCNMB4	potassium calcium-activated channel subfamily M regulatory beta subunit 4
7918008	0.506187	0.071	-2.10252	-4.29239	-0.270852	DBT	dihydrolipoamide branched chain transacylase E2
7995348	0.596865	0.139	-1.65534	-4.8966	-0.270812
8090505	0.619674	0.163	-1.54773	-5.03354	-0.2708
8137202	0.489994	0.0636	-2.17489	-4.19105	-0.270757	ZNF862	zinc finger protein 862
8043909	0.437857	0.0409	-2.46555	-3.77948	-0.270695	NPAS2	neuronal PAS domain protein 2
7961208	0.511047	0.0735	-2.07962	-4.32432	-0.270634	MAGOHB	mago homolog B, exon junction complex core component
7960682	0.568584	0.111	-1.80666	-4.69756	-0.270561	PIANP	PILR alpha associated neural protein
7964303	0.433991	0.0398	-2.48405	-3.75314	-0.270554	TAC3	tachykinin 3
7926715	0.633551	0.182	-1.47222	-5.12695	-0.270538	GPR158	G protein-coupled receptor 158
8121130	0.820483	0.496	-0.714794	-5.88433	-0.270512
8015031	0.619173	0.161	-1.55486	-5.02461	-0.270452	CCR7	C-C motif chemokine receptor 7
7998952	0.457338	0.048	-2.36071	-3.92849	-0.270398	TIGD7	tigger transposable element derived 7
8034263	0.42625	0.0366	-2.53849	-3.67564	-0.270344	ELAVL3	ELAV like neuron-specific RNA binding protein 3
8113157	0.45601	0.0474	-2.36888	-3.9169	-0.270324	TTC37	tetratricopeptide repeat domain 37
7897076	0.566704	0.11	-1.81509	-4.68627	-0.270318	MORN1	MORN repeat containing 1
7972069	0.419331	0.0349	-2.57172	-3.62833	-0.27027	MYCBP2	MYC binding protein 2, E3 ubiquitin protein ligase
8078300	0.463238	0.0505	-2.32666	-3.9768	-0.27025	OXSM	3-oxoacyl-ACP synthase, mitochondrial
7947421	0.575913	0.118	-1.76442	-4.7538	-0.269879
8046759	0.619674	0.164	-1.54268	-5.03987	-0.26987	DNAJC10	DnaJ heat shock protein family (Hsp40) member C10
7915435	0.619842	0.165	-1.53916	-5.04427	-0.269806	CLDN19	claudin 19
7985134	0.614169	0.156	-1.57497	-4.99929	-0.269803	IDH3A	isocitrate dehydrogenase 3 (NAD(+)) alpha
8067869	0.633551	0.182	-1.47131	-5.12807	-0.269802	RBM11	RNA binding motif protein 11
8044067	0.442177	0.0431	-2.43205	-3.82713	-0.2698	SLC9A4	solute carrier family 9 member A4
7903119	0.47416	0.0563	-2.25578	-4.07711	-0.26975	ABCD3	ATP binding cassette subfamily D member 3
8139885	0.690695	0.255	-1.23349	-5.40473	-0.269746
7965264	0.460081	0.0496	-2.33919	-3.95903	-0.269736	CEP290	centrosomal protein 290
8074196	0.48729	0.0623	-2.18898	-4.17125	-0.269734	CCT8L2	chaperonin containing TCP1 subunit 8 like 2
8171026	0.594886	0.137	-1.66586	-4.88299	-0.269713	H2AFB1///H2AFB2///H2AFB3	H2A histone family member B1///H2A histone family member B2///H2A histone family member B3
7909503	0.549788	0.098	-1.88945	-4.586	-0.269691	SERTAD4	SERTA domain containing 4
8079060	0.42625	0.0367	-2.53754	-3.677	-0.26963	VIPR1	vasoactive intestinal peptide receptor 1
8164562	0.512797	0.0746	-2.06951	-4.33838	-0.269584	C9orf50	chromosome 9 open reading frame 50
8130980	0.591211	0.133	-1.68343	-4.86018	-0.269532	LOC441178	uncharacterized LOC441178
7906486	0.7561	0.371	-0.952442	-5.6891	-0.269447	SLAMF8	SLAM family member 8
8039655	0.581879	0.125	-1.7283	-4.8015	-0.269342	ZNF550	zinc finger protein 550
8144496	0.591989	0.134	-1.67878	-4.86624	-0.269304	LOC650293///OR7E125P///OR7E5P///OR7E91P///OR7E2P	seven transmembrane helix receptor///olfactory receptor family 7 subfamily E member 125 pseudogene///olfactory receptor family 7 subfamily E member 5 pseudogene///olfactory receptor family 7 subfamily E member 91 pseudogene///olfactory receptor family 7 subfamily E member 2 pseudogene
8114856	0.585818	0.128	-1.71331	-4.82117	-0.269212	PLAC8L1	PLAC8 like 1
8167742	0.393151	0.0262	-2.76268	-3.35688	-0.269197	XAGE5	X antigen family member 5
7920217	0.45314	0.0466	-2.37936	-3.90202	-0.269188	SPRR2G	small proline rich protein 2G
8144774	0.403742	0.0301	-2.66955	-3.48913	-0.269181	VPS37A	VPS37A, ESCRT-I subunit
8156253	0.619124	0.161	-1.55656	-5.02248	-0.269158	SPATA31A5///SPATA31A3///SPATA31A1///SPATA31C2///LOC642943///SPATA31C1///SPATA31A6///SPATA31A7	SPATA31 subfamily A member 5///SPATA31 subfamily A member 3///SPATA31 subfamily A member 1///SPATA31 subfamily C member 2///SPATA31 subfamily A pseudogene///SPATA31 subfamily C member 1///SPATA31 subfamily A member 6///SPATA31 subfamily A member 7
7991546	0.482949	0.0608	-2.20409	-4.14999	-0.269089	CERS3	ceramide synthase 3
8141746	0.693963	0.26	-1.21958	-5.41998	-0.269075
8056489	0.553673	0.1	-1.87303	-4.60826	-0.26904
8095834	0.472482	0.0549	-2.2717	-4.0546	-0.269014	SHROOM3	shroom family member 3
8173261	0.48729	0.0623	-2.18907	-4.17112	-0.26901	ZC4H2	zinc finger C4H2-type containing
7934411	0.430041	0.0382	-2.51152	-3.71404	-0.268955	USP54	ubiquitin specific peptidase 54
8058940	0.409028	0.0323	-2.62137	-3.55766	-0.268868	USP37	ubiquitin specific peptidase 37
8173364	0.616177	0.158	-1.56754	-5.00866	-0.268823
8124164	0.610859	0.153	-1.58807	-4.98271	-0.268776
7956894	0.533778	0.0873	-1.96596	-4.48153	-0.268761	HELB	DNA helicase B
8100870	0.540837	0.0933	-1.92226	-4.54135	-0.268713	ADAMTS3	ADAM metallopeptidase with thrombospondin type 1 motif 3
7923034	0.613189	0.156	-1.57847	-4.99487	-0.268686	B3GALT2	beta-1,3-galactosyltransferase 2
8117207	0.505397	0.0707	-2.1053	-4.28851	-0.268685	ALDH5A1	aldehyde dehydrogenase 5 family member A1
7939930	0.512797	0.0746	-2.06985	-4.33791	-0.268617	OR4S2	olfactory receptor family 4 subfamily S member 2
8075906	0.465474	0.0523	-2.3035	-4.00962	-0.26857	SSTR3	somatostatin receptor 3
7939992	0.637517	0.187	-1.45086	-5.15293	-0.268551	OR5AR1	olfactory receptor family 5 subfamily AR member 1 (gene/pseudogene)
8092594	0.714765	0.295	-1.1246	-5.52102	-0.268543
7905563	0.515721	0.0764	-2.05385	-4.36015	-0.268485	LOR	loricrin
7921447	0.545905	0.096	-1.9033	-4.56718	-0.268468	OR10J5	olfactory receptor family 10 subfamily J member 5
8015232	0.515721	0.0762	-2.05578	-4.35746	-0.268319	KRTAP4-5	keratin associated protein 4-5
8062211	0.496468	0.0667	-2.14372	-4.23478	-0.268304	RPF2	ribosome production factor 2 homolog
8083605	0.493156	0.0653	-2.15771	-4.21517	-0.268257	RSRC1	arginine and serine rich coiled-coil 1
8173206	0.52561	0.0833	-1.99733	-4.43836	-0.268205
8061815	0.64817	0.201	-1.40147	-5.21222	-0.268192	BPIFB3	BPI fold containing family B member 3
8070321	0.467164	0.0527	-2.29813	-4.01721	-0.268163	LOC400867	uncharacterized LOC400867
8006590	0.463376	0.0505	-2.32625	-3.97738	-0.268153
8009585	0.522392	0.0813	-2.01344	-4.41612	-0.26807	DNAI2	dynein axonemal intermediate chain 2
8042062	0.682874	0.244	-1.26468	-5.37013	-0.268043
8032088	0.671666	0.231	-1.3049	-5.32471	-0.268018	PRSS57	protease, serine 57
8151296	0.567359	0.11	-1.80976	-4.69341	-0.267964	LACTB2	lactamase beta 2
8038326	0.595506	0.137	-1.66278	-4.88699	-0.267931	SLC6A16	solute carrier family 6 member 16
7918426	0.512797	0.0744	-2.07165	-4.3354	-0.267919	SLC16A4	solute carrier family 16 member 4
7943019	0.53489	0.0881	-1.96028	-4.48933	-0.267914	TRIM51	tripartite motif-containing 51
8083166	0.519579	0.0798	-2.02526	-4.39977	-0.267898	TRPC1	transient receptor potential cation channel subfamily C member 1
8108757	0.545274	0.0956	-1.90591	-4.56363	-0.267873	PCDHGA1///PCDHGA2///PCDHGA3///PCDHGA4///PCDHGA5///PCDHGA6///PCDHGA7///PCDHGA9///PCDHGA10///PCDHGA11///PCDHGB1///PCDHGB2///PCDHGB3///PCDHGB5///PCDHGB6///PCDHGB7///PCDHGC4///PCDHGC5///PCDHGA12///PCDHGA8///PCDHGB4///PCDHGC3	protocadherin gamma subfamily A, 1///protocadherin gamma subfamily A, 2///protocadherin gamma subfamily A, 3///protocadherin gamma subfamily A, 4///protocadherin gamma subfamily A, 5///protocadherin gamma subfamily A, 6///protocadherin gamma subfamily A, 7///protocadherin gamma subfamily A, 9///protocadherin gamma subfamily A, 10///protocadherin gamma subfamily A, 11///protocadherin gamma subfamily B, 1///protocadherin gamma subfamily B, 2///protocadherin gamma subfamily B, 3///protocadherin gamma subfamily B, 5///protocadherin gamma subfamily B, 6///protocadherin gamma subfamily B, 7///protocadherin gamma subfamily C, 4///protocadherin gamma subfamily C, 5///protocadherin gamma subfamily A, 12///protocadherin gamma subfamily A, 8///protocadherin gamma subfamily B, 4///protocadherin gamma subfamily C, 3
8087409	0.442132	0.043	-2.43253	-3.82644	-0.267855	RHOA	ras homolog family member A
7924603	0.60428	0.147	-1.6164	-4.94664	-0.267761	LBR	lamin B receptor
8127522	0.523707	0.0822	-2.00589	-4.42655	-0.267748	DPPA5	developmental pluripotency associated 5
7981943	0.765158	0.389	-0.915266	-5.7226	-0.26773	SNORD64///PWAR5	small nucleolar RNA, C/D box 64///Prader Willi/Angelman region RNA 5
7925444	0.695928	0.264	-1.20683	-5.43386	-0.267707
8069676	0.690323	0.253	-1.23837	-5.39935	-0.267635	ADAMTS1	ADAM metallopeptidase with thrombospondin type 1 motif 1
7934810	0.518497	0.0788	-2.03392	-4.38779	-0.267627
8051370	0.619124	0.161	-1.5557	-5.02355	-0.267591
8102869	0.59639	0.139	-1.65651	-4.89509	-0.267495
8117620	0.506169	0.0709	-2.10295	-4.29179	-0.267495
7960397	0.639766	0.19	-1.44205	-5.16359	-0.267456	FGF23	fibroblast growth factor 23
8093191	0.383579	0.0241	-2.8187	-3.27751	-0.267398	DLG1	discs large MAGUK scaffold protein 1
7990029	0.592904	0.136	-1.67191	-4.87515	-0.26734
8173890	0.606493	0.15	-1.60413	-4.9623	-0.267298
8090395	0.491334	0.0643	-2.16808	-4.20061	-0.267295	TXNRD3NB///TXNRD3	thioredoxin reductase 3 neighbor///thioredoxin reductase 3
7977609	0.509943	0.0729	-2.08507	-4.31673	-0.267294	OR6S1	olfactory receptor family 6 subfamily S member 1
8042958	0.510138	0.073	-2.08418	-4.31797	-0.267277
8167356	0.569342	0.111	-1.80383	-4.70134	-0.267276	GLOD5	glyoxalase domain containing 5
8052119	0.559359	0.105	-1.84548	-4.64546	-0.267241
7988644	0.628724	0.175	-1.49614	-5.09762	-0.267238	ATP8B4	ATPase phospholipid transporting 8B4 (putative)
7944331	0.653919	0.208	-1.37809	-5.23989	-0.267223
7904923	0.535002	0.0884	-1.95753	-4.4931	-0.267196
8151308	0.603574	0.145	-1.62624	-4.93405	-0.26717
8138776	0.700338	0.27	-1.18997	-5.45207	-0.267136	HIBADH	3-hydroxyisobutyrate dehydrogenase
8130474	0.465209	0.0519	-2.30825	-4.00289	-0.26708	SERAC1	serine active site containing 1
8124588	0.392239	0.026	-2.76771	-3.34974	-0.267074	GPX6	glutathione peroxidase 6
8171579	0.541201	0.0938	-1.91848	-4.5465	-0.267065	RS1	retinoschisin 1
8041713	0.518497	0.0788	-2.03334	-4.38859	-0.267063	PPM1B	protein phosphatase, Mg2+/Mn2+ dependent 1B
8061402	0.413493	0.0336	-2.59512	-3.59502	-0.26706
8179238	0.737769	0.333	-1.03472	-5.61134	-0.267015	MICA	MHC class I polypeptide-related sequence A
8139201	0.53909	0.092	-1.93147	-4.52878	-0.266993
7950269	0.754628	0.367	-0.96095	-5.68129	-0.26697
8078091	0.523707	0.0822	-2.00563	-4.42691	-0.266943	NR2C2	nuclear receptor subfamily 2 group C member 2
7989220	0.455043	0.047	-2.37396	-3.9097	-0.266923
8041467	0.45314	0.0466	-2.38011	-3.90095	-0.266896	VIT	vitrin
7959087	0.472567	0.0557	-2.26282	-4.06715	-0.266878	SRRM4	serine/arginine repetitive matrix 4
8136259	0.560299	0.105	-1.84209	-4.65003	-0.266806	MKLN1	muskelin 1
7978911	0.48729	0.0621	-2.19067	-4.16887	-0.266743	LINC01588	long intergenic non-protein coding RNA 1588
8150687	0.642975	0.195	-1.42399	-5.18532	-0.266672
8013533	0.512797	0.0745	-2.07074	-4.33667	-0.266647
7948937	0.618016	0.159	-1.5621	-5.01551	-0.266647	SLC22A8	solute carrier family 22 member 8
8170825	0.529789	0.0853	-1.98135	-4.46037	-0.266643	OPN1MW2///OPN1LW///OPN1MW	opsin 1 (cone pigments), medium-wave-sensitive 2///opsin 1 (cone pigments), long-wave-sensitive///opsin 1 (cone pigments), medium-wave-sensitive
8089527	0.475736	0.057	-2.24657	-4.0901	-0.26661	ATG3	autophagy related 3
8088090	0.513888	0.0754	-2.06293	-4.34753	-0.266598	RFT1	RFT1 homolog
7966068	0.696406	0.265	-1.20479	-5.43608	-0.266568
8102655	0.557457	0.103	-1.85559	-4.63183	-0.266526	BBS7	Bardet-Biedl syndrome 7
7954511	0.581343	0.124	-1.7338	-4.79425	-0.266338	STK38L	serine/threonine kinase 38 like
8147777	0.613189	0.156	-1.5782	-4.99521	-0.26625	CTHRC1	collagen triple helix repeat containing 1
8044880	0.664027	0.222	-1.33221	-5.29338	-0.266237
7907445	0.446231	0.0441	-2.41642	-3.84936	-0.266087	KLHL20	kelch like family member 20
7901748	0.512606	0.0742	-2.07375	-4.33249	-0.26607	FGGY	FGGY carbohydrate kinase domain containing
8104592	0.579146	0.12	-1.75237	-4.76975	-0.266044	FBXL7	F-box and leucine rich repeat protein 7
8012696	0.565861	0.109	-1.81953	-4.68033	-0.266037	MYH4	myosin heavy chain 4
8041820	0.581343	0.124	-1.73434	-4.79354	-0.265977	SOCS5	suppressor of cytokine signaling 5
8023727	0.506632	0.0712	-2.1005	-4.29521	-0.265933	DSEL	dermatan sulfate epimerase-like
8142930	0.430212	0.0383	-2.51013	-3.71602	-0.265917	CEP41///CEP41	centrosomal protein 41///centrosomal protein 41
7967660	0.557736	0.103	-1.85361	-4.63451	-0.265917	RIMBP2	RIMS binding protein 2
8127346	0.438385	0.0421	-2.44759	-3.80503	-0.265896	RAB23	RAB23, member RAS oncogene family
7928959	0.523459	0.082	-2.00782	-4.42388	-0.265895	PTEN	phosphatase and tensin homolog
8088889	0.471396	0.0544	-2.27814	-4.04549	-0.265894
8104856	0.566192	0.109	-1.81866	-4.6815	-0.265821	SPEF2	sperm flagellar 2
8069553	0.694065	0.26	-1.21848	-5.42118	-0.265811	NRIP1	nuclear receptor interacting protein 1
8098512	0.570904	0.113	-1.79605	-4.71174	-0.265787	TRAPPC11	trafficking protein particle complex 11
8163023	0.444689	0.0436	-2.42344	-3.83937	-0.265786	IKBKAP	inhibitor of kappa light polypeptide gene enhancer in B-cells, kinase complex-associated protein
8083897	0.475257	0.0566	-2.25183	-4.08268	-0.26572	TMEM212	transmembrane protein 212
8132851	0.475257	0.0568	-2.24951	-4.08596	-0.265688	VSTM2A	V-set and transmembrane domain containing 2A
8052828	0.409028	0.0325	-2.61907	-3.56094	-0.265616	ASPRV1	aspartic peptidase, retroviral-like 1
8168081	0.689146	0.252	-1.24166	-5.39572	-0.265597
8162191	0.616177	0.158	-1.56772	-5.00844	-0.265381	LOC392364	nuclear pore associated protein 1 pseudogene
7964579	0.413158	0.0333	-2.60194	-3.58531	-0.265345	CTDSP2	CTD small phosphatase 2
8158539	0.438385	0.0417	-2.45289	-3.79748	-0.265276	C9orf106	chromosome 9 open reading frame 106
8149720	0.912717	0.723	-0.367437	-6.07915	-0.265276	EGR3	early growth response 3
8054414	0.579817	0.121	-1.74892	-4.77431	-0.265263	RGPD2///RGPD6///RGPD8///RGPD3///RGPD1///RGPD4///RGPD5///RANBP2	RANBP2-like and GRIP domain containing 2///RANBP2-like and GRIP domain containing 6///RANBP2-like and GRIP domain containing 8///RANBP2-like and GRIP domain containing 3///RANBP2-like and GRIP domain containing 1///RANBP2-like and GRIP domain containing 4///RANBP2-like and GRIP domain containing 5///RAN binding protein 2
7906988	0.48729	0.0621	-2.1902	-4.16953	-0.265242	LOC440700	carbonic anhydrase 14 pseudogene
8132694	0.518183	0.0786	-2.03554	-4.38553	-0.265238	IGFBP1	insulin like growth factor binding protein 1
7921916	0.393927	0.027	-2.74092	-3.38775	-0.26522	RGS5	regulator of G-protein signaling 5
8154381	0.498428	0.0675	-2.13537	-4.24646	-0.265185	LURAP1L	leucine rich adaptor protein 1 like
7927955	0.61172	0.154	-1.5852	-4.98635	-0.265134	KIF1BP	KIF1 binding protein
7969177	0.550053	0.0982	-1.88769	-4.58839	-0.265107	ST13P4	suppression of tumorigenicity 13 (colon carcinoma) (Hsp70 interacting protein) pseudogene 4
8102875	0.668114	0.227	-1.31564	-5.31244	-0.265103
8056794	0.52561	0.0833	-1.99722	-4.43852	-0.265093
8169920	0.488424	0.0625	-2.18613	-4.17525	-0.265071	RBMX2	RNA binding motif protein, X-linked 2
7943552	0.383964	0.0244	-2.80851	-3.29193	-0.265054	AASDHPPT	aminoadipate-semialdehyde dehydrogenase-phosphopantetheinyl transferase
8100015	0.580713	0.123	-1.73879	-4.78768	-0.265046	BEND4	BEN domain containing 4
8152553	0.513888	0.0754	-2.06312	-4.34726	-0.265001	TAF2	TATA-box binding protein associated factor 2
8139430	0.642535	0.193	-1.4294	-5.17884	-0.26498	PURB	purine rich element binding protein B
8065370	0.465209	0.0522	-2.30563	-4.00659	-0.264967
8106017	0.478055	0.0584	-2.23143	-4.11147	-0.264954
7901911	0.546258	0.0962	-1.90168	-4.56939	-0.264916
7906764	0.483365	0.061	-2.20195	-4.153	-0.264721	HSPA6	heat shock protein family A (Hsp70) member 6
8081217	0.599719	0.141	-1.64453	-4.91055	-0.264707
8054090	0.599719	0.141	-1.64459	-4.91047	-0.264676
8058693	0.406504	0.0311	-2.64684	-3.52143	-0.264634
7951752	0.594112	0.136	-1.66921	-4.87866	-0.264505	USP28	ubiquitin specific peptidase 28
8132913	0.50425	0.0701	-2.11072	-4.28094	-0.264369
8099633	0.623753	0.169	-1.52332	-5.064	-0.264356	PPARGC1A	PPARG coactivator 1 alpha
8154059	0.455024	0.047	-2.37437	-3.90911	-0.264273	SMARCA2	SWI/SNF related, matrix associated, actin dependent regulator of chromatin, subfamily a, member 2
7914153	0.498517	0.0677	-2.13383	-4.24863	-0.264184	EYA3	EYA transcriptional coactivator and phosphatase 3
8090518	0.438385	0.0416	-2.45439	-3.79535	-0.264135	LOC100132731///KIAA1257	uncharacterized LOC100132731///KIAA1257
8144683	0.663855	0.221	-1.33391	-5.29142	-0.264124
8098240	0.743346	0.344	-1.01065	-5.63459	-0.264075
8085770	0.592067	0.135	-1.67664	-4.86902	-0.264039
7935756	0.464	0.0507	-2.32481	-3.97943	-0.264001	PKD2L1	polycystin 2 like 1, transient receptor potential cation channel
8157804	0.579817	0.121	-1.7474	-4.77633	-0.26396	OLFML2A	olfactomedin like 2A
8154057	0.641634	0.191	-1.43613	-5.17073	-0.263918
7907907	0.536992	0.0907	-1.94088	-4.5159	-0.263805	GM140	uncharacterized LOC100287948
8037061	0.600826	0.142	-1.63883	-4.91788	-0.263789	LYPD4	LY6/PLAUR domain containing 4
8164008	0.644535	0.197	-1.41654	-5.19426	-0.263755	MIR600HG	MIR600 host gene
7904340	0.413158	0.0334	-2.60021	-3.58777	-0.263707	MAN1A2	mannosidase alpha class 1A member 2
8103503	0.532731	0.0866	-1.9714	-4.47405	-0.263664	TKTL2	transketolase like 2
8156599	0.679196	0.24	-1.27709	-5.35621	-0.263617
8149652	0.530204	0.0855	-1.98014	-4.46204	-0.263591	HR	hair growth associated
8097058	0.815972	0.485	-0.734373	-5.87002	-0.263571
8132743	0.533778	0.0873	-1.96629	-4.48107	-0.263472	ABCA13	ATP binding cassette subfamily A member 13
8121144	0.707789	0.284	-1.15403	-5.49031	-0.263462	MANEA	mannosidase endo-alpha
7908907	0.554329	0.101	-1.86886	-4.61389	-0.263427	ADORA1	adenosine A1 receptor
7996819	0.518183	0.0784	-2.03702	-4.38349	-0.263348	CDH3	cadherin 3
7955419	0.757696	0.372	-0.948931	-5.69231	-0.263337
8141169	0.606685	0.15	-1.60282	-4.96397	-0.263315	MGC72080	MGC72080 pseudogene
8116545	0.434094	0.0398	-2.4834	-3.75408	-0.263307	LOC642316	uncharacterized LOC642316
7961983	0.606243	0.149	-1.60651	-4.95927	-0.263294	TM7SF3	transmembrane 7 superfamily member 3
7931914	0.690695	0.255	-1.23327	-5.40497	-0.26328	IL2RA	interleukin 2 receptor subunit alpha
8106818	0.513888	0.0754	-2.06301	-4.34742	-0.263195	LOC731157	uncharacterized LOC731157
7988767	0.455978	0.0473	-2.37012	-3.91514	-0.263118	CYP19A1	cytochrome P450 family 19 subfamily A member 1
8144082	0.501656	0.0694	-2.11761	-4.27131	-0.263086	C7orf13	chromosome 7 open reading frame 13
8098195	0.630387	0.178	-1.48508	-5.11121	-0.26305	MSMO1	methylsterol monooxygenase 1
7958015	0.506569	0.0711	-2.10119	-4.29425	-0.26304
8138310	0.604537	0.147	-1.61531	-4.94804	-0.263037	DGKB	diacylglycerol kinase beta
7958000	0.498181	0.0675	-2.13604	-4.24553	-0.262997	CHPT1	choline phosphotransferase 1
8111101	0.381395	0.0237	-2.82803	-3.26432	-0.262979	ANKH	ANKH inorganic pyrophosphate transport regulator
7984276	0.426098	0.0365	-2.54181	-3.67091	-0.262966	SLC24A1	solute carrier family 24 member 1
8019576	0.62294	0.168	-1.5265	-5.06005	-0.262901	KRTAP2-3///KRTAP2-2///KRTAP2-4///KRTAP2-1	keratin associated protein 2-3///keratin associated protein 2-2///keratin associated protein 2-4///keratin associated protein 2-1
8023121	0.494163	0.0658	-2.15241	-4.22259	-0.262873	ST8SIA5	ST8 alpha-N-acetyl-neuraminide alpha-2,8-sialyltransferase 5
7909745	0.762396	0.382	-0.929091	-5.71027	-0.262843	KCTD3	potassium channel tetramerization domain containing 3
7993889	0.516449	0.0776	-2.04412	-4.37365	-0.262817	C16orf52	chromosome 16 open reading frame 52
8149521	0.45601	0.0474	-2.36838	-3.91762	-0.262761	FGL1	fibrinogen like 1
8176442	0.423532	0.0357	-2.55534	-3.65165	-0.262634	TBL1Y	transducin (beta)-like 1, Y-linked
7961418	0.66202	0.219	-1.34242	-5.28157	-0.262589
8019574	0.627052	0.174	-1.50253	-5.08975	-0.262549	KRTAP2-3///KRTAP2-2///KRTAP2-4///KRTAP2-1	keratin associated protein 2-3///keratin associated protein 2-2///keratin associated protein 2-4///keratin associated protein 2-1
8142852	0.528649	0.0847	-1.9861	-4.45383	-0.262508	TNPO3	transportin 3
7907486	0.49199	0.0644	-2.16637	-4.20301	-0.262466	ZBTB37	zinc finger and BTB domain containing 37
8109629	0.535226	0.089	-1.95355	-4.49856	-0.262433	FABP6	fatty acid binding protein 6
7920057	0.415325	0.0341	-2.58552	-3.60869	-0.262349	TDRKH	tudor and KH domain containing
8134415	0.631228	0.18	-1.47897	-5.1187	-0.262297	SDHAF3	succinate dehydrogenase complex assembly factor 3
8112538	0.727463	0.315	-1.07669	-5.56984	-0.262278	GTF2H2C_2///GTF2H2C///GTF2H2B///GTF2H2	GTF2H2 family member C, copy 2///GTF2H2 family member C///general transcription factor IIH subunit 2B (pseudogene)///general transcription factor IIH subunit 2
7965789	0.458	0.0485	-2.35385	-3.93824	-0.262277	ARL1	ADP ribosylation factor like GTPase 1
8068633	0.428835	0.0376	-2.52087	-3.70073	-0.262248	B3GALT5	beta-1,3-galactosyltransferase 5
8163795	0.509511	0.0726	-2.08802	-4.31261	-0.26217	PSMD5	proteasome 26S subunit, non-ATPase 5
8162880	0.588805	0.132	-1.6913	-4.84994	-0.262138	MRPL50	mitochondrial ribosomal protein L50
7963244	0.604537	0.148	-1.61382	-4.94994	-0.262077	TFCP2	transcription factor CP2
7951351	0.619124	0.161	-1.55692	-5.02203	-0.262059	PDGFD	platelet derived growth factor D
8022570	0.38955	0.0256	-2.7768	-3.33685	-0.261974
8008825	0.671284	0.23	-1.30607	-5.32337	-0.261968	DHX40	DEAH-box helicase 40
8067551	0.625302	0.17	-1.5175	-5.07122	-0.261879
8057677	0.708178	0.285	-1.1505	-5.49403	-0.261818	SLC40A1	solute carrier family 40 member 1
7912585	0.495303	0.0662	-2.14843	-4.22818	-0.261759	PRAMEF18///PRAMEF10	PRAME family member 18///PRAME family member 10
8139780	0.658194	0.214	-1.35929	-5.26193	-0.261691
8135033	0.598763	0.14	-1.64814	-4.9059	-0.261549	MUC12	mucin 12, cell surface associated
8117194	0.402416	0.0295	-2.68202	-3.4714	-0.261544	MRS2	MRS2, magnesium transporter
7971911	0.547311	0.097	-1.89651	-4.57642	-0.261503
8108912	0.653927	0.208	-1.37617	-5.24214	-0.26129	SH3RF2	SH3 domain containing ring finger 2
8088669	0.558764	0.104	-1.84891	-4.64084	-0.261264
8007348	0.642535	0.193	-1.42861	-5.17979	-0.261259	RAMP2	receptor activity modifying protein 2
8002260	0.393927	0.0273	-2.73409	-3.39743	-0.261242
8025476	0.387855	0.0253	-2.78502	-3.3252	-0.261242	OR7E24	olfactory receptor family 7 subfamily E member 24
8159531	0.587934	0.13	-1.70199	-4.83598	-0.261213	LCNL1	lipocalin like 1
8052583	0.592067	0.135	-1.6768	-4.86881	-0.261145
8066343	0.529789	0.0853	-1.98168	-4.45992	-0.261141
8175638	0.56082	0.106	-1.83773	-4.65589	-0.261108	LOC642980	uncharacterized LOC642980
8179322	0.705717	0.281	-1.16267	-5.48119	-0.261089	HSPA1B///HSPA1A	heat shock protein family A (Hsp70) member 1B///heat shock protein family A (Hsp70) member 1A
7933071	0.834199	0.53	-0.657703	-5.92414	-0.261037
7939926	0.464	0.0508	-2.32311	-3.98182	-0.261001	OR4C16	olfactory receptor family 4 subfamily C member 16 (gene/pseudogene)
7972231	0.498138	0.0674	-2.13643	-4.24498	-0.26097	SLITRK1	SLIT and NTRK like family member 1
7919088	0.588689	0.131	-1.69279	-4.848	-0.260899	ADAM30	ADAM metallopeptidase domain 30
8170816	0.500411	0.0687	-2.12447	-4.26173	-0.260825	OPN1MW2///OPN1LW///OPN1MW	opsin 1 (cone pigments), medium-wave-sensitive 2///opsin 1 (cone pigments), long-wave-sensitive///opsin 1 (cone pigments), medium-wave-sensitive
7988685	0.59639	0.139	-1.65654	-4.89505	-0.260822
8092514	0.539523	0.0923	-1.92913	-4.53198	-0.260807	MAGEF1	MAGE family member F1
8036430	0.613189	0.156	-1.5779	-4.99558	-0.260719	ZNF781	zinc finger protein 781
7938907	0.680075	0.241	-1.27323	-5.36054	-0.260716	SLC6A5	solute carrier family 6 member 5
7950669	0.570196	0.112	-1.7994	-4.70726	-0.260646	KCTD21	potassium channel tetramerization domain containing 21
8088956	0.437404	0.0406	-2.46999	-3.77316	-0.260622
7963366	0.49228	0.0646	-2.16488	-4.20511	-0.260599	KRT85	keratin 85
8173366	0.565337	0.108	-1.82231	-4.6766	-0.260569	P2RY4	pyrimidinergic receptor P2Y4
8157947	0.690374	0.253	-1.23694	-5.40093	-0.260564	ZBTB34	zinc finger and BTB domain containing 34
7902036	0.663855	0.222	-1.3333	-5.29212	-0.26055
8115562	0.390024	0.0257	-2.7739	-3.34097	-0.260525	RNF145	ring finger protein 145
8144422	0.585222	0.127	-1.71576	-4.81796	-0.260485	LOC650293///OR7E125P///OR7E5P///OR7E91P///OR7E2P	seven transmembrane helix receptor///olfactory receptor family 7 subfamily E member 125 pseudogene///olfactory receptor family 7 subfamily E member 5 pseudogene///olfactory receptor family 7 subfamily E member 91 pseudogene///olfactory receptor family 7 subfamily E member 2 pseudogene
8012126	0.496736	0.0668	-2.14276	-4.23612	-0.260445	CLDN7	claudin 7
8006638	0.626859	0.174	-1.50326	-5.08885	-0.260376	GGNBP2	gametogenetin binding protein 2
7972247	0.48729	0.0623	-2.18893	-4.17132	-0.260303	SP3P	Sp3 transcription factor pseudogene
8015208	0.643246	0.195	-1.42273	-5.18685	-0.2603	KRTAP2-3///KRTAP2-2///KRTAP2-4///KRTAP2-1	keratin associated protein 2-3///keratin associated protein 2-2///keratin associated protein 2-4///keratin associated protein 2-1
8105577	0.702371	0.275	-1.17796	-5.46494	-0.260265
8147194	0.537597	0.0913	-1.93639	-4.52205	-0.260214	CNBD1	cyclic nucleotide binding domain containing 1
7911248	0.580989	0.123	-1.73748	-4.7894	-0.260177	OR2L5	olfactory receptor family 2 subfamily L member 5
8098368	0.544349	0.0952	-1.90834	-4.56033	-0.260113	ADAM29	ADAM metallopeptidase domain 29
8036045	0.45314	0.0466	-2.38048	-3.90042	-0.26009	ZNF792	zinc finger protein 792
7926061	0.456736	0.0476	-2.36539	-3.92186	-0.260033	ITIH2	inter-alpha-trypsin inhibitor heavy chain 2
7921667	0.418636	0.0347	-2.57414	-3.62488	-0.260028	CD48	CD48 molecule
8088718	0.618819	0.16	-1.55837	-5.0202	-0.259987	UBA3	ubiquitin like modifier activating enzyme 3
7927998	0.519258	0.0794	-2.02911	-4.39444	-0.259983	HKDC1	hexokinase domain containing 1
8015252	0.661278	0.218	-1.34485	-5.27875	-0.259897	KRTAP17-1	keratin associated protein 17-1
8158910	0.642394	0.193	-1.43122	-5.17664	-0.259878
8022653	0.619124	0.161	-1.55644	-5.02262	-0.259849	PCAT18	prostate cancer associated transcript 18 (non-protein coding)
8154973	0.619674	0.162	-1.55091	-5.02956	-0.259829	C9orf131	chromosome 9 open reading frame 131
8022106	0.47815	0.0587	-2.22773	-4.11668	-0.259722	LINC00526	long intergenic non-protein coding RNA 526
8133200	0.631109	0.18	-1.47952	-5.11803	-0.259685
8174648	0.624301	0.169	-1.52227	-5.0653	-0.259548	CT83	cancer/testis antigen 83
7965484	0.495303	0.0662	-2.14907	-4.22727	-0.259397
7963491	0.588689	0.132	-1.6924	-4.8485	-0.259381	KRT1	keratin 1
8106534	0.477706	0.0581	-2.23395	-4.10791	-0.259365	PAPD4	poly(A) RNA polymerase D4, non-canonical
7943513	0.579146	0.12	-1.75224	-4.76992	-0.259294
7909545	0.508962	0.0723	-2.09039	-4.3093	-0.259275	TRAF5	TNF receptor associated factor 5
8147228	0.574275	0.116	-1.77975	-4.73345	-0.259256	DECR1	2,4-dienoyl-CoA reductase 1, mitochondrial
8166059	0.776505	0.411	-0.870194	-5.76181	-0.259215	TLR7	toll like receptor 7
8066609	0.497112	0.067	-2.1407	-4.239	-0.259194	SPATA25	spermatogenesis associated 25
8101086	0.726717	0.314	-1.07853	-5.56799	-0.25919	NAAA	N-acylethanolamine acid amidase
8020419	0.457865	0.048	-2.35969	-3.92995	-0.259139	MIR320C1	microRNA 320c-1
8117118	0.592421	0.135	-1.67482	-4.87138	-0.259134
8132858	0.519258	0.0793	-2.02915	-4.39439	-0.259051
8163019	0.548473	0.0976	-1.89186	-4.58273	-0.259047	ACTL7B	actin like 7B
8033356	0.619173	0.161	-1.55508	-5.02433	-0.259022	MBD3L3///MBD3L4///MBD3L5///MBD3L2	methyl-CpG binding domain protein 3 like 3///methyl-CpG binding domain protein 3 like 4///methyl-CpG binding domain protein 3 like 5///methyl-CpG binding domain protein 3 like 2
8025126	0.60409	0.147	-1.61842	-4.94406	-0.258987	MBD3L3///MBD3L4///MBD3L5///MBD3L2	methyl-CpG binding domain protein 3 like 3///methyl-CpG binding domain protein 3 like 4///methyl-CpG binding domain protein 3 like 5///methyl-CpG binding domain protein 3 like 2
8170280	0.647459	0.2	-1.40427	-5.20889	-0.258964
8177507	0.73085	0.321	-1.06175	-5.58475	-0.258907	GTF2H2C_2///GTF2H2C///GTF2H2B///GTF2H2	GTF2H2 family member C, copy 2///GTF2H2 family member C///general transcription factor IIH subunit 2B (pseudogene)///general transcription factor IIH subunit 2
8167893	0.477706	0.0578	-2.23792	-4.10231	-0.258902
8005231	0.714765	0.296	-1.12383	-5.52183	-0.258865	FAM106CP///FAM106A	family with sequence similarity 106 member C, pseudogene///family with sequence similarity 106 member A
8049957	0.691755	0.257	-1.22711	-5.41174	-0.258789	LOC285097	uncharacterized FLJ38379
8041642	0.516449	0.0776	-2.04422	-4.3735	-0.258729
8048112	0.642301	0.192	-1.43274	-5.17481	-0.258706	VWC2L	von Willebrand factor C domain containing protein 2-like
7956152	0.425685	0.0361	-2.548	-3.6621	-0.258653	PA2G4	proliferation-associated 2G4
7929858	0.514356	0.0758	-2.05924	-4.35266	-0.258597	SLF2	SMC5-SMC6 complex localization factor 2
8020100	0.642301	0.192	-1.4326	-5.17498	-0.258554	RALBP1	ralA binding protein 1
8022441	0.49859	0.068	-2.13117	-4.25235	-0.258551	ROCK1	Rho associated coiled-coil containing protein kinase 1
8121884	0.743184	0.343	-1.01146	-5.63381	-0.258512
8137472	0.473793	0.056	-2.25928	-4.07215	-0.258468
8129418	0.776717	0.411	-0.869663	-5.76226	-0.258459	PTPRK	protein tyrosine phosphatase, receptor type K
8066574	0.5747	0.116	-1.77644	-4.73784	-0.258348	WFDC10B	WAP four-disulfide core domain 10B
7900350	0.690323	0.253	-1.23848	-5.39923	-0.258293
8045323	0.609258	0.152	-1.59466	-4.97435	-0.258292	C2orf27B///C2orf27A	chromosome 2 open reading frame 27B///chromosome 2 open reading frame 27A
8041212	0.666728	0.225	-1.32307	-5.30391	-0.25825	LCLAT1	lysocardiolipin acyltransferase 1
7933498	0.556485	0.102	-1.86049	-4.62521	-0.258237	FAM170B	family with sequence similarity 170 member B
8104492	0.477706	0.0579	-2.23712	-4.10344	-0.258209	ROPN1L	rhophilin associated tail protein 1 like
7947230	0.433946	0.0396	-2.48662	-3.74949	-0.258144	BDNF	brain derived neurotrophic factor
7995712	0.558048	0.104	-1.85271	-4.63572	-0.258122	CAPNS2	calpain small subunit 2
8068397	0.460847	0.0498	-2.33659	-3.96272	-0.258084
8021043	0.511047	0.0734	-2.08031	-4.32334	-0.258044
8081030	0.625655	0.172	-1.51155	-5.0786	-0.25791
7951717	0.477706	0.058	-2.23561	-4.10558	-0.257883	TMPRSS5///TMPRSS5	transmembrane protease, serine 5///transmembrane protease, serine 5
8015210	0.627543	0.174	-1.50024	-5.09257	-0.257841	KRTAP2-3///KRTAP2-2///KRTAP2-4///KRTAP2-1	keratin associated protein 2-3///keratin associated protein 2-2///keratin associated protein 2-4///keratin associated protein 2-1
8067903	0.394442	0.028	-2.71836	-3.41977	-0.25783	USP25	ubiquitin specific peptidase 25
7975386	0.606904	0.15	-1.60186	-4.96519	-0.257784	ERVK3-2	endogenous retrovirus group K3 member 2
7968344	0.501443	0.0691	-2.12053	-4.26723	-0.25768	ALOX5AP	arachidonate 5-lipoxygenase activating protein
7922550	0.557457	0.103	-1.85541	-4.63207	-0.257662	SEC16B	SEC16 homolog B, endoplasmic reticulum export factor
7916986	0.500411	0.0687	-2.12439	-4.26183	-0.257613	NEGR1	neuronal growth regulator 1
8036395	0.506187	0.071	-2.10256	-4.29234	-0.257592	ZNF569	zinc finger protein 569
8086595	0.671167	0.23	-1.30645	-5.32295	-0.257551	XCR1	X-C motif chemokine receptor 1
7925003	0.464034	0.0513	-2.3169	-3.99064	-0.257543	TTC13	tetratricopeptide repeat domain 13
8106429	0.403095	0.0299	-2.67404	-3.48274	-0.257541	AGGF1	angiogenic factor with G-patch and FHA domains 1
8036341	0.567195	0.11	-1.81091	-4.69188	-0.25752	ZNF461	zinc finger protein 461
8090866	0.426098	0.0364	-2.54238	-3.6701	-0.257517	ANAPC13	anaphase promoting complex subunit 13
8033359	0.619674	0.162	-1.54997	-5.03074	-0.257512	MBD3L3///MBD3L4///MBD3L5///MBD3L2	methyl-CpG binding domain protein 3 like 3///methyl-CpG binding domain protein 3 like 4///methyl-CpG binding domain protein 3 like 5///methyl-CpG binding domain protein 3 like 2
7985192	0.532967	0.0867	-1.97045	-4.47537	-0.257495	HYKK	hydroxylysine kinase
8014841	0.394014	0.0277	-2.72422	-3.41145	-0.257483	MED1	mediator complex subunit 1
8168578	0.472056	0.0548	-2.27354	-4.05201	-0.257455	UBE2DNL	ubiquitin conjugating enzyme E2 D N-terminal like (pseudogene)
7981278	0.675562	0.235	-1.29187	-5.33953	-0.257394	DEGS2	delta 4-desaturase, sphingolipid 2
8115476	0.579817	0.122	-1.74577	-4.77847	-0.257375	MED7	mediator complex subunit 7
8013268	0.747549	0.352	-0.993014	-5.65136	-0.257373	FAM106CP///FAM106A	family with sequence similarity 106 member C, pseudogene///family with sequence similarity 106 member A
7918749	0.408176	0.032	-2.62948	-3.54613	-0.257327
8049243	0.605231	0.149	-1.61017	-4.9546	-0.257327	NEU2	neuraminidase 2
8065332	0.428835	0.0376	-2.52174	-3.69949	-0.257253
8038904	0.671284	0.23	-1.3056	-5.32392	-0.257232	ZNF577	zinc finger protein 577
8100393	0.627543	0.174	-1.50054	-5.09221	-0.2572	KDR	kinase insert domain receptor
8104319	0.497975	0.0673	-2.13732	-4.24374	-0.257176
8082965	0.449245	0.0451	-2.4021	-3.86971	-0.257151	MRAS	muscle RAS oncogene homolog
8028984	0.663	0.22	-1.33672	-5.28817	-0.257127	CYP2F1	cytochrome P450 family 2 subfamily F member 1
8175583	0.702371	0.275	-1.17774	-5.46517	-0.257001
8152924	0.523707	0.0822	-2.00605	-4.42633	-0.256993	OC90	otoconin 90
8148358	0.551058	0.0989	-1.88358	-4.59396	-0.256968	PHF20L1	PHD finger protein 20-like 1
8003318	0.627543	0.175	-1.49949	-5.0935	-0.256966	ZC3H18-AS1	ZC3H18 antisense RNA 1 (head to head)
8015273	0.590074	0.132	-1.68887	-4.85311	-0.256917	KRT31	keratin 31
7909418	0.519258	0.0796	-2.02706	-4.39728	-0.256906	LOC148696	uncharacterized LOC148696
8125038	0.618677	0.16	-1.55913	-5.01924	-0.256885	LY6G6E	lymphocyte antigen 6 complex, locus G6E
8066482	0.50849	0.0719	-2.09459	-4.30345	-0.25679	WFDC5	WAP four-disulfide core domain 5
8001410	0.630834	0.179	-1.48178	-5.11526	-0.256787	AKTIP	AKT interacting protein
7897964	0.500411	0.0687	-2.12464	-4.26149	-0.256674
7956697	0.489764	0.0635	-2.17634	-4.18901	-0.256589	MON2	MON2 homolog, regulator of endosome-to-Golgi trafficking
8166593	0.596176	0.138	-1.65922	-4.89159	-0.256584	IL1RAPL1	interleukin 1 receptor accessory protein like 1
7966397	0.553713	0.101	-1.87143	-4.61043	-0.256396	ATXN2	ataxin 2
8166784	0.47815	0.0586	-2.22844	-4.11568	-0.256388	TSPAN7	tetraspanin 7
8168026	0.46546	0.0523	-2.30372	-4.0093	-0.256368
8043782	0.540837	0.0933	-1.92219	-4.54145	-0.256332	CNGA3	cyclic nucleotide gated channel alpha 3
8128245	0.653919	0.208	-1.37742	-5.24067	-0.256295
8139941	0.621908	0.166	-1.53243	-5.05266	-0.256288
8097647	0.680406	0.242	-1.27125	-5.36277	-0.25615	ABCE1	ATP binding cassette subfamily E member 1
7919193	0.496514	0.0667	-2.14349	-4.2351	-0.256117	NUDT4P1///NUDT4P2///NUDT4	nudix hydrolase 4 pseudogene 1///nudix hydrolase 4 pseudogene 2///nudix hydrolase 4
7967874	0.512606	0.0741	-2.07438	-4.3316	-0.256115
8129610	0.509511	0.0726	-2.08787	-4.31282	-0.256082	TAAR2	trace amine associated receptor 2
7984217	0.566704	0.11	-1.81474	-4.68675	-0.255991	PLEKHO2	pleckstrin homology domain containing O2
8005879	0.56193	0.106	-1.8341	-4.66078	-0.255946	SLC13A2	solute carrier family 13 member 2
7997569	0.642813	0.194	-1.42484	-5.18431	-0.255936	ADAD2	adenosine deaminase domain containing 2
8179810	0.619674	0.162	-1.55109	-5.02934	-0.255924	LY6G6E	lymphocyte antigen 6 complex, locus G6E
7905581	0.539137	0.092	-1.93117	-4.52919	-0.255895	S100A1	S100 calcium binding protein A1
7916262	0.641634	0.191	-1.43629	-5.17054	-0.255869	C1orf123	chromosome 1 open reading frame 123
8148966	0.563372	0.108	-1.82777	-4.66928	-0.255778	RPL23AP53	ribosomal protein L23a pseudogene 53
8126303	0.889216	0.664	-0.452129	-6.04243	-0.255754	TREM1	triggering receptor expressed on myeloid cells 1
8082745	0.449519	0.0451	-2.40108	-3.87116	-0.255721	ACKR4	atypical chemokine receptor 4
8178582	0.619674	0.162	-1.54903	-5.03193	-0.255634	LY6G6E	lymphocyte antigen 6 complex, locus G6E
7972661	0.494802	0.066	-2.15035	-4.22549	-0.255633
8037453	0.45314	0.0465	-2.38163	-3.89879	-0.255586	ZNF112	zinc finger protein 112
8157800	0.653919	0.208	-1.37783	-5.24019	-0.25547	MIR181A2	microRNA 181a-2
8031328	0.538446	0.0917	-1.9334	-4.52614	-0.255427	1060P11.3///KIR2DS2///KIR3DL3///KIR2DL5A///KIR3DS1///KIR3DL2///KIR3DL1///KIR2DS5///KIR2DS4///KIR2DS3///KIR2DS1///KIR2DL3///KIR2DL2///KIR2DL1///KIR3DS1///KIR3DL2///KIR3DL1///KIR2DS5///KIR2DS3///KIR2DL1	killer cell immunoglobulin-like receptor, three domains, pseudogene///killer cell immunoglobulin like receptor, two Ig domains and short cytoplasmic tail 2///killer cell immunoglobulin like receptor, three Ig domains and long cytoplasmic tail 3///killer cell immunoglobulin like receptor, two Ig domains and long cytoplasmic tail 5A///killer cell immunoglobulin like receptor, three Ig domains and short cytoplasmic tail 1///killer cell immunoglobulin like receptor, three Ig domains and long cytoplasmic tail 2///killer cell immunoglobulin like receptor, three Ig domains and long cytoplasmic tail 1///killer cell immunoglobulin like receptor, two Ig domains and short cytoplasmic tail 5///killer cell immunoglobulin like receptor, two Ig domains and short cytoplasmic tail 4///killer cell immunoglobulin like receptor, two Ig domains and short cytoplasmic tail 3///killer cell immunoglobulin like receptor, two Ig domains and short cytoplasmic tail 1///killer cell immunoglobulin like receptor, two Ig domains and long cytoplasmic tail 3///killer cell immunoglobulin like receptor, two Ig domains and long cytoplasmic tail 2///killer cell immunoglobulin like receptor, two Ig domains and long cytoplasmic tail 1///killer cell immunoglobulin like receptor, three Ig domains and short cytoplasmic tail 1///killer cell immunoglobulin like receptor, three Ig domains and long cytoplasmic tail 2///killer cell immunoglobulin like receptor, three Ig domains and long cytoplasmic tail 1///killer cell immunoglobulin like receptor, two Ig domains and short cytoplasmic tail 5///killer cell immunoglobulin like receptor, two Ig domains and short cytoplasmic tail 3///killer cell immunoglobulin like receptor, two Ig domains and long cytoplasmic tail 1
8058373	0.531264	0.0859	-1.97661	-4.46689	-0.255369	WDR12	WD repeat domain 12
8107942	0.504712	0.0704	-2.1078	-4.28502	-0.255367	RAD50	RAD50 double strand break repair protein
7930498	0.519258	0.0792	-2.03056	-4.39244	-0.255352	ACSL5	acyl-CoA synthetase long-chain family member 5
8030969	0.497112	0.0671	-2.13984	-4.24021	-0.255346	ZNF818P	zinc finger protein 818, pseudogene
8044301	0.47416	0.0562	-2.25687	-4.07557	-0.255329	SOWAHC	sosondowah ankyrin repeat domain family member C
7952321	0.57976	0.121	-1.7507	-4.77196	-0.255244	BSX	brain specific homeobox
8091099	0.586545	0.128	-1.71052	-4.82483	-0.255225
7962588	0.475257	0.0567	-2.25019	-4.08499	-0.255152
8039977	0.450476	0.0454	-2.39697	-3.877	-0.255136	SNTG2	syntrophin gamma 2
7925749	0.554973	0.102	-1.86579	-4.61805	-0.254971	OR2T3///OR2T34	olfactory receptor family 2 subfamily T member 3///olfactory receptor family 2 subfamily T member 34
8173766	0.521163	0.0807	-2.01813	-4.40964	-0.254934	BRWD3	bromodomain and WD repeat domain containing 3
8112994	0.402522	0.0297	-2.67808	-3.47701	-0.254913
7901867	0.497112	0.067	-2.14101	-4.23858	-0.254902	USP1	ubiquitin specific peptidase 1
8097036	0.59639	0.139	-1.65733	-4.89404	-0.254887
7900658	0.567195	0.11	-1.81091	-4.69188	-0.254809	TIE1	tyrosine kinase with immunoglobulin like and EGF like domains 1
8114647	0.60432	0.147	-1.61617	-4.94694	-0.25479	SLC25A2	solute carrier family 25 member 2
8152340	0.464034	0.0513	-2.31698	-3.99052	-0.254717	NUDCD1	NudC domain containing 1
8174543	0.464	0.0508	-2.32244	-3.98279	-0.254703	DCX	doublecortin
8085972	0.438385	0.0421	-2.44693	-3.80596	-0.254662	GADL1	glutamate decarboxylase like 1
8022420	0.488702	0.0628	-2.18291	-4.17979	-0.254662	ZNF519	zinc finger protein 519
7964292	0.519721	0.0799	-2.02475	-4.40048	-0.254644	RDH16	retinol dehydrogenase 16 (all-trans)
7972253	0.603732	0.145	-1.62557	-4.93491	-0.254611
7919923	0.512133	0.0739	-2.07589	-4.3295	-0.254604	LYSMD1	LysM domain containing 1
7962625	0.586732	0.128	-1.70926	-4.82647	-0.254592	RAPGEF3	Rap guanine nucleotide exchange factor 3
7920185	0.550833	0.0986	-1.88509	-4.59192	-0.254584	LCE3D	late cornified envelope 3D
8069800	0.568495	0.111	-1.80688	-4.69726	-0.254576	KRTAP24-1	keratin associated protein 24-1
8156688	0.60887	0.152	-1.596	-4.97264	-0.254574	TDRD7	tudor domain containing 7
7923608	0.409028	0.0323	-2.62218	-3.55651	-0.254554	REN	renin
8043581	0.393927	0.0273	-2.73469	-3.39659	-0.254527	UBTFL1	upstream binding transcription factor, RNA polymerase I-like 1
7973371	0.523765	0.0823	-2.00476	-4.42811	-0.254478	C14orf119	chromosome 14 open reading frame 119
8094156	0.621076	0.166	-1.5345	-5.05009	-0.254463	DRD5	dopamine receptor D5
8118564	0.772314	0.403	-0.886397	-5.7479	-0.254444	HLA-DQA2///HLA-DQA1	major histocompatibility complex, class II, DQ alpha 2///major histocompatibility complex, class II, DQ alpha 1
8119582	0.535116	0.0886	-1.9562	-4.49493	-0.254388	GLTSCR1L	GLTSCR1 like
8030982	0.405837	0.0309	-2.65171	-3.51451	-0.254331	ZNF761///ZNF525///ZNF320///ZNF813///ZNF845///ZNF765///ZNF468///ZNF83///ZNF701///ZNF28	zinc finger protein 761///zinc finger protein 525///zinc finger protein 320///zinc finger protein 813///zinc finger protein 845///zinc finger protein 765///zinc finger protein 468///zinc finger protein 83///zinc finger protein 701///zinc finger protein 28
8029299	0.577635	0.119	-1.75926	-4.76064	-0.254323
7910414	0.48729	0.0623	-2.18891	-4.17135	-0.254241
8077989	0.61172	0.154	-1.58509	-4.98649	-0.25422	TPRXL	tetrapeptide repeat homeobox like
7903457	0.472567	0.0555	-2.26485	-4.06429	-0.254104	PRMT6	protein arginine methyltransferase 6
7976488	0.643378	0.196	-1.42077	-5.18919	-0.254039	SERPINA5	serpin family A member 5
8044844	0.531264	0.0859	-1.97661	-4.4669	-0.254038	TMEM177	transmembrane protein 177
7901993	0.665298	0.223	-1.32845	-5.29772	-0.254018	CACHD1	cache domain containing 1
8152750	0.434934	0.04	-2.47995	-3.75899	-0.254016	TMEM65	transmembrane protein 65
8053484	0.472482	0.055	-2.27068	-4.05604	-0.253908	ST3GAL5	ST3 beta-galactoside alpha-2,3-sialyltransferase 5
8130739	0.459739	0.0492	-2.34369	-3.95265	-0.253805	RPS6KA2	ribosomal protein S6 kinase A2
8027368	0.580887	0.123	-1.73792	-4.78883	-0.253794	ZNF254	zinc finger protein 254
7927639	0.573658	0.114	-1.79049	-4.71915	-0.253741
8122129	0.396814	0.0284	-2.70774	-3.43485	-0.253725	TAAR8	trace amine associated receptor 8
8102050	0.522392	0.0813	-2.01274	-4.41709	-0.253681	SLC9B2	solute carrier family 9 member B2
7920193	0.592834	0.136	-1.67209	-4.87492	-0.253607	LCE1C	late cornified envelope 1C
7992067	0.62994	0.177	-1.48995	-5.10524	-0.253573
8033740	0.552538	0.0993	-1.8806	-4.59801	-0.253498	OR7D4	olfactory receptor family 7 subfamily D member 4
7929536	0.451969	0.0459	-2.38962	-3.88744	-0.253412
8031908	0.557457	0.103	-1.8552	-4.63235	-0.253341	ZSCAN22	zinc finger and SCAN domain containing 22
7962375	0.792538	0.441	-0.813216	-5.80906	-0.253338	PRICKLE1	prickle planar cell polarity protein 1
8043322	0.515152	0.076	-2.05791	-4.3545	-0.253221	ANAPC1P1///ANAPC1	anaphase promoting complex subunit 1 pseudogene 1///anaphase promoting complex subunit 1
8015214	0.638452	0.189	-1.44573	-5.15915	-0.253211	KRTAP2-3///KRTAP2-2///KRTAP2-4///KRTAP2-1	keratin associated protein 2-3///keratin associated protein 2-2///keratin associated protein 2-4///keratin associated protein 2-1
8075585	0.465209	0.0522	-2.30504	-4.00743	-0.253205	RTCB	RNA 2',3'-cyclic phosphate and 5'-OH ligase
8149345	0.725158	0.312	-1.08406	-5.56243	-0.253188
8145854	0.464034	0.0514	-2.31535	-3.99282	-0.253182	PROSC	proline synthetase cotranscribed homolog (bacterial)
8068350	0.700271	0.27	-1.19081	-5.45117	-0.253173
7952950	0.725622	0.313	-1.08192	-5.56458	-0.253151	LOC100049716	uncharacterized LOC100049716
8059650	0.634496	0.184	-1.46478	-5.13603	-0.253135	SP110	SP110 nuclear body protein
7905544	0.676767	0.237	-1.28573	-5.34647	-0.253106	SPRR1A	small proline rich protein 1A
7904164	0.570194	0.112	-1.80123	-4.70482	-0.253099
8120675	0.42625	0.0367	-2.53705	-3.67769	-0.25309	KHDC3L	KH domain containing 3 like, subcortical maternal complex member
8144717	0.634977	0.184	-1.46323	-5.13791	-0.253034
8160163	0.480868	0.0593	-2.22092	-4.12628	-0.252992	CER1	cerberus 1, DAN family BMP antagonist
8056943	0.53933	0.0921	-1.93043	-4.5302	-0.252975	LNPK	lunapark, ER junction formation factor
8015376	0.570196	0.112	-1.80028	-4.70608	-0.252892	KRT16	keratin 16
7921275	0.516491	0.0776	-2.04359	-4.37438	-0.252854	FCRL3	Fc receptor like 3
8157729	0.488999	0.0629	-2.18213	-4.18087	-0.252827
8132130	0.59639	0.138	-1.65821	-4.89289	-0.252747	GHRHR	growth hormone releasing hormone receptor
8036232	0.541201	0.0937	-1.91922	-4.5455	-0.252693	SYNE4	spectrin repeat containing nuclear envelope family member 4
7920228	0.546839	0.0967	-1.89857	-4.57362	-0.252557	PGLYRP4	peptidoglycan recognition protein 4
8152865	0.721131	0.307	-1.097	-5.54933	-0.252527
7942503	0.544164	0.095	-1.91033	-4.55761	-0.252526	PPME1	protein phosphatase methylesterase 1
8109912	0.471237	0.0543	-2.27896	-4.04434	-0.252399	KCNIP1	potassium voltage-gated channel interacting protein 1
8054614	0.521163	0.0807	-2.01837	-4.40931	-0.252397	ANAPC1P1///LOC285074///ANAPC1	anaphase promoting complex subunit 1 pseudogene 1///anaphase promoting complex subunit 1 pseudogene///anaphase promoting complex subunit 1
8113660	0.538354	0.0917	-1.93378	-4.52562	-0.252327
8100615	0.43629	0.0403	-2.4755	-3.76532	-0.252247	UBA6	ubiquitin like modifier activating enzyme 6
8155665	0.523934	0.0826	-2.00269	-4.43097	-0.252232	PGM5	phosphoglucomutase 5
8109830	0.599719	0.141	-1.6447	-4.91033	-0.252181	SPDL1	spindle apparatus coiled-coil protein 1
7943047	0.402005	0.0293	-2.68755	-3.46354	-0.252168	UBTFL1	upstream binding transcription factor, RNA polymerase I-like 1
8044161	0.594593	0.136	-1.66774	-4.88056	-0.252138	RGPD2///RGPD6///RGPD8///RGPD3///RGPD1///RGPD4///RGPD5///RANBP2	RANBP2-like and GRIP domain containing 2///RANBP2-like and GRIP domain containing 6///RANBP2-like and GRIP domain containing 8///RANBP2-like and GRIP domain containing 3///RANBP2-like and GRIP domain containing 1///RANBP2-like and GRIP domain containing 4///RANBP2-like and GRIP domain containing 5///RAN binding protein 2
7942796	0.45314	0.0465	-2.38113	-3.8995	-0.252061	KCTD21-AS1	KCTD21 antisense RNA 1
7899018	0.447546	0.0444	-2.41192	-3.85576	-0.252036	TMEM57	transmembrane protein 57
8139307	0.492288	0.0649	-2.16147	-4.20989	-0.252033	MYL7	myosin light chain 7
8093821	0.713951	0.295	-1.12694	-5.51861	-0.251908	LINC00955	long intergenic non-protein coding RNA 955
8095221	0.59639	0.139	-1.65702	-4.89443	-0.251899	PAICS	phosphoribosylaminoimidazole carboxylase; phosphoribosylaminoimidazolesuccinocarboxamide synthase
8131600	0.818907	0.493	-0.721106	-5.87975	-0.251887	TSPAN13	tetraspanin 13
8045167	0.545274	0.0956	-1.90573	-4.56388	-0.25182
8053785	0.394014	0.0277	-2.72522	-3.41003	-0.251804	UBTFL1	upstream binding transcription factor, RNA polymerase I-like 1
8175611	0.642394	0.193	-1.43136	-5.17648	-0.251793	MAGEA9B///MAGEA9	MAGE family member A9B///MAGE family member A9
8033064	0.586732	0.128	-1.70949	-4.82617	-0.251738	FUT5	fucosyltransferase 5
7944827	0.535002	0.0885	-1.95679	-4.49411	-0.251644	OR10D3	olfactory receptor family 10 subfamily D member 3 (putative)
8091515	0.519579	0.0798	-2.02508	-4.40003	-0.251614	GPR87	G protein-coupled receptor 87
8139826	0.518183	0.0786	-2.03558	-4.38549	-0.251599	ZNF138	zinc finger protein 138
7966368	0.49228	0.0646	-2.16449	-4.20566	-0.251592	PPP1CC	protein phosphatase 1 catalytic subunit gamma
7938181	0.567195	0.11	-1.8115	-4.69109	-0.251589	OR2D3	olfactory receptor family 2 subfamily D member 3
8043833	0.548473	0.0976	-1.89238	-4.58202	-0.251553
7976506	0.534847	0.088	-1.96058	-4.48891	-0.251539	SERPINA13P	serpin family A member 13, pseudogene
8006459	0.579511	0.12	-1.75155	-4.77084	-0.251501	CCL13	C-C motif chemokine ligand 13
8168391	0.539245	0.0921	-1.93066	-4.52988	-0.251499	FAM226B///FAM226A	family with sequence similarity 226 member B (non-protein coding)///family with sequence similarity 226 member A (non-protein coding)
8071819	0.608633	0.151	-1.59726	-4.97104	-0.251476
8005747	0.806392	0.469	-0.76345	-5.84815	-0.251441
8149315	0.676767	0.237	-1.28561	-5.34661	-0.251324
8007885	0.430041	0.0382	-2.51169	-3.71379	-0.2513	NSF	N-ethylmaleimide sensitive factor, vesicle fusing ATPase
8055941	0.432769	0.0392	-2.49416	-3.73876	-0.251294	RPRM	reprimo, TP53 dependent G2 arrest mediator candidate
8089436	0.62946	0.176	-1.49327	-5.10116	-0.251279
7922328	0.676767	0.237	-1.28569	-5.34651	-0.251256	DNM3OS///MIR199A2	DNM3 opposite strand/antisense RNA///microRNA 199a-2
8072358	0.619674	0.162	-1.55125	-5.02914	-0.251151
8142345	0.459612	0.0491	-2.3453	-3.95037	-0.251122	DOCK4	dedicator of cytokinesis 4
7955702	0.468269	0.0533	-2.29129	-4.0269	-0.251122	SOAT2	sterol O-acyltransferase 2
8147469	0.717267	0.3	-1.11327	-5.53271	-0.251107	CPQ	carboxypeptidase Q
8044733	0.563372	0.107	-1.82878	-4.66792	-0.251059
8085504	0.617802	0.159	-1.56307	-5.01429	-0.250982	GRIP2	glutamate receptor interacting protein 2
7963817	0.763534	0.385	-0.921819	-5.71677	-0.250975	GTSF1	gametocyte specific factor 1
8173299	0.468439	0.0535	-2.28892	-4.03024	-0.250886	EDA2R	ectodysplasin A2 receptor
8040142	0.540637	0.093	-1.92413	-4.5388	-0.250883	CPSF3	cleavage and polyadenylation specific factor 3
7920027	0.68253	0.243	-1.26615	-5.36849	-0.250852	CELF3	CUGBP, Elav-like family member 3
7927120	0.602572	0.144	-1.63021	-4.92896	-0.250812	RET///RET///KIF5B	ret proto-oncogene///ret proto-oncogene///kinesin family member 5B
8173245	0.434934	0.04	-2.48128	-3.7571	-0.25081	MTMR8	myotubularin related protein 8
8055143	0.619674	0.163	-1.5482	-5.03297	-0.250751	FAR2P1	fatty acyl-CoA reductase 2 pseudogene 1
8115441	0.520469	0.0804	-2.02045	-4.40643	-0.250686
8177867	0.576807	0.119	-1.76253	-4.7563	-0.250672	DDR1	discoidin domain receptor tyrosine kinase 1
8179224	0.604537	0.148	-1.61405	-4.94964	-0.250636	MUC21	mucin 21, cell surface associated
7949588	0.508962	0.072	-2.09301	-4.30565	-0.250547	CD248	CD248 molecule
7938012	0.45314	0.0464	-2.38308	-3.89674	-0.250519	TRIM6-TRIM34///TRIM6///TRIM34	TRIM6-TRIM34 readthrough///tripartite motif containing 6///tripartite motif containing 34
8134180	0.450601	0.0454	-2.39635	-3.87789	-0.250468	ANKIB1	ankyrin repeat and IBR domain containing 1
8033233	0.509044	0.0724	-2.08974	-4.31021	-0.250434	TUBB4A	tubulin beta 4A class IVa
7932041	0.506842	0.0714	-2.09923	-4.29698	-0.250354	UPF2	UPF2 regulator of nonsense transcripts homolog (yeast)
8039769	0.630387	0.178	-1.485	-5.11131	-0.250348
8110158	0.599415	0.141	-1.64719	-4.90712	-0.250302	ARL10	ADP ribosylation factor like GTPase 10
8051361	0.614148	0.156	-1.57516	-4.99905	-0.250188	SRD5A2	steroid 5 alpha-reductase 2
8065351	0.66318	0.221	-1.3351	-5.29005	-0.25014
8071155	0.700421	0.271	-1.18876	-5.45337	-0.250117	USP18	ubiquitin specific peptidase 18
7947434	0.508962	0.0721	-2.09274	-4.30603	-0.250064	FBXO3	F-box protein 3
8163181	0.517653	0.0781	-2.03985	-4.37957	-0.250006	C9orf152	chromosome 9 open reading frame 152
8065280	0.540637	0.093	-1.92432	-4.53854	-0.249978	RALGAPA2	Ral GTPase activating protein catalytic alpha subunit 2
8027297	0.500629	0.0688	-2.1232	-4.26349	-0.249978	ZNF738	zinc finger protein 738
8166948	0.642624	0.194	-1.42746	-5.18116	-0.249977
7966223	0.589702	0.132	-1.6895	-4.85228	-0.249936
7936201	0.458	0.0483	-2.35571	-3.9356	-0.249927	CFAP43	cilia and flagella associated protein 43
8057615	0.585263	0.127	-1.71488	-4.81911	-0.249887	DIRC1	disrupted in renal carcinoma 1
8112335	0.694065	0.261	-1.21506	-5.42491	-0.249864
8045814	0.585511	0.127	-1.71415	-4.82007	-0.249838
8015357	0.521878	0.0809	-2.01638	-4.41206	-0.249836	KRT9	keratin 9
7978776	0.683257	0.245	-1.26246	-5.37261	-0.249795	MIS18BP1	MIS18 binding protein 1
8114365	0.431453	0.0388	-2.50033	-3.72997	-0.249764	BRD8	bromodomain containing 8
8015240	0.622685	0.168	-1.52707	-5.05934	-0.24975	KRTAP4-3	keratin associated protein 4-3
8142830	0.713348	0.293	-1.13034	-5.51508	-0.249738	KCP	kielin/chordin-like protein
8108238	0.630387	0.178	-1.486	-5.11008	-0.249661	SMAD5	SMAD family member 5
7983523	0.613189	0.155	-1.57939	-4.99371	-0.24966
7960947	0.60409	0.147	-1.61867	-4.94375	-0.249622	A2M	alpha-2-macroglobulin
8111212	0.592776	0.135	-1.67324	-4.87342	-0.249606
8098856	0.574275	0.116	-1.77988	-4.73327	-0.249569	RNF212	ring finger protein 212
8096130	0.432769	0.0392	-2.49475	-3.73792	-0.249462	CDS1	CDP-diacylglycerol synthase 1
7946278	0.516039	0.0772	-2.04693	-4.36975	-0.249423	OR2AG2	olfactory receptor family 2 subfamily AG member 2
8109593	0.535313	0.089	-1.95321	-4.49902	-0.249368
7943376	0.40491	0.0304	-2.66225	-3.49951	-0.24934	CEP126	centrosomal protein 126
8034747	0.479356	0.0589	-2.225	-4.12053	-0.249331	C19orf67	chromosome 19 open reading frame 67
7959623	0.654358	0.209	-1.37459	-5.244	-0.249305	GTF2H3	general transcription factor IIH subunit 3
8122365	0.433991	0.0398	-2.48451	-3.75249	-0.249268	ADGRG6	adhesion G protein-coupled receptor G6
8121416	0.59639	0.139	-1.65664	-4.89492	-0.249267
7996313	0.472567	0.0555	-2.26408	-4.06538	-0.249263	CMTM2	CKLF like MARVEL transmembrane domain containing 2
7958860	0.67399	0.233	-1.29798	-5.33259	-0.249168	RPH3A	rabphilin 3A
7971218	0.5747	0.116	-1.77462	-4.74026	-0.249166	KBTBD7	kelch repeat and BTB domain containing 7
8141148	0.559259	0.105	-1.84646	-4.64414	-0.249161
7980636	0.397807	0.0286	-2.70414	-3.43997	-0.249146	EML5	echinoderm microtubule associated protein like 5
8105077	0.634496	0.184	-1.46453	-5.13633	-0.249096	CARD6	caspase recruitment domain family member 6
8118147	0.579511	0.121	-1.75126	-4.77122	-0.249067	LTB	lymphotoxin beta
7956426	0.59639	0.139	-1.65654	-4.89506	-0.249057	INHBE	inhibin beta E subunit
7910913	0.745847	0.349	-0.999439	-5.64528	-0.249004
8085714	0.705717	0.28	-1.164	-5.47978	-0.248975
7905927	0.622655	0.168	-1.52781	-5.05842	-0.248901
7902398	0.720957	0.306	-1.09907	-5.54723	-0.248807	SNORD45A	small nucleolar RNA, C/D box 45A
7929478	0.57433	0.116	-1.77856	-4.73503	-0.248751	CYP2C19	cytochrome P450 family 2 subfamily C member 19
7934122	0.512606	0.0741	-2.07466	-4.33121	-0.248745	SAR1A	secretion associated Ras related GTPase 1A
8094460	0.531274	0.0859	-1.97639	-4.46719	-0.248698	RBPJ	recombination signal binding protein for immunoglobulin kappa J region
7996341	0.619674	0.162	-1.55044	-5.03016	-0.248694	PDP2	pyruvate dehyrogenase phosphatase catalytic subunit 2
8175016	0.58747	0.129	-1.70648	-4.83011	-0.248528	APLN	apelin
8086077	0.574274	0.114	-1.78667	-4.72423	-0.248498	CLASP2	cytoplasmic linker associated protein 2
8125825	0.519258	0.0792	-2.03077	-4.39215	-0.248396	RPS10-NUDT3///NUDT3	RPS10-NUDT3 readthrough///nudix hydrolase 3
8042896	0.635651	0.185	-1.46014	-5.14167	-0.248372	TLX2	T-cell leukemia homeobox 2
8071801	0.594112	0.136	-1.66927	-4.87857	-0.248278	GSTTP2///GSTTP1	glutathione S-transferase theta pseudogene 2///glutathione S-transferase theta pseudogene 1
7959249	0.683924	0.245	-1.26002	-5.37533	-0.248273
8058866	0.494077	0.0656	-2.15411	-4.22021	-0.248257	TNP1	transition protein 1
8128553	0.553528	0.1	-1.87562	-4.60475	-0.24821	BVES	blood vessel epicardial substance
7948148	0.433991	0.0398	-2.48423	-3.75288	-0.248142	OR5M10	olfactory receptor family 5 subfamily M member 10
8046586	0.622228	0.167	-1.53025	-5.05538	-0.248109
8026496	0.482895	0.0603	-2.21059	-4.14084	-0.248088	LINC00661	long intergenic non-protein coding RNA 661
8159275	0.634496	0.184	-1.46474	-5.13607	-0.248075	LCN9	lipocalin 9
7968835	0.580868	0.123	-1.73817	-4.78849	-0.247985	AKAP11	A-kinase anchoring protein 11
7981998	0.860912	0.591	-0.560897	-5.98485	-0.247973	SNORD116-25	small nucleolar RNA, C/D box 116-25
8130997	0.407555	0.0314	-2.64165	-3.52881	-0.247883
8178295	0.579019	0.12	-1.75339	-4.7684	-0.247882	UBD	ubiquitin D
8061894	0.588689	0.131	-1.69282	-4.84795	-0.247834	BPIFB1	BPI fold containing family B member 1
8170407	0.650262	0.203	-1.39582	-5.21893	-0.247814	MAGEA9B///MAGEA9	MAGE family member A9B///MAGE family member A9
8146647	0.815972	0.485	-0.734529	-5.8699	-0.247756
7913787	0.621901	0.166	-1.53295	-5.05201	-0.247721	STPG1	sperm tail PG-rich repeat containing 1
7908155	0.586732	0.128	-1.70967	-4.82594	-0.247704
8165298	0.619124	0.161	-1.55567	-5.02359	-0.247664	LCN15	lipocalin 15
8065880	0.62994	0.177	-1.48954	-5.10574	-0.247611	FAM83C	family with sequence similarity 83 member C
8105739	0.544164	0.095	-1.90975	-4.55841	-0.247573
7956257	0.458	0.0483	-2.35678	-3.93408	-0.247534	SPRYD4	SPRY domain containing 4
8045247	0.626404	0.172	-1.50929	-5.08139	-0.247504	PLEKHB2	pleckstrin homology domain containing B2
8036744	0.479408	0.059	-2.22419	-4.12168	-0.247498	EID2B	EP300 interacting inhibitor of differentiation 2B
8123891	0.570039	0.112	-1.80247	-4.70316	-0.247446
8110721	0.5747	0.117	-1.77379	-4.74137	-0.247419	ZDHHC11	zinc finger DHHC-type containing 11
8124608	0.683346	0.245	-1.26167	-5.3735	-0.247385
7981249	0.503906	0.0699	-2.11236	-4.27864	-0.247352	SETD3	SET domain containing 3
8124865	0.619674	0.162	-1.55009	-5.03059	-0.247326	PSORS1C2///PSORS1C1///CDSN	psoriasis susceptibility 1 candidate 2///psoriasis susceptibility 1 candidate 1///corneodesmosin
8033179	0.441269	0.0427	-2.43736	-3.81958	-0.247285	SLC25A41	solute carrier family 25 member 41
8069561	0.598005	0.14	-1.65053	-4.90281	-0.24728	BTF3L4	basic transcription factor 3 like 4
7962479	0.846369	0.556	-0.61649	-5.95105	-0.247279
7979426	0.666878	0.225	-1.32217	-5.30494	-0.247271	GPR135	G protein-coupled receptor 135
7908159	0.670627	0.23	-1.30796	-5.32122	-0.247216
7970033	0.574275	0.115	-1.78079	-4.73206	-0.247194	COL4A2	collagen type IV alpha 2 chain
7943176	0.472482	0.0549	-2.27209	-4.05405	-0.247161	MED17	mediator complex subunit 17
8005833	0.570196	0.112	-1.79946	-4.70718	-0.24715	PYY2	peptide YY, 2 (pseudogene)
7909455	0.644853	0.197	-1.41457	-5.19661	-0.247135	TRAF3IP3	TRAF3 interacting protein 3
8065344	0.600826	0.143	-1.63734	-4.9198	-0.247131	FOXA2	forkhead box A2
8072626	0.587934	0.13	-1.70206	-4.8359	-0.247126	TIMP3	TIMP metallopeptidase inhibitor 3
7950951	0.402416	0.0296	-2.68119	-3.47258	-0.247109	UBTFL1	upstream binding transcription factor, RNA polymerase I-like 1
8074307	0.587662	0.129	-1.70581	-4.83099	-0.247101
7903214	0.433291	0.0394	-2.49106	-3.74316	-0.247079	PLPPR4	phospholipid phosphatase related 4
7953128	0.791161	0.439	-0.816968	-5.80603	-0.247074
7948918	0.515805	0.0769	-2.04998	-4.36551	-0.247058
8083887	0.67399	0.233	-1.29891	-5.33154	-0.247048	CLDN11	claudin 11
8081820	0.696699	0.266	-1.20276	-5.43827	-0.247008
8052731	0.62994	0.178	-1.48792	-5.10773	-0.247
8066210	0.823885	0.504	-0.701789	-5.89365	-0.246948
8056983	0.580469	0.123	-1.73995	-4.78615	-0.246947	LOC100130691	uncharacterized LOC100130691
8075668	0.613572	0.156	-1.57705	-4.99666	-0.246941	LOC284912	uncharacterized LOC284912
8068353	0.562481	0.107	-1.83158	-4.66416	-0.24693	MRPS6///SLC5A3	mitochondrial ribosomal protein S6///solute carrier family 5 member 3
8065185	0.588689	0.132	-1.6922	-4.84876	-0.246788	OVOL2	ovo like zinc finger 2
8071312	0.585222	0.127	-1.71523	-4.81865	-0.246745	MIR185	microRNA 185
8076754	0.585511	0.127	-1.71406	-4.82019	-0.246703	PKDREJ	polycystin (PKD) family receptor for egg jelly
8060533	0.666839	0.225	-1.32264	-5.30441	-0.246656	TMEM239	transmembrane protein 239
8046824	0.53908	0.0919	-1.93167	-4.5285	-0.246653	FSIP2	fibrous sheath interacting protein 2
8148309	0.565861	0.109	-1.81954	-4.68032	-0.246621
7984215	0.626507	0.173	-1.50566	-5.08589	-0.246613
8143557	0.467164	0.0527	-2.29813	-4.01722	-0.246459	OR6W1P	olfactory receptor family 6 subfamily W member 1 pseudogene
8156601	0.506169	0.0709	-2.10321	-4.29143	-0.246443	ERCC6L2	ERCC excision repair 6 like 2
8126436	0.658194	0.213	-1.35991	-5.26121	-0.246394	PRPH2	peripherin 2
8141676	0.683645	0.245	-1.26104	-5.37419	-0.246393	MOGAT3	monoacylglycerol O-acyltransferase 3
7935892	0.550833	0.0987	-1.88463	-4.59254	-0.246367	FGF8	fibroblast growth factor 8
7995379	0.566467	0.109	-1.81626	-4.68471	-0.246333
8172307	0.469609	0.0538	-2.28544	-4.03518	-0.246325	ZNF41	zinc finger protein 41
8022986	0.574303	0.116	-1.77907	-4.73435	-0.246314	SYT4	synaptotagmin 4
8069827	0.482949	0.0604	-2.20946	-4.14243	-0.246293	KRTAP19-2	keratin associated protein 19-2
8044766	0.723478	0.309	-1.09022	-5.5562	-0.246292	INSIG2	insulin induced gene 2
8099393	0.737644	0.333	-1.03505	-5.61101	-0.246246
8157608	0.494083	0.0657	-2.15349	-4.22108	-0.246233
8113413	0.51985	0.0802	-2.02218	-4.40403	-0.246231	NUDT12	nudix hydrolase 12
7907966	0.618083	0.16	-1.56134	-5.01647	-0.246141
8081405	0.535226	0.0889	-1.95397	-4.49798	-0.246114
7980390	0.550053	0.0982	-1.88827	-4.5876	-0.246089	NOXRED1	NADP dependent oxidoreductase domain containing 1
8149167	0.580471	0.123	-1.73984	-4.78629	-0.246062	LINC00965///LINC00965	long intergenic non-protein coding RNA 965///long intergenic non-protein coding RNA 965
7928723	0.508321	0.0718	-2.09524	-4.30255	-0.24602	SH2D4B	SH2 domain containing 4B
8105908	0.941157	0.803	-0.258535	-6.11556	-0.246012	OCLN///LOC647859	occludin///occludin pseudogene
8026265	0.599719	0.141	-1.64459	-4.91047	-0.246009	RLN3	relaxin 3
8144701	0.826267	0.51	-0.692205	-5.90043	-0.245988	LOC100131581	uncharacterized LOC100131581
7972663	0.690695	0.255	-1.23327	-5.40497	-0.245941
8166824	0.402272	0.0293	-2.68679	-3.46462	-0.245929
8007462	0.775061	0.409	-0.874134	-5.75844	-0.245913	NBR2///NBR2	neighbor of BRCA1 gene 2 (non-protein coding)///neighbor of BRCA1 gene 2 (non-protein coding)
8136177	0.521163	0.0806	-2.01863	-4.40895	-0.245846	KLHDC10	kelch domain containing 10
8080855	0.672687	0.232	-1.30197	-5.32805	-0.245813	SYNPR	synaptoporin
8167249	0.603969	0.146	-1.62391	-4.93704	-0.245714
8158542	0.57504	0.118	-1.7673	-4.74997	-0.245676	LINC01503	long intergenic non-protein coding RNA 1503
8149165	0.580989	0.123	-1.73748	-4.7894	-0.245648	LINC00965///LINC00965	long intergenic non-protein coding RNA 965///long intergenic non-protein coding RNA 965
7973221	0.495303	0.0663	-2.14795	-4.22885	-0.245645	TRAJ17///TRAV12-2	T cell receptor alpha joining 17///T cell receptor alpha variable 12-2
7999952	0.652063	0.205	-1.38913	-5.22685	-0.245624	PDILT	protein disulfide isomerase like, testis expressed
8110589	0.437404	0.0406	-2.47018	-3.77289	-0.245593	CNOT6	CCR4-NOT transcription complex subunit 6
8155284	0.45314	0.0464	-2.38213	-3.89809	-0.245548	FRMPD1	FERM and PDZ domain containing 1
7996361	0.619449	0.162	-1.55229	-5.02783	-0.245503	CES3	carboxylesterase 3
8177344	0.514241	0.0756	-2.06109	-4.35008	-0.245478	TTTY5///TTTY5	testis-specific transcript, Y-linked 5 (non-protein coding)///testis-specific transcript, Y-linked 5 (non-protein coding)
8135568	0.442786	0.0432	-2.42992	-3.83017	-0.245408	MDFIC	MyoD family inhibitor domain containing
8101971	0.50849	0.0718	-2.09481	-4.30315	-0.245358	PPP3CA	protein phosphatase 3 catalytic subunit alpha
8128371	0.567195	0.11	-1.81227	-4.69006	-0.24531	FAXC	failed axon connections homolog
8129953	0.536992	0.0905	-1.94246	-4.51374	-0.245275	HIVEP2	human immunodeficiency virus type I enhancer binding protein 2
8128447	0.489615	0.0633	-2.17803	-4.18663	-0.245271	MCHR2	melanin concentrating hormone receptor 2
7990827	0.536992	0.0907	-1.94085	-4.51596	-0.245263
8000890	0.552181	0.0992	-1.88134	-4.597	-0.245258	SEPHS2	selenophosphate synthetase 2
8048611	0.504946	0.0705	-2.10691	-4.28626	-0.245204	ASIC4	acid sensing ion channel subunit family member 4
8106025	0.477706	0.0581	-2.23403	-4.1078	-0.245194	BDP1	B double prime 1, subunit of RNA polymerase III transcription initiation factor IIIB
8131494	0.748394	0.354	-0.987739	-5.65634	-0.245171
7964722	0.518183	0.0785	-2.03656	-4.38412	-0.245148	WIF1	WNT inhibitory factor 1
7908812	0.677313	0.238	-1.28345	-5.34904	-0.245141	GPR37L1	G protein-coupled receptor 37 like 1
8019347	0.558048	0.104	-1.85261	-4.63585	-0.245133
8016609	0.613708	0.156	-1.57649	-4.99737	-0.245124	DLX3	distal-less homeobox 3
8064415	0.603969	0.146	-1.62292	-4.9383	-0.245107	TMEM74B	transmembrane protein 74B
7921752	0.600826	0.142	-1.64012	-4.91623	-0.245078	ARHGAP30	Rho GTPase activating protein 30
8173349	0.521163	0.0806	-2.01886	-4.40863	-0.245059	AWAT2	acyl-CoA wax alcohol acyltransferase 2
7998434	0.563372	0.107	-1.82825	-4.66863	-0.245047	TPSB2///TPSD1///TPSAB1	tryptase beta 2 (gene/pseudogene)///tryptase delta 1///tryptase alpha/beta 1
8086683	0.712455	0.292	-1.13391	-5.51137	-0.245032	PRSS42	protease, serine 42
8143463	0.590543	0.132	-1.68768	-4.85465	-0.245026	PRSS37	protease, serine 37
7967792	0.566179	0.109	-1.81886	-4.68123	-0.244982
8169094	0.465209	0.0521	-2.30608	-4.00596	-0.244978	IL1RAPL2	interleukin 1 receptor accessory protein like 2
7942596	0.464	0.051	-2.31984	-3.98647	-0.244969	SERPINH1	serpin family H member 1
7963304	0.618677	0.16	-1.559	-5.01941	-0.2449	CELA1	chymotrypsin like elastase family member 1
8078046	0.532731	0.0865	-1.97218	-4.47299	-0.244889	C3orf20	chromosome 3 open reading frame 20
8022007	0.462105	0.0502	-2.3303	-3.97164	-0.244752
7925743	0.660022	0.216	-1.35022	-5.27251	-0.244733	OR2T33///OR2T8///OR2T12	olfactory receptor family 2 subfamily T member 33///olfactory receptor family 2 subfamily T member 8///olfactory receptor family 2 subfamily T member 12
8074399	0.515721	0.0767	-2.05158	-4.36329	-0.244725	CLTCL1	clathrin heavy chain like 1
8011322	0.602572	0.144	-1.63059	-4.92847	-0.244717	OR1D2	olfactory receptor family 1 subfamily D member 2
8073562	0.519579	0.0798	-2.02531	-4.3997	-0.244681	WBP2NL	WBP2 N-terminal like
8138728	0.467164	0.0529	-2.29669	-4.01926	-0.244655	HOXA4	homeobox A4
8028737	0.606672	0.15	-1.60336	-4.96328	-0.244635	LGALS13	galectin 13
8097521	0.519258	0.0794	-2.02846	-4.39535	-0.244602	SCOC	short coiled-coil protein
8016484	0.565861	0.109	-1.82002	-4.67967	-0.244568	PRAC1	prostate cancer susceptibility candidate 1
8063000	0.6003	0.142	-1.64285	-4.91272	-0.244428	WFDC2	WAP four-disulfide core domain 2
8132503	0.613034	0.155	-1.58026	-4.99261	-0.244333	STK17A	serine/threonine kinase 17a
7992678	0.501656	0.0692	-2.11925	-4.26902	-0.244261	LOC652276	potassium channel tetramerization domain containing 5 pseudogene
8150151	0.429384	0.0378	-2.51835	-3.70432	-0.244237
8064462	0.619674	0.162	-1.55138	-5.02898	-0.244213
7949619	0.622655	0.168	-1.52761	-5.05867	-0.244165	SLC29A2	solute carrier family 29 member 2
8016546	0.469085	0.0536	-2.28745	-4.03233	-0.244109	ZNF652	zinc finger protein 652
8103094	0.60573	0.149	-1.6078	-4.95763	-0.244105	NR3C2	nuclear receptor subfamily 3 group C member 2
8114977	0.516402	0.0774	-2.04562	-4.37157	-0.244069	HTR4	5-hydroxytryptamine receptor 4
8022473	0.660384	0.217	-1.34747	-5.27571	-0.244061	ESCO1	establishment of sister chromatid cohesion N-acetyltransferase 1
8145774	0.699563	0.269	-1.19504	-5.44661	-0.244054
7899244	0.399197	0.0288	-2.69909	-3.44714	-0.24402	PIGV	phosphatidylinositol glycan anchor biosynthesis class V
7908003	0.753849	0.366	-0.963017	-5.67938	-0.243982	NPL	N-acetylneuraminate pyruvate lyase
8103834	0.619674	0.163	-1.54791	-5.03332	-0.24396	AGA	aspartylglucosaminidase
8092228	0.537597	0.0913	-1.93633	-4.52213	-0.243933
8108013	0.547599	0.097	-1.89603	-4.57707	-0.243914
8022104	0.607896	0.151	-1.59989	-4.9677	-0.243899
8161154	0.619674	0.164	-1.54352	-5.03881	-0.243829	FAM221B	family with sequence similarity 221 member B
8026350	0.794501	0.444	-0.807159	-5.81393	-0.243813	CLEC17A	C-type lectin domain family 17 member A
7925587	0.592776	0.136	-1.67242	-4.87449	-0.243771
8016808	0.535733	0.0892	-1.95153	-4.50132	-0.243722	CA10	carbonic anhydrase 10
8173596	0.57504	0.118	-1.76686	-4.75057	-0.243719	PABPC1L2B///PABPC1L2A	poly(A) binding protein cytoplasmic 1 like 2B///poly(A) binding protein cytoplasmic 1 like 2A
7998817	0.591967	0.134	-1.67933	-4.86552	-0.243712	CEMP1	cementum protein 1
7954388	0.65189	0.204	-1.39092	-5.22473	-0.243678	GOLT1B	golgi transport 1B
7897663	0.658184	0.213	-1.36143	-5.25943	-0.24367	TARDBP	TAR DNA binding protein
8122637	0.748463	0.355	-0.986665	-5.65735	-0.243667	SASH1	SAM and SH3 domain containing 1
8176698	0.480868	0.0593	-2.22096	-4.12623	-0.243645	TXLNGY	taxilin gamma pseudogene, Y-linked
8135015	0.482949	0.0603	-2.20995	-4.14174	-0.243601	MUC3B///MUC3A	mucin 3B, cell surface associated///mucin 3A, cell surface associated
8079590	0.594886	0.137	-1.66623	-4.88252	-0.24359	CAMP	cathelicidin antimicrobial peptide
8140037	0.608098	0.151	-1.59881	-4.96907	-0.24357	BAZ1B	bromodomain adjacent to zinc finger domain 1B
7901447	0.438385	0.0419	-2.44987	-3.80179	-0.243558	PRPF38A	pre-mRNA processing factor 38A
8095508	0.553573	0.1	-1.87469	-4.60602	-0.243553	AMTN	amelotin
7948308	0.408024	0.0318	-2.633	-3.54112	-0.243478
7926916	0.61839	0.16	-1.56003	-5.01811	-0.24347	ZEB1	zinc finger E-box binding homeobox 1
7915787	0.535226	0.0889	-1.95373	-4.49831	-0.24343	PIK3R3	phosphoinositide-3-kinase regulatory subunit 3
7969114	0.59639	0.138	-1.65802	-4.89314	-0.243422	SETDB2	SET domain bifurcated 2
8130645	0.566467	0.109	-1.81631	-4.68464	-0.243408	PARK2	parkin RBR E3 ubiquitin protein ligase
8081890	0.513888	0.0754	-2.06258	-4.34801	-0.243403	PLA1A	phospholipase A1 member A
8124467	0.592444	0.135	-1.67448	-4.87182	-0.243351
8099717	0.84465	0.553	-0.621559	-5.94782	-0.243335
7979813	0.62994	0.178	-1.48738	-5.1084	-0.243218	ZFP36L1	ZFP36 ring finger protein like 1
8004545	0.636871	0.187	-1.45311	-5.15021	-0.243213	ATP1B2	ATPase Na+/K+ transporting subunit beta 2
8171172	0.553665	0.1	-1.8735	-4.60762	-0.243203	MXRA5	matrix remodeling associated 5
8040469	0.658227	0.214	-1.35747	-5.26405	-0.243143	LOC100131373	uncharacterized LOC100131373
8026405	0.553544	0.1	-1.87485	-4.6058	-0.243129	OR1I1	olfactory receptor family 1 subfamily I member 1
8050507	0.457053	0.0478	-2.36239	-3.92612	-0.243071	WDR35	WD repeat domain 35
8167006	0.755732	0.37	-0.954	-5.68767	-0.243058	RP2	retinitis pigmentosa 2 (X-linked recessive)
7906527	0.513888	0.0752	-2.06464	-4.34515	-0.243051	ATP1A4	ATPase Na+/K+ transporting subunit alpha 4
8168733	0.638538	0.189	-1.44518	-5.15981	-0.243047
7940630	0.580865	0.123	-1.7385	-4.78806	-0.242957	SCGB1D2	secretoglobin family 1D member 2
7948111	0.47815	0.0587	-2.22759	-4.11688	-0.242952	OR10AG1	olfactory receptor family 10 subfamily AG member 1
7911329	0.632553	0.181	-1.47626	-5.12202	-0.242915	LOC100134822///LINC00266-1///PCMTD2	uncharacterized LOC100134822///long intergenic non-protein coding RNA 266-1///protein-L-isoaspartate (D-aspartate) O-methyltransferase domain containing 2
8143221	0.541411	0.0941	-1.91641	-4.54933	-0.242913	ATP6V0A4	ATPase H+ transporting V0 subunit a4
8116162	0.694065	0.261	-1.21629	-5.42358	-0.242877	PROP1	PROP paired-like homeobox 1
8167623	0.71078	0.289	-1.14065	-5.50434	-0.242799	MIR188	microRNA 188
8069711	0.492288	0.0647	-2.16326	-4.20737	-0.242776	LTN1	listerin E3 ubiquitin protein ligase 1
8095356	0.872572	0.619	-0.519343	-6.00821	-0.242691
8044773	0.62994	0.177	-1.48839	-5.10716	-0.242663	MARCO	macrophage receptor with collagenous structure
8055872	0.532731	0.0866	-1.97135	-4.47412	-0.242652	CACNB4	calcium voltage-gated channel auxiliary subunit beta 4
7942879	0.516491	0.0777	-2.04319	-4.37493	-0.242627	TMEM126B	transmembrane protein 126B
8150928	0.477706	0.0579	-2.23623	-4.1047	-0.242577	NSMAF	neutral sphingomyelinase activation associated factor
8151240	0.536992	0.0903	-1.94378	-4.51194	-0.242489	PRDM14	PR/SET domain 14
8020827	0.508962	0.0722	-2.09114	-4.30826	-0.242454	MEP1B	meprin A subunit beta
7911435	0.627747	0.175	-1.49884	-5.0943	-0.242438	FAM132A	family with sequence similarity 132 member A
8022912	0.631523	0.18	-1.47809	-5.11978	-0.242429	MIR187	microRNA 187
8002891	0.545905	0.096	-1.9028	-4.56787	-0.242428	CHST5	carbohydrate sulfotransferase 5
8097780	0.646847	0.199	-1.4071	-5.20552	-0.242361
8071272	0.655604	0.211	-1.36911	-5.25043	-0.242258	SEPT5-GP1BB	SEPT5-GP1BB readthrough
8015432	0.645543	0.199	-1.41056	-5.20139	-0.242199	P3H4	prolyl 3-hydroxylase family member 4 (non-enzymatic)
7981781	0.442338	0.0431	-2.43091	-3.82875	-0.242192	OR4M2	olfactory receptor family 4 subfamily M member 2
7899600	0.472558	0.0553	-2.2669	-4.06139	-0.24214
7961187	0.73372	0.325	-1.05246	-5.59395	-0.242089	KLRC1	killer cell lectin like receptor C1
8129375	0.636308	0.186	-1.45681	-5.14572	-0.242011
8029117	0.534032	0.0874	-1.96536	-4.48235	-0.24201	DMRTC2	DMRT like family C2
7907260	0.633749	0.183	-1.46885	-5.13107	-0.241995	FMO6P	flavin containing monooxygenase 6 pseudogene
8158739	0.580713	0.123	-1.73885	-4.7876	-0.241967	LAMC3	laminin subunit gamma 3
8029318	0.522905	0.0816	-2.01038	-4.42035	-0.241904	IRGC	immunity related GTPase cinema
8009457	0.634496	0.184	-1.46473	-5.13608	-0.241902	PRKAR1A	protein kinase cAMP-dependent type I regulatory subunit alpha
8110104	0.626404	0.173	-1.50774	-5.08332	-0.241877
7907962	0.541201	0.0939	-1.91809	-4.54703	-0.241809
8090823	0.577572	0.119	-1.76023	-4.75935	-0.241794	SLCO2A1	solute carrier organic anion transporter family member 2A1
8006181	0.694065	0.261	-1.21665	-5.42318	-0.241767
8145772	0.523707	0.0821	-2.00645	-4.42578	-0.241641
8030946	0.516039	0.0772	-2.04728	-4.36926	-0.241626	ZNF808	zinc finger protein 808
8122703	0.518183	0.0786	-2.03549	-4.3856	-0.241615
8046848	0.588096	0.13	-1.69909	-4.83977	-0.241533	ZC3H15	zinc finger CCCH-type containing 15
8006227	0.514268	0.0757	-2.06044	-4.35099	-0.241523
8028750	0.646728	0.199	-1.40754	-5.20499	-0.241482	LGALS14	galectin 14
8166264	0.742971	0.343	-1.01288	-5.63245	-0.241452
8073992	0.569342	0.111	-1.80376	-4.70144	-0.241441	PANX2	pannexin 2
8093451	0.623753	0.169	-1.52344	-5.06385	-0.241397
7923978	0.649613	0.202	-1.39824	-5.21606	-0.241285	CD34	CD34 molecule
7955277	0.482949	0.0606	-2.20712	-4.14572	-0.241207	TMBIM6	transmembrane BAX inhibitor motif containing 6
7966293	0.482949	0.0609	-2.20391	-4.15024	-0.241206	C12orf76	chromosome 12 open reading frame 76
7915160	0.498846	0.0681	-2.13004	-4.25392	-0.241206	RRAGC	Ras related GTP binding C
8074856	0.512797	0.0743	-2.07285	-4.33374	-0.241093	PRAME	preferentially expressed antigen in melanoma
8105084	0.590958	0.133	-1.68667	-4.85597	-0.241086	C7	complement component 7
8113981	0.472558	0.0553	-2.26728	-4.06086	-0.241066	P4HA2	prolyl 4-hydroxylase subunit alpha 2
7938592	0.62994	0.177	-1.48906	-5.10633	-0.241056	FAR1	fatty acyl-CoA reductase 1
7922268	0.483156	0.061	-2.2026	-4.15209	-0.241035	KIFAP3	kinesin associated protein 3
7930376	0.603472	0.145	-1.62733	-4.93265	-0.24101
8011912	0.536493	0.0896	-1.94914	-4.5046	-0.240992	AIPL1	aryl hydrocarbon receptor interacting protein like 1
8144460	0.581879	0.125	-1.72827	-4.80153	-0.240969	SPAG11A///SPAG11B	sperm associated antigen 11A///sperm associated antigen 11B
8117237	0.603531	0.145	-1.62686	-4.93325	-0.240872
8006367	0.619674	0.164	-1.54182	-5.04094	-0.240838	RHBDL3	rhomboid like 3
8121712	0.556551	0.102	-1.86026	-4.62552	-0.240817	SLC35F1	solute carrier family 35 member F1
8106512	0.536917	0.0897	-1.94793	-4.50626	-0.240754
7916491	0.600826	0.142	-1.63885	-4.91786	-0.24075
8072924	0.47416	0.0562	-2.25646	-4.07613	-0.240742
8022404	0.574466	0.116	-1.77808	-4.73567	-0.240717	FAM210A	family with sequence similarity 210 member A
7999841	0.583735	0.126	-1.72232	-4.80935	-0.240675	SMG1	SMG1, nonsense mediated mRNA decay associated PI3K related kinase
7951089	0.588689	0.131	-1.69377	-4.84672	-0.24064
8136934	0.579817	0.121	-1.74646	-4.77756	-0.24055	TAS2R41	taste 2 receptor member 41
7961291	0.536992	0.0907	-1.94092	-4.51585	-0.240506	TAS2R31	taste 2 receptor member 31
7930533	0.679407	0.24	-1.27635	-5.35705	-0.240499	LOC143188///VTI1A	uncharacterized LOC143188///vesicle transport through interaction with t-SNAREs 1A
8054135	0.680794	0.242	-1.26958	-5.36464	-0.240475	MGAT4A	mannosyl (alpha-1,3-)-glycoprotein beta-1,4-N-acetylglucosaminyltransferase, isozyme A
7931681	0.597975	0.14	-1.65157	-4.90147	-0.240458
8090772	0.445418	0.0437	-2.42178	-3.84174	-0.240302	TOPBP1	topoisomerase (DNA) II binding protein 1
8144742	0.553937	0.101	-1.87085	-4.61122	-0.240297	MICU3	mitochondrial calcium uptake family member 3
8081810	0.559979	0.105	-1.84327	-4.64844	-0.240262	GAP43	growth associated protein 43
7989218	0.770111	0.399	-0.894971	-5.74045	-0.240259
8074212	0.588288	0.131	-1.69653	-4.84311	-0.240256	GAB4	GRB2 associated binding protein family member 4
7948367	0.62946	0.177	-1.49165	-5.10315	-0.2402
8089285	0.808692	0.473	-0.755418	-5.85426	-0.240149
7996651	0.610859	0.153	-1.5886	-4.98204	-0.240143	C16orf86	chromosome 16 open reading frame 86
8136967	0.472567	0.0557	-2.26185	-4.06853	-0.240123	OR2A5	olfactory receptor family 2 subfamily A member 5
8006606	0.536992	0.0905	-1.94228	-4.51399	-0.240058
8136844	0.541201	0.0937	-1.91884	-4.54601	-0.240012	TAS2R39	taste 2 receptor member 39
8027837	0.886362	0.656	-0.464377	-6.03653	-0.239998	CD22	CD22 molecule
8029289	0.643443	0.196	-1.4204	-5.18963	-0.239971	TEX101	testis expressed 101
8096463	0.465209	0.0518	-2.30993	-4.0005	-0.23996	SMARCAD1	SWI/SNF-related, matrix-associated actin-dependent regulator of chromatin, subfamily a, containing DEAD/H box 1
7914326	0.605563	0.149	-1.60834	-4.95694	-0.239956	NKAIN1	Na+/K+ transporting ATPase interacting 1
8106494	0.540637	0.093	-1.92418	-4.53873	-0.239944	BHMT2	betaine--homocysteine S-methyltransferase 2
8099130	0.562364	0.107	-1.83261	-4.66278	-0.239855
8005233	0.633858	0.183	-1.4685	-5.13149	-0.239847
8149705	0.574274	0.115	-1.78432	-4.72736	-0.239826	MIR320A	microRNA 320a
8118061	0.592421	0.135	-1.67509	-4.87103	-0.239801	DPCR1	diffuse panbronchiolitis critical region 1
8005433	0.651356	0.204	-1.39307	-5.22219	-0.239775
8021058	0.573305	0.113	-1.79172	-4.71751	-0.239762	SLC14A2	solute carrier family 14 member 2
8011200	0.460899	0.0498	-2.33622	-3.96324	-0.239716	SMYD4	SET and MYND domain containing 4
8116908	0.713284	0.293	-1.13141	-5.51397	-0.239643
8167407	0.625081	0.17	-1.51948	-5.06878	-0.23964	ERAS	ES cell expressed Ras
8068578	0.469477	0.0537	-2.28619	-4.03411	-0.239628	DSCR10	Down syndrome critical region 10 (non-protein coding)
7989157	0.647459	0.2	-1.40436	-5.20878	-0.239612
8146703	0.600826	0.142	-1.63959	-4.91691	-0.239593	C8orf46	chromosome 8 open reading frame 46
8066498	0.540637	0.093	-1.92435	-4.5385	-0.23954	MATN4	matrilin 4
7975457	0.762495	0.382	-0.928596	-5.71071	-0.239497
8117849	0.566728	0.11	-1.81312	-4.68891	-0.239494	TRIM15	tripartite motif containing 15
8165858	0.614264	0.156	-1.57475	-4.99956	-0.239484
8043157	0.638197	0.189	-1.44652	-5.15819	-0.239481	SH2D6	SH2 domain containing 6
8130173	0.603969	0.146	-1.62286	-4.93837	-0.239476	RAET1L	retinoic acid early transcript 1L
8146908	0.426074	0.0363	-2.54437	-3.66727	-0.239466	KCNB2	potassium voltage-gated channel subfamily B member 2
7925792	0.481393	0.0596	-2.21814	-4.1302	-0.239405	ZMYND11	zinc finger MYND-type containing 11
7938035	0.62994	0.178	-1.48741	-5.10836	-0.239393	TRIM22	tripartite motif containing 22
8117667	0.545434	0.0958	-1.90479	-4.56516	-0.239311	ZSCAN26	zinc finger and SCAN domain containing 26
7961507	0.693944	0.259	-1.221	-5.41844	-0.239272	ART4	ADP-ribosyltransferase 4 (Dombrock blood group)
8049152	0.489994	0.0637	-2.17377	-4.19262	-0.239255	CHRND	cholinergic receptor nicotinic delta subunit
8173176	0.745288	0.347	-1.00371	-5.64122	-0.239164	XAGE-4	XAGE-4 protein
7944913	0.522935	0.0817	-2.01005	-4.42081	-0.23913	CCDC15	coiled-coil domain containing 15
7948046	0.515721	0.0768	-2.05051	-4.36478	-0.239117	OR4C13	olfactory receptor family 4 subfamily C member 13
7902472	0.736935	0.331	-1.03883	-5.60732	-0.239032
8110518	0.523459	0.082	-2.00704	-4.42496	-0.239027	C5orf60	chromosome 5 open reading frame 60
8179221	0.644806	0.197	-1.41488	-5.19624	-0.238991	DPCR1	diffuse panbronchiolitis critical region 1
8044548	0.523765	0.0823	-2.00492	-4.42788	-0.238978	IL36A	interleukin 36, alpha
8063014	0.512797	0.0743	-2.07264	-4.33402	-0.238966	WFDC13	WAP four-disulfide core domain 13
8010624	0.613585	0.156	-1.5769	-4.99685	-0.238962	TSPAN10	tetraspanin 10
8160439	0.608657	0.151	-1.59705	-4.97131	-0.238955	MIR31	microRNA 31
8080466	0.596176	0.138	-1.6598	-4.89084	-0.238955	ITIH3	inter-alpha-trypsin inhibitor heavy chain 3
8038280	0.654358	0.209	-1.37474	-5.24383	-0.238951	CGB2///CGB1///CGB8///CGB7///CGB5///LHB///CGB3///CGB7	chorionic gonadotropin beta subunit 2///chorionic gonadotropin beta subunit 1///chorionic gonadotropin beta subunit 8///chorionic gonadotropin beta subunit 7///chorionic gonadotropin beta subunit 5///luteinizing hormone beta polypeptide///chorionic gonadotropin beta subunit 3///chorionic gonadotropin beta subunit 7
8069852	0.57499	0.117	-1.77117	-4.74484	-0.238934	KRTAP6-1	keratin associated protein 6-1
8131927	0.657589	0.212	-1.36307	-5.25751	-0.238932	MPP6	membrane palmitoylated protein 6
8165021	0.677543	0.238	-1.28295	-5.34961	-0.2389
7930559	0.523934	0.0828	-2.00098	-4.43332	-0.238884
8139769	0.583735	0.126	-1.72078	-4.81137	-0.238874	LOC401357	uncharacterized LOC401357
8020254	0.599752	0.141	-1.64406	-4.91115	-0.238818	SEH1L	SEH1 like nucleoporin
8090511	0.509726	0.0727	-2.08703	-4.31399	-0.238804	LOC100132731	uncharacterized LOC100132731
8094342	0.562294	0.107	-1.83354	-4.66152	-0.238796	PACRGL	PARK2 coregulated like
8107750	0.455043	0.047	-2.37384	-3.90986	-0.23877	PRRC1	proline rich coiled-coil 1
7934505	0.507697	0.0716	-2.09682	-4.30034	-0.238729	C10orf55	chromosome 10 open reading frame 55
8020668	0.754917	0.367	-0.959617	-5.68251	-0.238726	IMPACT	impact RWD domain protein
7938057	0.594861	0.137	-1.66672	-4.88188	-0.238621
8027330	0.56179	0.106	-1.83527	-4.6592	-0.238587	PCGF6	polycomb group ring finger 6
8019930	0.642301	0.192	-1.43239	-5.17524	-0.23855	MYL12B	myosin light chain 12B
8137131	0.53767	0.0914	-1.93557	-4.52318	-0.238412
7977773	0.543029	0.0946	-1.91271	-4.55437	-0.238382
8177760	0.566467	0.109	-1.81659	-4.68427	-0.238369	TRIM15	tripartite motif containing 15
8022612	0.508962	0.0722	-2.09174	-4.30743	-0.238364	ZNF521	zinc finger protein 521
8037525	0.627543	0.175	-1.49993	-5.09296	-0.238346	CKM	creatine kinase, M-type
8054075	0.430382	0.0383	-2.50901	-3.71762	-0.238345	UBTFL1	upstream binding transcription factor, RNA polymerase I-like 1
8165817	0.587934	0.129	-1.70402	-4.83333	-0.238339	GYG2	glycogenin 2
7986603	0.663855	0.222	-1.33278	-5.29272	-0.238264	LOC646214	p21 protein (Cdc42/Rac)-activated kinase 2 pseudogene
8016733	0.477706	0.0581	-2.23473	-4.10681	-0.238255
7958396	0.437857	0.041	-2.46507	-3.78016	-0.238182	ASCL4	achaete-scute family bHLH transcription factor 4
8149762	0.47066	0.0541	-2.28195	-4.04011	-0.238147	TNFRSF10A	TNF receptor superfamily member 10a
8142401	0.694065	0.26	-1.2181	-5.4216	-0.238144
8168580	0.619124	0.161	-1.55617	-5.02296	-0.238112	APOOL	apolipoprotein O like
8170015	0.610859	0.153	-1.58817	-4.98258	-0.238112	ZNF449	zinc finger protein 449
8105517	0.544164	0.095	-1.9098	-4.55834	-0.238104	C5orf64	chromosome 5 open reading frame 64
7999916	0.694065	0.261	-1.21473	-5.42528	-0.238074	GPR139	G protein-coupled receptor 139
8065327	0.676671	0.236	-1.28703	-5.345	-0.23805	NKX2-4	NK2 homeobox 4
8177976	0.448611	0.0448	-2.406	-3.86417	-0.238038	LTA	lymphotoxin alpha
7905515	0.508904	0.072	-2.09364	-4.30478	-0.237996	KPRP	keratinocyte proline rich protein
8108620	0.686941	0.249	-1.25014	-5.38633	-0.237858	ZMAT2	zinc finger matrin-type 2
8161415	0.755056	0.368	-0.958178	-5.68384	-0.237694	LOC101059935///ANKRD20A8P	ankyrin repeat domain-containing protein 18A-like///ankyrin repeat domain 20 family member A8, pseudogene
8055261	0.434934	0.04	-2.48036	-3.7584	-0.237662	WTH3DI///RAB6C///RAB6A	RAB6C-like///RAB6C, member RAS oncogene family///RAB6A, member RAS oncogene family
7988426	0.555367	0.102	-1.86416	-4.62026	-0.237644	SLC30A4	solute carrier family 30 member 4
8173812	0.472567	0.0556	-2.26354	-4.06614	-0.237576	HMGN5	high mobility group nucleosome binding domain 5
8005657	0.71078	0.289	-1.14051	-5.50449	-0.237495
8065388	0.624368	0.169	-1.52079	-5.06715	-0.237468	CST11	cystatin 11
8166613	0.642834	0.195	-1.42451	-5.18471	-0.237452	MAGEB3	MAGE family member B3
8064319	0.452999	0.0463	-2.38398	-3.89546	-0.237409	DEFB128	defensin beta 128
8137485	0.472578	0.0558	-2.26145	-4.0691	-0.237387	DPP6	dipeptidyl peptidase like 6
8117696	0.668099	0.227	-1.31757	-5.31023	-0.237376
8145586	0.576807	0.119	-1.76231	-4.7566	-0.237366	ELP3	elongator acetyltransferase complex subunit 3
7979959	0.56562	0.109	-1.82162	-4.67753	-0.237353
8174820	0.581879	0.124	-1.73038	-4.79876	-0.237272	C1GALT1C1	C1GALT1 specific chaperone 1
8041553	0.625302	0.171	-1.51559	-5.0736	-0.237264	GEMIN6	gem nuclear organelle associated protein 6
8066294	0.695095	0.263	-1.20936	-5.43112	-0.237261	EMILIN3	elastin microfibril interfacer 3
7977642	0.445418	0.0438	-2.42133	-3.84237	-0.237249	RNASE13	ribonuclease A family member 13 (inactive)
8054020	0.574222	0.114	-1.78733	-4.72336	-0.237227	FAM178B	family with sequence similarity 178 member B
7915363	0.448611	0.0447	-2.40655	-3.86339	-0.237225	SCMH1	sex comb on midleg homolog 1 (Drosophila)
7958331	0.566467	0.109	-1.81754	-4.68299	-0.237114	RIC8B	RIC8 guanine nucleotide exchange factor B
8078461	0.594886	0.137	-1.66566	-4.88325	-0.237039	FBXL2	F-box and leucine rich repeat protein 2
8161362	0.591967	0.134	-1.67988	-4.8648	-0.23699	LOC102724238///LOC100126582///FGF7P3///LOC403323///FGF7P6///FGF7	uncharacterized LOC102724238///uncharacterized LOC100126582///fibroblast growth factor 7 pseudogene 3///uncharacterized LOC403323///fibroblast growth factor 7 pseudogene 6///fibroblast growth factor 7
8005289	0.516343	0.0773	-2.04624	-4.37071	-0.236949	DRC3	dynein regulatory complex subunit 3
8028613	0.660384	0.217	-1.34751	-5.27566	-0.236941	IFNL1	interferon lambda 1
7951417	0.549788	0.098	-1.88931	-4.58619	-0.236894	CARD18	caspase recruitment domain family member 18
7967226	0.682954	0.244	-1.26396	-5.37094	-0.236864	IL31	interleukin 31
8177560	0.489041	0.0629	-2.18175	-4.18142	-0.236816	BDP1	B double prime 1, subunit of RNA polymerase III transcription initiation factor IIIB
7982516	0.652099	0.205	-1.38898	-5.22702	-0.236802	NUTM1	NUT midline carcinoma family member 1
8079426	0.598707	0.14	-1.64876	-4.9051	-0.236794	TMIE	transmembrane inner ear
8118310	0.730539	0.321	-1.06262	-5.58388	-0.236788	HSPA1B///HSPA1A	heat shock protein family A (Hsp70) member 1B///heat shock protein family A (Hsp70) member 1A
8056323	0.576732	0.118	-1.76289	-4.75582	-0.236665	FIGN	fidgetin, microtubule severing factor
8029988	0.483156	0.061	-2.20277	-4.15185	-0.236648	ELSPBP1	epididymal sperm binding protein 1
8013515	0.523934	0.0828	-2.0014	-4.43274	-0.236603	C17orf51	chromosome 17 open reading frame 51
7960518	0.636076	0.185	-1.45792	-5.14438	-0.236517	TNFRSF1A	TNF receptor superfamily member 1A
8076424	0.522392	0.0814	-2.01232	-4.41767	-0.236513	LOC101929829///CYP2D6	cytochrome P450 family 2 subfamily D member 6 pseudogene///cytochrome P450 family 2 subfamily D member 6
8142415	0.60573	0.149	-1.60728	-4.95829	-0.236486	BMT2	base methyltransferase of 25S rRNA 2 homolog
8123494	0.483426	0.0611	-2.2016	-4.1535	-0.236483	FAM120B	family with sequence similarity 120B
8113542	0.574275	0.115	-1.7807	-4.73218	-0.23648	REEP5	receptor accessory protein 5
7988789	0.787811	0.431	-0.831789	-5.79394	-0.236467	DMXL2	Dmx like 2
8130817	0.601809	0.143	-1.6342	-4.92384	-0.236423	AFDN-AS1///AFDN-AS1	AFDN antisense RNA 1 (head to head)///AFDN antisense RNA 1 (head to head)
8071877	0.478055	0.0584	-2.23106	-4.11199	-0.2364	POM121L9P	POM121 transmembrane nucleoporin like 9, pseudogene
8128843	0.595009	0.137	-1.66491	-4.88423	-0.236392	DDO	D-aspartate oxidase
8071545	0.477896	0.0582	-2.23316	-4.10903	-0.236243
8036025	0.565556	0.108	-1.82193	-4.67711	-0.236236
8047467	0.56471	0.108	-1.82402	-4.67431	-0.236179	CDK15	cyclin dependent kinase 15
8093858	0.493909	0.0655	-2.15557	-4.21817	-0.23616	STK32B	serine/threonine kinase 32B
8127107	0.736209	0.33	-1.04071	-5.60549	-0.236022
8028219	0.513888	0.075	-2.06625	-4.34291	-0.236014	ZNF420	zinc finger protein 420
8106722	0.542008	0.0943	-1.91515	-4.55105	-0.236006	ATP6AP1L	ATPase H+ transporting accessory protein 1 like
8125545	0.864244	0.598	-0.549862	-5.99122	-0.235989	HLA-DOA	major histocompatibility complex, class II, DO alpha
7903399	0.580452	0.122	-1.74243	-4.78288	-0.2359
8125383	0.578126	0.12	-1.75649	-4.76431	-0.235853	NOTCH4	notch 4
8117531	0.602572	0.144	-1.63027	-4.92889	-0.235757
8113467	0.522995	0.0817	-2.0095	-4.42157	-0.23572
8083854	0.535002	0.0884	-1.95744	-4.49323	-0.235709	PRKCI	protein kinase C iota
7952390	0.58747	0.129	-1.70648	-4.83012	-0.235682
8022020	0.60634	0.15	-1.60591	-4.96004	-0.235654
8174207	0.574222	0.114	-1.78889	-4.72128	-0.235642	NXF3	nuclear RNA export factor 3
7967641	0.442132	0.043	-2.43259	-3.82636	-0.235603	TMEM132D	transmembrane protein 132D
8053728	0.621079	0.166	-1.53433	-5.05029	-0.235565	LOC101060524///DRD5P2///DRD5	D(1B) dopamine receptor-like///dopamine receptor D5 pseudogene 2///dopamine receptor D5
8013431	0.60275	0.144	-1.62991	-4.92935	-0.235529	AKAP10	A-kinase anchoring protein 10
8104115	0.751905	0.362	-0.971434	-5.67158	-0.235517
8174979	0.642394	0.193	-1.43074	-5.17722	-0.235447	ACTRT1	actin related protein T1
8055911	0.540126	0.0926	-1.92685	-4.53509	-0.23538	LOC100129449	PRO2055
7905033	0.625302	0.17	-1.51728	-5.0715	-0.235293
7951207	0.553937	0.101	-1.87047	-4.61173	-0.235283	TMEM123	transmembrane protein 123
8082583	0.691755	0.257	-1.22691	-5.41196	-0.235268
8166661	0.415325	0.0341	-2.58594	-3.60809	-0.235224
7922432	0.471237	0.0543	-2.27898	-4.04431	-0.23521	RC3H1	ring finger and CCCH-type domains 1
7948131	0.591403	0.134	-1.68245	-4.86146	-0.235171	OR5M9	olfactory receptor family 5 subfamily M member 9
7940679	0.440934	0.0426	-2.43843	-3.81805	-0.235162	TTC9C	tetratricopeptide repeat domain 9C
8015410	0.536917	0.0897	-1.94793	-4.50626	-0.235092
8146544	0.737363	0.332	-1.03627	-5.60982	-0.235037	UBXN2B	UBX domain protein 2B
7945132	0.588506	0.131	-1.69599	-4.84382	-0.235013	FLI1	Fli-1 proto-oncogene, ETS transcription factor
7912211	0.566467	0.109	-1.81659	-4.68427	-0.234982	SLC2A7	solute carrier family 2 member 7
8100251	0.567195	0.11	-1.81153	-4.69105	-0.234964	FRYL	FRY like transcription coactivator
8063942	0.539973	0.0925	-1.92776	-4.53385	-0.234898	NTSR1	neurotensin receptor 1 (high affinity)
8180093	0.859785	0.588	-0.565225	-5.98232	-0.234868	HLA-DOA	major histocompatibility complex, class II, DO alpha
8017283	0.522389	0.0812	-2.01367	-4.4158	-0.234863	INTS2	integrator complex subunit 2
8070386	0.56398	0.108	-1.82648	-4.67101	-0.234829	BRWD1-IT2	BRWD1 intronic transcript 2 (non-protein coding)
8056100	0.657676	0.213	-1.36257	-5.2581	-0.234823
8152133	0.482949	0.0609	-2.2036	-4.15067	-0.234818	RRM2B	ribonucleotide reductase regulatory TP53 inducible subunit M2B
8040090	0.592487	0.135	-1.67402	-4.87241	-0.234817	RNF144A	ring finger protein 144A
8131519	0.541411	0.0941	-1.91648	-4.54924	-0.234785	PHF14	PHD finger protein 14
8022488	0.515721	0.0765	-2.05327	-4.36094	-0.234772	ABHD3	abhydrolase domain containing 3
7975924	0.592487	0.135	-1.67418	-4.87221	-0.234711
7964834	0.824851	0.507	-0.696953	-5.89708	-0.234707	CPM	carboxypeptidase M
8158627	0.536011	0.0894	-1.95063	-4.50256	-0.234693	NCS1	neuronal calcium sensor 1
8096027	0.683211	0.245	-1.26277	-5.37227	-0.234692	PCAT4	prostate cancer associated transcript 4 (non-protein coding)
8061666	0.685341	0.247	-1.25474	-5.38122	-0.234665
8055265	0.42625	0.0368	-2.5363	-3.67876	-0.234651
7965090	0.712191	0.292	-1.13449	-5.51077	-0.234643	CSRP2	cysteine and glycine rich protein 2
7951565	0.534726	0.0879	-1.96157	-4.48756	-0.234624	ARHGAP20	Rho GTPase activating protein 20
8086981	0.653153	0.206	-1.38305	-5.23403	-0.234599	UCN2	urocortin 2
8008736	0.658194	0.213	-1.36006	-5.26103	-0.234571	LPO	lactoperoxidase
8103260	0.5503	0.0984	-1.88668	-4.58977	-0.234557	DCHS2	dachsous cadherin-related 2
8108134	0.574222	0.114	-1.7888	-4.7214	-0.234483	DDX46	DEAD-box helicase 46
8031011	0.595506	0.137	-1.66316	-4.8865	-0.23445
8002289	0.518183	0.0785	-2.03602	-4.38487	-0.234426	TERF2	telomeric repeat binding factor 2
8081867	0.626283	0.172	-1.51038	-5.08005	-0.234343	TIMMDC1	translocase of inner mitochondrial membrane domain containing 1
7923792	0.450476	0.0454	-2.39707	-3.87685	-0.234331	SLC45A3///SLC45A3	solute carrier family 45 member 3///solute carrier family 45 member 3
7968199	0.668099	0.226	-1.31759	-5.3102	-0.234305	CDK8///ADRA1B	cyclin dependent kinase 8///adrenoceptor alpha 1B
8150842	0.623679	0.168	-1.52428	-5.0628	-0.234274
8045086	0.675562	0.236	-1.28973	-5.34195	-0.234239
8127393	0.630446	0.178	-1.48481	-5.11155	-0.234201	EYS	eyes shut homolog (Drosophila)
8167163	0.438385	0.0419	-2.45026	-3.80124	-0.234193	LINC01560	long intergenic non-protein coding RNA 1560
8031884	0.602451	0.144	-1.63161	-4.92716	-0.234156	ZNF544	zinc finger protein 544
8097080	0.70071	0.272	-1.18686	-5.45541	-0.234131	SYNPO2	synaptopodin 2
7937037	0.518953	0.079	-2.03231	-4.39002	-0.234106	LOC100509814	uncharacterized LOC100509814
8037197	0.583735	0.126	-1.72325	-4.80813	-0.234094	CXCL17	C-X-C motif chemokine ligand 17
8179070	0.574274	0.115	-1.78372	-4.72816	-0.234044	TRIM15	tripartite motif containing 15
8152255	0.436745	0.0405	-2.47217	-3.77005	-0.234042	SLC25A32	solute carrier family 25 member 32
8068046	0.633551	0.182	-1.47118	-5.12823	-0.234039
7984319	0.548473	0.0975	-1.89274	-4.58153	-0.234003	MAP2K1	mitogen-activated protein kinase kinase 1
7973384	0.568209	0.111	-1.80734	-4.69665	-0.23399	BCL2L2-PABPN1///PABPN1	BCL2L2-PABPN1 readthrough///poly(A) binding protein nuclear 1
7934513	0.519258	0.0793	-2.02918	-4.39435	-0.233915	AP3M1	adaptor related protein complex 3 mu 1 subunit
7920616	0.433291	0.0394	-2.49038	-3.74414	-0.233909	DCST2	DC-STAMP domain containing 2
8005048	0.581879	0.125	-1.72946	-4.79996	-0.233907	MYOCD	myocardin
8021712	0.656532	0.212	-1.36531	-5.25489	-0.233834
8122827	0.620684	0.166	-1.53626	-5.04788	-0.233808	CCDC170	coiled-coil domain containing 170
8032834	0.462105	0.0503	-2.33009	-3.97194	-0.233791	LRG1	leucine rich alpha-2-glycoprotein 1
8032208	0.553953	0.101	-1.87017	-4.61213	-0.23378	CIRBP-AS1	CIRBP antisense RNA 1
8146861	0.594886	0.137	-1.66559	-4.88335	-0.233765
7995328	0.71902	0.302	-1.10853	-5.53756	-0.233761
8115344	0.665326	0.223	-1.32835	-5.29784	-0.233728
8075375	0.579817	0.121	-1.74644	-4.77758	-0.233627	SEC14L3	SEC14 like lipid binding 3
8012282	0.533778	0.087	-1.96812	-4.47856	-0.233622	LOC284023	uncharacterized LOC284023
8151679	0.568945	0.111	-1.80541	-4.69923	-0.233568	DCAF4L2	DDB1 and CUL4 associated factor 4 like 2
7931571	0.653927	0.208	-1.37621	-5.2421	-0.23347	ZNF511-PRAP1///PRAP1	ZNF511-PRAP1 readthrough///proline rich acidic protein 1
8055291	0.732169	0.323	-1.05802	-5.58844	-0.233452	C2orf27B	chromosome 2 open reading frame 27B
8028950	0.519258	0.0794	-2.02887	-4.39478	-0.233448	CYP2G1P	cytochrome P450 family 2 subfamily G member 1, pseudogene
7912629	0.490196	0.0639	-2.17206	-4.19502	-0.233402	TMEM51-AS1	TMEM51 antisense RNA 1
8140468	0.595634	0.138	-1.66198	-4.88801	-0.233373	GSAP	gamma-secretase activating protein
7990808	0.694065	0.261	-1.21684	-5.42297	-0.233334
8046408	0.68752	0.25	-1.24733	-5.38945	-0.233302	PDK1	pyruvate dehydrogenase kinase 1
7903851	0.588689	0.132	-1.6924	-4.8485	-0.233274	UBL4B	ubiquitin like 4B
8130038	0.518183	0.0785	-2.03586	-4.38509	-0.233269	SHPRH	SNF2 histone linker PHD RING helicase
8152815	0.557652	0.103	-1.85429	-4.63358	-0.233257	TMEM75	transmembrane protein 75
8166899	0.603561	0.145	-1.62636	-4.93389	-0.233254	NYX	nyctalopin
8135031	0.628728	0.176	-1.49562	-5.09826	-0.233233	MUC12	mucin 12, cell surface associated
8038299	0.619674	0.163	-1.54516	-5.03676	-0.233203	CGB2///CGB1///CGB8///CGB7///CGB5///LHB///CGB3///CGB7	chorionic gonadotropin beta subunit 2///chorionic gonadotropin beta subunit 1///chorionic gonadotropin beta subunit 8///chorionic gonadotropin beta subunit 7///chorionic gonadotropin beta subunit 5///luteinizing hormone beta polypeptide///chorionic gonadotropin beta subunit 3///chorionic gonadotropin beta subunit 7
7950420	0.701981	0.274	-1.18047	-5.46225	-0.233198	LIPT2	lipoyl(octanoyl) transferase 2 (putative)
8124273	0.596176	0.138	-1.65948	-4.89126	-0.233185	C6orf62	chromosome 6 open reading frame 62
7918923	0.762211	0.382	-0.929352	-5.71003	-0.233165
8143110	0.619674	0.164	-1.54289	-5.03961	-0.233138	SLC13A4	solute carrier family 13 member 4
8060308	0.644088	0.196	-1.41905	-5.19125	-0.233064	DEFB126	defensin beta 126
8170662	0.669177	0.228	-1.31296	-5.31551	-0.233001	SLC6A8	solute carrier family 6 member 8
8047910	0.730424	0.32	-1.06435	-5.58216	-0.232981	PTH2R	parathyroid hormone 2 receptor
7999981	0.505023	0.0706	-2.10599	-4.28754	-0.232917	ACSM1	acyl-CoA synthetase medium-chain family member 1
8016473	0.654513	0.209	-1.37337	-5.24543	-0.232895	HOXB8	homeobox B8
8084694	0.61172	0.155	-1.5835	-4.9885	-0.232857	EIF4A2	eukaryotic translation initiation factor 4A2
8177706	0.522995	0.0818	-2.00939	-4.42171	-0.232851	OR2H2	olfactory receptor family 2 subfamily H member 2
8092083	0.575077	0.118	-1.76653	-4.75101	-0.232841	SLC2A2	solute carrier family 2 member 2
7915902	0.678996	0.24	-1.27753	-5.35572	-0.232755	CYP4A11	cytochrome P450 family 4 subfamily A member 11
7904796	0.634496	0.184	-1.46472	-5.1361	-0.232739	ANKRD35	ankyrin repeat domain 35
7915202	0.581879	0.124	-1.72962	-4.79975	-0.232614
8116482	0.610859	0.153	-1.58831	-4.98241	-0.232591	OR2Y1	olfactory receptor family 2 subfamily Y member 1
8162470	0.652701	0.205	-1.38723	-5.2291	-0.23258
8109620	0.619674	0.163	-1.54578	-5.03599	-0.232571	TTC1	tetratricopeptide repeat domain 1
7939998	0.568209	0.111	-1.80738	-4.6966	-0.232554
8141024	0.619674	0.163	-1.5452	-5.03671	-0.23249	BET1	Bet1 golgi vesicular membrane trafficking protein
8142692	0.630387	0.178	-1.48542	-5.1108	-0.23249	C7orf77	chromosome 7 open reading frame 77
7909027	0.600826	0.142	-1.64085	-4.91529	-0.232462	NFASC	neurofascin
8105411	0.425685	0.0361	-2.54817	-3.66186	-0.232429	IL31RA	interleukin 31 receptor A
7909390	0.734619	0.327	-1.04843	-5.59791	-0.232406	CR1L	complement component 3b/4b receptor 1-like
8117343	0.48729	0.0621	-2.1902	-4.16953	-0.232387	HFE	hemochromatosis
8167575	0.604826	0.148	-1.61204	-4.95222	-0.232284	GAGE12D///GAGE8///GAGE12F///GAGE2A///GAGE12H///GAGE12E///GAGE12B///GAGE12C///GAGE2D///GAGE12J///GAGE12G///GAGE13///GAGE2B///GAGE2E///GAGE12I///GAGE7///GAGE5///GAGE4///GAGE3///GAGE2C///GAGE1	G antigen 12D///G antigen 8///G antigen 12F///G antigen 2A///G antigen 12H///G antigen 12E///G antigen 12B///G antigen 12C///G antigen 2D///G antigen 12J///G antigen 12G///G antigen 13///G antigen 2B///G antigen 2E///G antigen 12I///G antigen 7///G antigen 5///G antigen 4///G antigen 3///G antigen 2C///G antigen 1
8089255	0.431453	0.0388	-2.50061	-3.72958	-0.232262
8082248	0.708855	0.286	-1.14754	-5.49713	-0.232176	OR7E37P///OR7E35P///MGC72080///OR7E5P///DAPL1///OR7E24///OR7E47P///OR7E12P///OR7E14P	olfactory receptor family 7 subfamily E member 37 pseudogene///olfactory receptor family 7 subfamily E member 35 pseudogene///MGC72080 pseudogene///olfactory receptor family 7 subfamily E member 5 pseudogene///death associated protein like 1///olfactory receptor family 7 subfamily E member 24///olfactory receptor family 7 subfamily E member 47 pseudogene///olfactory receptor family 7 subfamily E member 12 pseudogene///olfactory receptor family 7 subfamily E member 14 pseudogene
8101000	0.698364	0.267	-1.19939	-5.44192	-0.232112	LOC541467	uncharacterized LOC541467
8038362	0.647229	0.2	-1.40581	-5.20705	-0.232111	PTH2	parathyroid hormone 2
7951163	0.67399	0.232	-1.29922	-5.33118	-0.232098
7915078	0.636308	0.186	-1.45707	-5.1454	-0.232071	EPHA10	EPH receptor A10
8084488	0.619173	0.161	-1.55502	-5.02441	-0.232063	POLR2H	RNA polymerase II subunit H
7977674	0.558728	0.104	-1.84992	-4.63947	-0.23205	SUPT16H	SPT16 homolog, facilitates chromatin remodeling subunit
8175418	0.448787	0.045	-2.40323	-3.86811	-0.231975
7940153	0.695095	0.263	-1.20968	-5.43077	-0.231974	FAM111A	family with sequence similarity 111 member A
7986426	0.581343	0.124	-1.7348	-4.79293	-0.231951
7973054	0.556485	0.102	-1.8609	-4.62466	-0.231942
8170326	0.492288	0.0649	-2.16128	-4.21015	-0.231925	FMR1	fragile X mental retardation 1
8081953	0.464	0.0509	-2.32106	-3.98473	-0.231903	GTF2E1	general transcription factor IIE subunit 1
8058518	0.591198	0.133	-1.68423	-4.85914	-0.231898
7978527	0.574275	0.115	-1.78292	-4.72923	-0.231857	DTD2	D-tyrosyl-tRNA deacylase 2 (putative)
8056220	0.640721	0.19	-1.44012	-5.16592	-0.231842	AHCTF1P1///AHCTF1	AT-hook containing transcription factor 1 pseudogene 1///AT-hook containing transcription factor 1
8049876	0.651356	0.204	-1.39299	-5.22229	-0.231811	BOK	BOK, BCL2 family apoptosis regulator
8023216	0.596176	0.138	-1.65964	-4.89105	-0.231774
8138466	0.592776	0.136	-1.67236	-4.87457	-0.231768	MACC1	metastasis associated in colon cancer 1
8030848	0.437857	0.0411	-2.46297	-3.78315	-0.231765	SPACA6	sperm acrosome associated 6
7910638	0.719062	0.303	-1.10659	-5.53955	-0.231751
8015827	0.546298	0.0963	-1.90082	-4.57055	-0.231683	SOST	sclerostin
8052803	0.583968	0.126	-1.71937	-4.81322	-0.23164	AAK1	AP2 associated kinase 1
8126244	0.536011	0.0893	-1.95077	-4.50236	-0.231637	LRFN2	leucine rich repeat and fibronectin type III domain containing 2
7953775	0.496736	0.0668	-2.14291	-4.23592	-0.231595	A2ML1	alpha-2-macroglobulin like 1
8095412	0.5747	0.117	-1.77385	-4.74128	-0.231592	CSN1S1	casein alpha s1
8132705	0.451969	0.0459	-2.38958	-3.8875	-0.231561
8162019	0.489177	0.0631	-2.18068	-4.18292	-0.231527	LOC389765///KIF27	kinesin family member 27 pseudogene///kinesin family member 27
7930593	0.526948	0.0841	-1.99085	-4.4473	-0.231441	PLEKHS1	pleckstrin homology domain containing S1
8057732	0.5747	0.116	-1.77654	-4.73771	-0.23144	NEMP2	nuclear envelope integral membrane protein 2
8071020	0.524293	0.0829	-2.00017	-4.43444	-0.2314	C21orf58	chromosome 21 open reading frame 58
8100578	0.45224	0.0461	-2.38642	-3.89199	-0.231323	EPHA5	EPH receptor A5
8076509	0.588689	0.132	-1.69223	-4.84872	-0.231293
8165642	0.666728	0.225	-1.32318	-5.30378	-0.231247	TMEM203	transmembrane protein 203
8054866	0.654606	0.21	-1.37254	-5.24641	-0.231222	LINC01101	long intergenic non-protein coding RNA 1101
7990879	0.604826	0.148	-1.61186	-4.95244	-0.231202	EFL1	elongation factor like GTPase 1
8023828	0.624301	0.169	-1.52205	-5.06558	-0.231189	NETO1	neuropilin and tolloid like 1
7980744	0.626404	0.172	-1.50865	-5.08219	-0.231163	RPS6KA5	ribosomal protein S6 kinase A5
7943803	0.513888	0.0755	-2.06208	-4.34871	-0.231133	DIXDC1	DIX domain containing 1
8114263	0.492822	0.0651	-2.15965	-4.21244	-0.231121	LECT2	leukocyte cell derived chemotaxin 2
7977955	0.67486	0.234	-1.29421	-5.33687	-0.231072	PPP1R3E///HOMEZ	protein phosphatase 1 regulatory subunit 3E///homeobox and leucine zipper encoding
8036707	0.472578	0.0558	-2.26148	-4.06905	-0.23102	LRFN1	leucine rich repeat and fibronectin type III domain containing 1
8022277	0.633551	0.182	-1.46951	-5.13026	-0.230991
8092763	0.567207	0.11	-1.8107	-4.69215	-0.230929
8048639	0.619674	0.163	-1.54892	-5.03206	-0.230845	INHA	inhibin alpha subunit
7966227	0.438385	0.0421	-2.44671	-3.80628	-0.230827
8124756	0.701299	0.273	-1.18402	-5.45846	-0.230798	PPP1R10	protein phosphatase 1 regulatory subunit 10
7995326	0.732169	0.323	-1.05826	-5.58821	-0.23079
8178358	0.701723	0.273	-1.18311	-5.45943	-0.230788	PPP1R10	protein phosphatase 1 regulatory subunit 10
7909628	0.68125	0.243	-1.26875	-5.36558	-0.230693	FLVCR1	feline leukemia virus subgroup C cellular receptor 1
8144473	0.472567	0.0555	-2.26491	-4.0642	-0.230668	DEFB103A///DEFB103B	defensin beta 103A///defensin beta 103B
8149228	0.659801	0.216	-1.3518	-5.27067	-0.230627	LINC00965///LINC00965	long intergenic non-protein coding RNA 965///long intergenic non-protein coding RNA 965
8098261	0.456477	0.0475	-2.3672	-3.91929	-0.230586
7986532	0.545905	0.0961	-1.90264	-4.56807	-0.230539	OR4F15	olfactory receptor family 4 subfamily F member 15
7955981	0.560299	0.105	-1.84122	-4.6512	-0.230516	OR9K2	olfactory receptor family 9 subfamily K member 2
8041937	0.618083	0.16	-1.56137	-5.01643	-0.230507	FLJ46838	FLJ46838 protein
8098743	0.553713	0.101	-1.87238	-4.60914	-0.230495	DUX4///DUX1///DUX5	double homeobox 4///double homeobox 1///double homeobox 5
7927814	0.581583	0.124	-1.73103	-4.7979	-0.230328	SIRT1	sirtuin 1
8173086	0.557652	0.103	-1.85443	-4.63339	-0.230313	FGD1	FYVE, RhoGEF and PH domain containing 1
7916526	0.585896	0.128	-1.71241	-4.82235	-0.230307	C8B	complement component 8, beta polypeptide
8120151	0.535002	0.0884	-1.95752	-4.49311	-0.2303	OPN5	opsin 5
8071426	0.471237	0.0543	-2.27938	-4.04374	-0.2303	SNAP29	synaptosome associated protein 29
8022502	0.49859	0.068	-2.1312	-4.25231	-0.230281
8154034	0.537597	0.0912	-1.9369	-4.52136	-0.230251	DMRT1	doublesex and mab-3 related transcription factor 1
7985364	0.603346	0.145	-1.62815	-4.9316	-0.23025	IL16	interleukin 16
8092065	0.610859	0.153	-1.58933	-4.98111	-0.230247
8072411	0.573994	0.114	-1.78975	-4.72014	-0.230235
7975876	0.431453	0.0387	-2.50284	-3.7264	-0.230131	ESRRB	estrogen related receptor beta
8126147	0.57504	0.118	-1.76679	-4.75065	-0.230033	SAYSD1	SAYSVFN motif domain containing 1
8058258	0.636366	0.186	-1.45513	-5.14776	-0.229999	TMEM237	transmembrane protein 237
7932867	0.595009	0.137	-1.66482	-4.88434	-0.229965	ZNF438///ZNF438	zinc finger protein 438///zinc finger protein 438
8074744	0.493976	0.0655	-2.15524	-4.21863	-0.229918
8131263	0.802132	0.458	-0.781951	-5.83386	-0.229871	SNORD13P2	small nucleolar RNA, C/D box 13 pseudogene 2
7937957	0.668099	0.227	-1.31613	-5.31187	-0.229839
7964872	0.492822	0.0651	-2.15953	-4.21261	-0.229823	PTPRB	protein tyrosine phosphatase, receptor type B
8156783	0.46792	0.0532	-2.29271	-4.02488	-0.229787	COL15A1	collagen type XV alpha 1 chain
8114002	0.637517	0.188	-1.44943	-5.15467	-0.229755
7984799	0.679407	0.24	-1.2763	-5.35709	-0.229708
8116313	0.561304	0.106	-1.83642	-4.65765	-0.229707	C5orf60	chromosome 5 open reading frame 60
8068161	0.604958	0.148	-1.61149	-4.95291	-0.229699	KRTAP20-2	keratin associated protein 20-2
8136341	0.478055	0.0585	-2.22947	-4.11423	-0.229681	BPGM	bisphosphoglycerate mutase
8120990	0.652021	0.204	-1.38996	-5.22587	-0.229678
7995419	0.570091	0.112	-1.80172	-4.70417	-0.229672
8122885	0.701981	0.274	-1.18108	-5.46161	-0.229643
8153380	0.603534	0.145	-1.62667	-4.93349	-0.229633	LY6H	lymphocyte antigen 6 complex, locus H
7975224	0.527086	0.0842	-1.99001	-4.44845	-0.229628	EIF2S1	eukaryotic translation initiation factor 2 subunit alpha
8078384	0.733161	0.324	-1.05592	-5.59052	-0.229598
8179184	0.591198	0.133	-1.68411	-4.8593	-0.229571	DDR1	discoidin domain receptor tyrosine kinase 1
8157731	0.673117	0.232	-1.30114	-5.329	-0.229553	CRB2	crumbs 2, cell polarity complex component
8111864	0.5747	0.117	-1.77398	-4.74112	-0.229535	C6	complement component 6
7936590	0.787481	0.43	-0.833724	-5.79235	-0.229463	PRLHR	prolactin releasing hormone receptor
7973303	0.701723	0.273	-1.18325	-5.45929	-0.229424	OR6C4	olfactory receptor family 6 subfamily C member 4
7908591	0.504712	0.0705	-2.10748	-4.28546	-0.229321
7997731	0.518183	0.0784	-2.0374	-4.38297	-0.229252	FLJ30679	uncharacterized protein FLJ30679
7994152	0.636308	0.186	-1.45602	-5.14668	-0.229244	CACNG3	calcium voltage-gated channel auxiliary subunit gamma 3
8179664	0.703744	0.277	-1.17248	-5.47078	-0.22923	PPP1R10	protein phosphatase 1 regulatory subunit 10
7969488	0.669817	0.229	-1.31074	-5.31804	-0.229197	CLN5	ceroid-lipofuscinosis, neuronal 5
7951040	0.57433	0.116	-1.77876	-4.73476	-0.229166	GPR83	G protein-coupled receptor 83
8098730	0.556239	0.102	-1.86189	-4.62332	-0.229109	DUX4///DUX1///DUX5	double homeobox 4///double homeobox 1///double homeobox 5
8034578	0.663	0.22	-1.33694	-5.28791	-0.229093	KLF1	Kruppel like factor 1
8179009	0.53767	0.0914	-1.93569	-4.52301	-0.229092	OR2H2	olfactory receptor family 2 subfamily H member 2
8115166	0.619674	0.164	-1.54463	-5.03743	-0.229089
8147479	0.666839	0.225	-1.32275	-5.30428	-0.229088
7978538	0.597143	0.139	-1.6547	-4.89743	-0.229087	ARHGAP5-AS1	ARHGAP5 antisense RNA 1 (head to head)
8041420	0.535002	0.0884	-1.95748	-4.49317	-0.229067
8101828	0.61433	0.157	-1.57415	-5.00033	-0.229026	TSPAN5	tetraspanin 5
8170364	0.51985	0.0802	-2.02214	-4.40409	-0.229019	AFF2	AF4/FMR2 family member 2
7983926	0.90447	0.699	-0.401543	-6.06524	-0.229007
8170994	0.620918	0.166	-1.53562	-5.04869	-0.228969	H2AFB1///H2AFB2///H2AFB3	H2A histone family member B1///H2A histone family member B2///H2A histone family member B3
8142329	0.598361	0.14	-1.64993	-4.90359	-0.228944	C7orf66	chromosome 7 open reading frame 66
8146790	0.574274	0.115	-1.78486	-4.72664	-0.228924
8077914	0.587934	0.129	-1.70344	-4.83409	-0.228904	TSEN2	tRNA splicing endonuclease subunit 2
8006085	0.532967	0.0867	-1.97034	-4.47552	-0.228828	EFCAB5	EF-hand calcium binding domain 5
8073631	0.603894	0.145	-1.62441	-4.93639	-0.22877
8078920	0.437404	0.0407	-2.46941	-3.77398	-0.228764	MOBP	myelin-associated oligodendrocyte basic protein
7980005	0.714765	0.295	-1.12498	-5.52064	-0.228648	NUMB	NUMB, endocytic adaptor protein
7990227	0.563372	0.108	-1.8278	-4.66924	-0.228609	HIGD2B	HIG1 hypoxia inducible domain family member 2B
7936826	0.746878	0.351	-0.995305	-5.64919	-0.228564	IKZF5	IKAROS family zinc finger 5
8064277	0.592163	0.135	-1.67612	-4.86969	-0.228548	MYT1	myelin transcription factor 1
7966668	0.535002	0.0885	-1.95726	-4.49348	-0.228487	TBX5	T-box 5
8007427	0.740625	0.338	-1.02302	-5.62269	-0.22848	AOC3	amine oxidase, copper containing 3
8063793	0.573658	0.114	-1.7905	-4.71913	-0.228468	MIR646HG	MIR646 host gene
8093872	0.705764	0.281	-1.16062	-5.48336	-0.228464	LINC01587	long intergenic non-protein coding RNA 1587
7959834	0.821911	0.499	-0.7098	-5.88793	-0.228459	GLT1D1	glycosyltransferase 1 domain containing 1
7975324	0.619674	0.164	-1.54429	-5.03785	-0.228436	GALNT16	polypeptide N-acetylgalactosaminyltransferase 16
8059985	0.575203	0.118	-1.76617	-4.75148	-0.228332	LOC151174	uncharacterized LOC151174
8033809	0.669375	0.228	-1.31235	-5.3162	-0.228326	ZNF846	zinc finger protein 846
7980580	0.639496	0.19	-1.44262	-5.1629	-0.228304	GALC	galactosylceramidase
8053753	0.535733	0.0892	-1.95191	-4.50081	-0.228226	LOC442028	uncharacterized LOC442028
8177038	0.509941	0.0729	-2.08523	-4.3165	-0.228214	SRY	sex determining region Y
7925048	0.59639	0.138	-1.65792	-4.89328	-0.228192	EGLN1	egl-9 family hypoxia inducible factor 1
7972733	0.535134	0.0889	-1.95426	-4.49758	-0.228106
8051993	0.845444	0.555	-0.618583	-5.94972	-0.228103	PIGF	phosphatidylinositol glycan anchor biosynthesis class F
8027332	0.601809	0.143	-1.63415	-4.9239	-0.228097	ZNF729	zinc finger protein 729
7943345	0.729625	0.318	-1.07079	-5.57575	-0.228064
7907368	0.576732	0.118	-1.76303	-4.75564	-0.228023
7955997	0.642535	0.194	-1.42799	-5.18052	-0.227998	OR6C76	olfactory receptor family 6 subfamily C member 76
8170562	0.619839	0.165	-1.53925	-5.04415	-0.227888	MAGEA2B///MAGEA12///MAGEA2	MAGE family member A2B///MAGE family member A12///MAGE family member A2
8146475	0.558593	0.104	-1.85082	-4.63826	-0.227879	XKR4	XK related 4
7905324	0.60428	0.147	-1.61644	-4.94659	-0.227778	C1orf56	chromosome 1 open reading frame 56
8071357	0.610859	0.153	-1.58867	-4.98195	-0.227772	LOC440792	proline dehydrogenase 1 pseudogene
8095585	0.603732	0.145	-1.62486	-4.93582	-0.227768	SLC4A4	solute carrier family 4 member 4
8029214	0.591198	0.133	-1.68408	-4.85934	-0.227757	PRR19	proline rich 19
8082667	0.566704	0.11	-1.81375	-4.68807	-0.22773	NUDT16	nudix hydrolase 16
8053360	0.619674	0.164	-1.54257	-5.04	-0.22773
8174761	0.472056	0.0547	-2.2746	-4.0505	-0.22771	NKAPP1	NFKB activating protein pseudogene 1
7912861	0.488689	0.0627	-2.1845	-4.17754	-0.227677	FAM231A///LOC388692	family with sequence similarity 231 member A///uncharacterized LOC388692
8050128	0.535002	0.0885	-1.9569	-4.49397	-0.227659	KIDINS220	kinase D-interacting substrate 220kDa
8128650	0.518183	0.0783	-2.03763	-4.38264	-0.22765	SEC63	SEC63 homolog, protein translocation regulator
7985025	0.583735	0.126	-1.72119	-4.81083	-0.227628	ODF3L1	outer dense fiber of sperm tails 3 like 1
7940116	0.622655	0.168	-1.52779	-5.05844	-0.227618	LOC399898	uncharacterized LOC399898
7986567	0.581879	0.124	-1.73002	-4.79923	-0.227614
8175248	0.472482	0.055	-2.27112	-4.05542	-0.227589	MIR92A2	microRNA 92a-2
7937996	0.574274	0.114	-1.78685	-4.724	-0.227587	OR51B6	olfactory receptor family 51 subfamily B member 6
8166243	0.806721	0.469	-0.762513	-5.84886	-0.227583	REPS2	RALBP1 associated Eps domain containing 2
8014361	0.459612	0.0492	-2.34466	-3.95127	-0.227521	CCL23	C-C motif chemokine ligand 23
8123929	0.451688	0.0457	-2.39254	-3.8833	-0.227519	ERVFRD-1	endogenous retrovirus group FRD member 1
8096538	0.437458	0.0407	-2.46839	-3.77544	-0.227501	RAP1GDS1	Rap1 GTPase-GDP dissociation stimulator 1
8018922	0.516039	0.0771	-2.04794	-4.36834	-0.2275	CYTH1	cytohesin 1
7920155	0.448611	0.0447	-2.40768	-3.86178	-0.227476	HRNR///RPTN	hornerin///repetin
8007118	0.616776	0.159	-1.56485	-5.01205	-0.227475	KRTAP9-1	keratin associated protein 9-1
8136281	0.625449	0.171	-1.5134	-5.07631	-0.227468	FLJ40288	uncharacterized FLJ40288
8043320	0.567969	0.111	-1.80819	-4.69552	-0.227432	LOC400965	uncharacterized LOC400965
8051396	0.786299	0.428	-0.837384	-5.78934	-0.227408	NLRC4	NLR family CARD domain containing 4
8128867	0.619674	0.163	-1.54563	-5.03618	-0.227388	CDK19	cyclin dependent kinase 19
7992181	0.587934	0.129	-1.70469	-4.83245	-0.227361	TPSB2///TPSD1///TPSAB1	tryptase beta 2 (gene/pseudogene)///tryptase delta 1///tryptase alpha/beta 1
8000465	0.660384	0.217	-1.34761	-5.27554	-0.22736
8083538	0.497127	0.0672	-2.13912	-4.24122	-0.22735
7998872	0.581583	0.124	-1.73112	-4.79778	-0.227345	PRSS30P	protease, serine, 30 pseudogene
7925741	0.683322	0.245	-1.2619	-5.37323	-0.227274	OR2T33///OR2T8///OR2T12	olfactory receptor family 2 subfamily T member 33///olfactory receptor family 2 subfamily T member 8///olfactory receptor family 2 subfamily T member 12
8113083	0.719183	0.303	-1.10498	-5.5412	-0.227272	FAM172A	family with sequence similarity 172 member A
8018114	0.722358	0.308	-1.09322	-5.55316	-0.22726	SDK2	sidekick cell adhesion molecule 2
7952243	0.556239	0.102	-1.86162	-4.62369	-0.227246	C1QTNF5///MFRP	C1q and tumor necrosis factor related protein 5///membrane frizzled-related protein
7902611	0.652063	0.205	-1.38912	-5.22686	-0.22716	LOC100128775	neural precursor cell expressed, developmentally down-regulated 8 pseudogene
8071373	0.491967	0.0644	-2.16657	-4.20273	-0.227154
8167152	0.440934	0.0426	-2.43905	-3.81718	-0.227147	ZNF157	zinc finger protein 157
8056568	0.642624	0.194	-1.42672	-5.18205	-0.227145
8013354	0.783379	0.423	-0.848247	-5.78032	-0.227117
8095037	0.5503	0.0984	-1.88643	-4.5901	-0.227112
7946111	0.512797	0.0747	-2.06935	-4.3386	-0.227062	OR52E8	olfactory receptor family 52 subfamily E member 8
7900051	0.480993	0.0595	-2.21906	-4.12891	-0.227061	AGO3	argonaute 3, RISC catalytic component
8090637	0.60887	0.152	-1.59607	-4.97256	-0.227041
8003116	0.437257	0.0406	-2.47115	-3.7715	-0.227016	HSDL1	hydroxysteroid dehydrogenase like 1
7938258	0.48729	0.0622	-2.18915	-4.171	-0.227001
8161381	0.522995	0.0818	-2.00924	-4.42193	-0.226862	LOC105379252///FAM95B1	family with sequence similarity 95 member B1-like///family with sequence similarity 95 member B1
7976436	0.537597	0.0911	-1.93795	-4.51992	-0.226857	IFI27L1	interferon alpha inducible protein 27 like 1
8121300	0.671043	0.23	-1.30681	-5.32253	-0.226675	QRSL1	glutaminyl-tRNA synthase (glutamine-hydrolyzing)-like 1
8009552	0.600826	0.142	-1.64086	-4.91528	-0.226644	C17orf80	chromosome 17 open reading frame 80
7898371	0.48757	0.0623	-2.18835	-4.17213	-0.226626	FAM231A///LOC388692	family with sequence similarity 231 member A///uncharacterized LOC388692
8111887	0.563372	0.107	-1.82875	-4.66796	-0.226594	PLCXD3	phosphatidylinositol specific phospholipase C X domain containing 3
8172658	0.51985	0.0801	-2.02323	-4.40259	-0.226561
8122969	0.557457	0.103	-1.85548	-4.63198	-0.226517
8054200	0.553713	0.101	-1.87183	-4.60988	-0.226507	LYG2	lysozyme g2
8131195	0.491721	0.0644	-2.16708	-4.20202	-0.226487	AMZ1	archaelysin family metallopeptidase 1
8063497	0.69341	0.258	-1.22351	-5.41569	-0.226372	CASS4	Cas scaffolding protein family member 4
7910383	0.57504	0.117	-1.76927	-4.74736	-0.226236
8094596	0.669671	0.228	-1.31178	-5.31685	-0.226222	PTTG2	pituitary tumor-transforming 2
7971913	0.648774	0.202	-1.40004	-5.21392	-0.226193
8166925	0.627543	0.174	-1.50036	-5.09242	-0.226186	MAOA	monoamine oxidase A
8017505	0.644169	0.196	-1.4182	-5.19227	-0.22618	GH1	growth hormone 1
7921690	0.588106	0.13	-1.69834	-4.84075	-0.226085	ITLN1	intelectin 1
8170633	0.458	0.0484	-2.35466	-3.93709	-0.226079
8042769	0.60409	0.147	-1.61945	-4.94274	-0.226073	C2orf78	chromosome 2 open reading frame 78
8136516	0.58747	0.129	-1.70654	-4.83003	-0.226042	UBN2	ubinuclein 2
7918034	0.744387	0.346	-1.00633	-5.63872	-0.226021	DPH5	diphthamide biosynthesis 5
7955810	0.581583	0.124	-1.7313	-4.79754	-0.22599	PRR13	proline rich 13
8149172	0.482949	0.0603	-2.20966	-4.14215	-0.225971	DEFB103A///DEFB103B	defensin beta 103A///defensin beta 103B
8104663	0.583735	0.126	-1.72382	-4.80738	-0.225886	CDH6	cadherin 6
8029884	0.536992	0.0907	-1.94075	-4.51609	-0.225876	SAE1	SUMO1 activating enzyme subunit 1
8155627	0.522143	0.0811	-2.01444	-4.41474	-0.225842	LOC105379252///FAM95B1	family with sequence similarity 95 member B1-like///family with sequence similarity 95 member B1
8006896	0.477706	0.0581	-2.23444	-4.10722	-0.225813	TCAP	titin-cap
8094830	0.512642	0.0742	-2.07333	-4.33307	-0.225788	TMEM33	transmembrane protein 33
8161509	0.730424	0.32	-1.06441	-5.58211	-0.22578	FRG1JP///LOC283788	FSHD region gene 1 family member J, pseudogene///FSHD region gene 1 pseudogene
7981917	0.550413	0.0985	-1.88604	-4.59063	-0.225718	NPAP1	nuclear pore associated protein 1
8036351	0.458	0.0483	-2.35624	-3.93485	-0.225667	ZNF850	zinc finger protein 850
7954717	0.643267	0.195	-1.42153	-5.18828	-0.225657	BICD1	BICD cargo adaptor 1
8176091	0.660022	0.216	-1.34993	-5.27284	-0.225653	CH17-340M24.3	uncharacterized protein BC009467
8117646	0.657589	0.212	-1.36294	-5.25767	-0.225642	ZKSCAN8	zinc finger with KRAB and SCAN domains 8
8011945	0.601809	0.143	-1.63421	-4.92383	-0.225604	KIAA0753	KIAA0753
8121066	0.481982	0.0599	-2.2144	-4.13548	-0.225539	SPACA1	sperm acrosome associated 1
8175076	0.61172	0.154	-1.58437	-4.98741	-0.225522	ZNF280C	zinc finger protein 280C
8169145	0.56398	0.108	-1.826	-4.67165	-0.225512	MUM1L1	MUM1 like 1
8154285	0.448611	0.0448	-2.40525	-3.86523	-0.225508	MLANA	melan-A
7907135	0.546839	0.0966	-1.89878	-4.57333	-0.225495	SFT2D2	SFT2 domain containing 2
8136893	0.638197	0.188	-1.4477	-5.15676	-0.225456	CLCN1	chloride voltage-gated channel 1
8076644	0.472558	0.0552	-2.26827	-4.05945	-0.225437	SULT4A1	sulfotransferase family 4A member 1
8114111	0.759699	0.376	-0.942106	-5.69852	-0.225422
8058147	0.638197	0.188	-1.44668	-5.158	-0.225421	PPIL3	peptidylprolyl isomerase like 3
8160431	0.543058	0.0947	-1.91241	-4.55478	-0.225403	MIR31HG	MIR31 host gene
8161618	0.48254	0.0601	-2.21206	-4.13877	-0.225389	APBA1	amyloid beta precursor protein binding family A member 1
8144395	0.619357	0.162	-1.55286	-5.02712	-0.225386	USP17L15///USP17L20///USP17L3///USP17L4///USP17L8///USP17L9P///USP17L6P///USP17L2	ubiquitin specific peptidase 17-like family member 15///ubiquitin specific peptidase 17-like family member 20///ubiquitin specific peptidase 17-like family member 3///ubiquitin specific peptidase 17-like family member 4///ubiquitin specific peptidase 17-like family member 8///ubiquitin specific peptidase 17-like family member 9, pseudogene///ubiquitin specific peptidase 17-like family member 6, pseudogene///ubiquitin specific peptidase 17-like family member 2
8008540	0.694533	0.263	-1.21069	-5.42967	-0.225337	LOC440446	uncharacterized LOC440446
8076327	0.588805	0.132	-1.69122	-4.85004	-0.225321	LOC100129648	uncharacterized LOC100129648
7939087	0.654899	0.21	-1.37137	-5.24778	-0.225296	ARL14EP	ADP ribosylation factor like GTPase 14 effector protein
8168534	0.515721	0.0767	-2.05182	-4.36295	-0.225291	TBX22	T-box 22
7915718	0.674441	0.234	-1.29503	-5.33593	-0.22528	TESK2	testis-specific kinase 2
7962226	0.534055	0.0876	-1.96363	-4.48472	-0.225229	SYT10	synaptotagmin 10
7955858	0.499464	0.0683	-2.12783	-4.25702	-0.225173	HOXC10	homeobox C10
8029458	0.67486	0.234	-1.29416	-5.33692	-0.225168	CEACAM16	carcinoembryonic antigen related cell adhesion molecule 16
7987892	0.691755	0.257	-1.22725	-5.41159	-0.225149	ZNF106	zinc finger protein 106
8157381	0.592444	0.135	-1.67451	-4.87177	-0.225116	ZNF618	zinc finger protein 618
8156770	0.557457	0.103	-1.85696	-4.62997	-0.225111	GALNT12	polypeptide N-acetylgalactosaminyltransferase 12
8022914	0.545274	0.0956	-1.90564	-4.564	-0.225104	RPRD1A	regulation of nuclear pre-mRNA domain containing 1A
7911796	0.622655	0.168	-1.52773	-5.05851	-0.225084	LINC00982	long intergenic non-protein coding RNA 982
8006323	0.539635	0.0924	-1.92844	-4.53292	-0.225048
8038633	0.611177	0.154	-1.58716	-4.98387	-0.225046	KLK1	kallikrein 1
7901802	0.531264	0.0859	-1.97688	-4.46653	-0.225036	MGC34796	sepiapterin reductase (7,8-dihydrobiopterin:NADP+ oxidoreductase) pseudogene
8122705	0.583735	0.126	-1.72157	-4.81034	-0.225027	PCMT1	protein-L-isoaspartate (D-aspartate) O-methyltransferase
7915351	0.590529	0.132	-1.68783	-4.85446	-0.225017	SLFNL1	schlafen like 1
8030721	0.506929	0.0714	-2.09889	-4.29745	-0.224955	CLEC11A	C-type lectin domain family 11 member A
7944179	0.540637	0.0929	-1.92452	-4.53827	-0.224945	CD3E	CD3e molecule
8037032	0.600826	0.143	-1.63848	-4.91833	-0.224923	B3GNT8	UDP-GlcNAc:betaGal beta-1,3-N-acetylglucosaminyltransferase 8
8156571	0.608054	0.151	-1.59906	-4.96876	-0.224905	MIR27B///C9orf3	microRNA 27b///chromosome 9 open reading frame 3
7961604	0.447861	0.0445	-2.40986	-3.85869	-0.224889	PLCZ1	phospholipase C zeta 1
7964594	0.545905	0.0959	-1.90376	-4.56656	-0.224853
7960757	0.573667	0.114	-1.79036	-4.71932	-0.22481	C1RL	complement C1r subcomponent like
8117900	0.602952	0.145	-1.6287	-4.9309	-0.224809	DDR1	discoidin domain receptor tyrosine kinase 1
8139772	0.535116	0.0888	-1.95511	-4.49642	-0.224789	ZNF479	zinc finger protein 479
7908312	0.694065	0.262	-1.21252	-5.42768	-0.224768	PRG4	proteoglycan 4
8081465	0.670013	0.229	-1.30897	-5.32007	-0.224768	BBX	BBX, HMG-box containing
7986444	0.57504	0.117	-1.76868	-4.74815	-0.22476	ALDH1A3	aldehyde dehydrogenase 1 family member A3
8144802	0.579817	0.121	-1.74912	-4.77405	-0.224724	PDGFRL	platelet derived growth factor receptor like
8071881	0.460554	0.0497	-2.33764	-3.96123	-0.224669	SPECC1L-ADORA2A///SPECC1L	SPECC1L-ADORA2A readthrough (NMD candidate)///sperm antigen with calponin homology and coiled-coil domains 1 like
8045083	0.482949	0.0605	-2.20803	-4.14444	-0.224637	SFT2D3	SFT2 domain containing 3
8024527	0.561893	0.106	-1.83451	-4.66023	-0.224608	ZNF556	zinc finger protein 556
7942476	0.471237	0.0542	-2.27987	-4.04305	-0.22451	PAAF1	proteasomal ATPase associated factor 1
8123038	0.577635	0.119	-1.75967	-4.76009	-0.224474	GTF2H5	general transcription factor IIH subunit 5
8177048	0.516402	0.0775	-2.04477	-4.37275	-0.224473	TTTY8B///TTTY8///TTTY8B	testis-specific transcript, Y-linked 8B (non-protein coding)///testis-specific transcript, Y-linked 8 (non-protein coding)///testis-specific transcript, Y-linked 8B (non-protein coding)
8177938	0.638452	0.189	-1.44566	-5.15924	-0.224451	PSORS1C1	psoriasis susceptibility 1 candidate 1
8069610	0.619674	0.164	-1.54388	-5.03837	-0.224448
8125870	0.660022	0.216	-1.35024	-5.27248	-0.224403	TCP11	t-complex 11
7974335	0.51985	0.08	-2.02338	-4.40238	-0.224376
8079021	0.544349	0.0951	-1.90909	-4.5593	-0.224367	CTNNB1	catenin beta 1
7936576	0.583735	0.126	-1.72062	-4.81158	-0.224365
8033738	0.682355	0.243	-1.2664	-5.3682	-0.224356	OR7G3	olfactory receptor family 7 subfamily G member 3
8065410	0.652701	0.206	-1.3854	-5.23126	-0.224219	CST4	cystatin S
8166355	0.588096	0.13	-1.69916	-4.83969	-0.22421	CNKSR2	connector enhancer of kinase suppressor of Ras 2
8019593	0.547311	0.0969	-1.89672	-4.57613	-0.224196	KRTAP3-1	keratin associated protein 3-1
8004111	0.494802	0.066	-2.15064	-4.22508	-0.224132	RABEP1	rabaptin, RAB GTPase binding effector protein 1
8007976	0.580469	0.123	-1.74013	-4.78591	-0.224128	NPEPPS	aminopeptidase puromycin sensitive
8120441	0.59199	0.135	-1.67731	-4.86814	-0.224125	PHF3	PHD finger protein 3
7986633	0.591989	0.134	-1.67815	-4.86705	-0.224109
8176249	0.628882	0.176	-1.4952	-5.09878	-0.224087	H2AFB1///H2AFB2///H2AFB3	H2A histone family member B1///H2A histone family member B2///H2A histone family member B3
8015173	0.542933	0.0945	-1.91344	-4.55337	-0.224034	KRTAP3-1	keratin associated protein 3-1
7922108	0.577955	0.119	-1.75795	-4.76237	-0.224015	GPR161	G protein-coupled receptor 161
8016552	0.668791	0.228	-1.31409	-5.31422	-0.22397	PHB	prohibitin
8075659	0.559236	0.104	-1.84686	-4.6436	-0.223842	MB	myoglobin
8119408	0.549997	0.0981	-1.88886	-4.58681	-0.223842	NFYA	nuclear transcription factor Y subunit alpha
8022110	0.707809	0.284	-1.15289	-5.49151	-0.223838	ZBTB14	zinc finger and BTB domain containing 14
8175732	0.624301	0.169	-1.5219	-5.06576	-0.223825	MAGEA2B///MAGEA12///MAGEA2	MAGE family member A2B///MAGE family member A12///MAGE family member A2
8171800	0.658194	0.213	-1.36083	-5.26013	-0.22379
7973093	0.534055	0.0875	-1.96469	-4.48327	-0.223781	EDDM3A	epididymal protein 3A
8000903	0.653869	0.208	-1.37869	-5.23917	-0.223756	ZNF747	zinc finger protein 747
8075709	0.610578	0.153	-1.5911	-4.97887	-0.22375	APOL4	apolipoprotein L4
7972062	0.622685	0.168	-1.52694	-5.0595	-0.223735	FBXL3	F-box and leucine rich repeat protein 3
8017102	0.729625	0.318	-1.07072	-5.57581	-0.223698
7989806	0.587934	0.13	-1.70191	-4.83608	-0.223693	DPP8	dipeptidyl peptidase 8
8027341	0.498438	0.0676	-2.13467	-4.24745	-0.22368
7927071	0.587934	0.129	-1.70495	-4.83211	-0.223665	ZNF37A	zinc finger protein 37A
7926223	0.464	0.051	-2.32051	-3.98551	-0.223617	CAMK1D	calcium/calmodulin dependent protein kinase ID
8028973	0.536992	0.0902	-1.94404	-4.51158	-0.22349	CYP2A13///CYP2A7P1///CYP2A7///CYP2A6///CYP2A7	cytochrome P450 family 2 subfamily A member 13///cytochrome P450 family 2 subfamily A member 7 pseudogene 1///cytochrome P450 family 2 subfamily A member 7///cytochrome P450 family 2 subfamily A member 6///cytochrome P450 family 2 subfamily A member 7
8115066	0.663055	0.221	-1.3359	-5.28911	-0.223484
7932023	0.793095	0.443	-0.810556	-5.8112	-0.223464	USP6NL	USP6 N-terminal like
7903970	0.623679	0.169	-1.52401	-5.06314	-0.223412
8089694	0.759699	0.376	-0.941728	-5.69886	-0.22336	ZNF80	zinc finger protein 80
8087568	0.703498	0.276	-1.17409	-5.46907	-0.223347	MON1A	MON1 homolog A, secretory trafficking associated
8129099	0.662209	0.22	-1.33978	-5.28463	-0.223342	TSPYL1	TSPY like 1
8052594	0.699666	0.269	-1.19263	-5.44922	-0.223261	DBIL5P2	diazepam binding inhibitor-like 5 pseudogene 2
8132292	0.730539	0.321	-1.0628	-5.58371	-0.223227	2022-09-07	septin 7
8176553	0.516402	0.0774	-2.04596	-4.3711	-0.223217	TTTY8B///TTTY8///TTTY8B	testis-specific transcript, Y-linked 8B (non-protein coding)///testis-specific transcript, Y-linked 8 (non-protein coding)///testis-specific transcript, Y-linked 8B (non-protein coding)
7973873	0.733702	0.325	-1.05276	-5.59365	-0.223177
8078479	0.536992	0.0902	-1.94424	-4.51131	-0.223165	PDCD6IP	programmed cell death 6 interacting protein
7947607	0.595506	0.137	-1.66278	-4.88699	-0.22312
8082774	0.619674	0.164	-1.54432	-5.03782	-0.223098	BFSP2	beaded filament structural protein 2
7972001	0.592163	0.135	-1.67618	-4.86961	-0.223091
8054676	0.70071	0.272	-1.18693	-5.45534	-0.223082	RGPD2///RGPD6///RGPD8///RGPD3///RGPD1///RGPD4///RGPD5///RANBP2	RANBP2-like and GRIP domain containing 2///RANBP2-like and GRIP domain containing 6///RANBP2-like and GRIP domain containing 8///RANBP2-like and GRIP domain containing 3///RANBP2-like and GRIP domain containing 1///RANBP2-like and GRIP domain containing 4///RANBP2-like and GRIP domain containing 5///RAN binding protein 2
8003939	0.686773	0.249	-1.25066	-5.38575	-0.22302	TM4SF5	transmembrane 4 L six family member 5
8132832	0.591403	0.134	-1.68236	-4.86157	-0.223008	DDC-AS1	DDC antisense RNA 1
8040488	0.653884	0.208	-1.37851	-5.23938	-0.222994
7932449	0.626863	0.174	-1.50317	-5.08896	-0.222991
8044415	0.75363	0.365	-0.965211	-5.67735	-0.222988
8118544	0.615665	0.158	-1.56949	-5.0062	-0.222953	LOC101929163	uncharacterized LOC101929163
7968787	0.73372	0.325	-1.05233	-5.59407	-0.222938	OR7E37P///OR7E35P///MGC72080///DAPL1///OR7E24///OR7E47P///OR7E12P///OR7E14P	olfactory receptor family 7 subfamily E member 37 pseudogene///olfactory receptor family 7 subfamily E member 35 pseudogene///MGC72080 pseudogene///death associated protein like 1///olfactory receptor family 7 subfamily E member 24///olfactory receptor family 7 subfamily E member 47 pseudogene///olfactory receptor family 7 subfamily E member 12 pseudogene///olfactory receptor family 7 subfamily E member 14 pseudogene
7955979	0.633551	0.182	-1.46976	-5.12995	-0.222893
8156506	0.435706	0.0402	-2.47796	-3.76182	-0.222855	PTPDC1	protein tyrosine phosphatase domain containing 1
8172654	0.498894	0.0682	-2.12923	-4.25507	-0.22284	USP27X-AS1	USP27X antisense RNA 1 (head to head)
8163972	0.61933	0.161	-1.55357	-5.02622	-0.222839	RC3H2	ring finger and CCCH-type domains 2
7946021	0.733918	0.326	-1.05129	-5.5951	-0.222803	OR52A4P	olfactory receptor family 52 subfamily A member 4 pseudogene
7947394	0.548684	0.0977	-1.8914	-4.58336	-0.22272
8161431	0.625302	0.17	-1.51623	-5.0728	-0.222706	LOC647983	uncharacterized LOC647983
8085660	0.562364	0.107	-1.83303	-4.66221	-0.222664	DPH3	diphthamide biosynthesis 3
8068740	0.533778	0.0871	-1.9679	-4.47886	-0.222617	UMODL1	uromodulin like 1
7899455	0.641433	0.191	-1.4375	-5.16908	-0.222592	PHACTR4	phosphatase and actin regulator 4
8099581	0.636687	0.186	-1.4542	-5.14888	-0.22255	LCORL	ligand dependent nuclear receptor corepressor like
7906146	0.541201	0.0937	-1.91916	-4.54558	-0.222497	TMEM79	transmembrane protein 79
8090674	0.606672	0.15	-1.6034	-4.96324	-0.222433
8052526	0.673087	0.232	-1.30124	-5.32888	-0.22239	XPO1	exportin 1
7995352	0.712455	0.292	-1.13323	-5.51208	-0.222375
8144982	0.655813	0.211	-1.36836	-5.25132	-0.222343	NPM2	nucleophosmin/nucleoplasmin 2
8151401	0.619674	0.162	-1.55007	-5.03062	-0.222318	UBE2W	ubiquitin conjugating enzyme E2 W (putative)
8164632	0.659801	0.216	-1.35263	-5.26971	-0.222302	FIBCD1	fibrinogen C domain containing 1
8135542	0.602451	0.144	-1.63205	-4.9266	-0.222218
8122334	0.465209	0.0521	-2.30643	-4.00547	-0.222201	ACKR4	atypical chemokine receptor 4
7937772	0.646344	0.199	-1.40846	-5.2039	-0.22218
8038278	0.533529	0.0869	-1.96922	-4.47706	-0.222176	LHB	luteinizing hormone beta polypeptide
7961306	0.675473	0.235	-1.29254	-5.33876	-0.222154	PRB2///PRB4///PRB3///PRB1	proline rich protein BstNI subfamily 2///proline rich protein BstNI subfamily 4///proline rich protein BstNI subfamily 3///proline rich protein BstNI subfamily 1
7925972	0.595078	0.137	-1.66457	-4.88466	-0.222151	CALML3	calmodulin like 3
7996022	0.612247	0.155	-1.58212	-4.99025	-0.222114	CCL22	C-C motif chemokine ligand 22
7997746	0.574222	0.114	-1.78814	-4.72228	-0.222067	JPH3	junctophilin 3
8074695	0.554393	0.101	-1.86814	-4.61487	-0.222058	TUBA3FP	tubulin alpha 3f pseudogene
7921930	0.458689	0.0488	-2.35004	-3.94364	-0.222005
7976598	0.540637	0.093	-1.9242	-4.53871	-0.221993	PAPOLA	poly(A) polymerase alpha
7986001	0.687864	0.25	-1.24676	-5.39008	-0.221963
7936706	0.548473	0.0976	-1.89233	-4.5821	-0.22195	MCMBP	minichromosome maintenance complex binding protein
8063458	0.693963	0.26	-1.21966	-5.4199	-0.221949	DOK5	docking protein 5
7929533	0.699563	0.269	-1.19472	-5.44696	-0.221912
7904254	0.534055	0.0876	-1.96406	-4.48414	-0.22189	ATP1A1	ATPase Na+/K+ transporting subunit alpha 1
8016523	0.539523	0.0923	-1.92936	-4.53166	-0.221888	GIP	gastric inhibitory polypeptide
8095341	0.561036	0.106	-1.83714	-4.65669	-0.221882
8070102	0.638197	0.189	-1.44643	-5.1583	-0.221847	GART	phosphoribosylglycinamide formyltransferase, phosphoribosylglycinamide synthetase, phosphoribosylaminoimidazole synthetase
8119052	0.58019	0.122	-1.74427	-4.78046	-0.22182	PNPLA1	patatin like phospholipase domain containing 1
8007790	0.492822	0.0651	-2.15973	-4.21233	-0.221805	MAP3K14-AS1	MAP3K14 antisense RNA 1
8140028	0.617335	0.159	-1.56396	-5.01318	-0.221797	TRIM50	tripartite motif containing 50
7951662	0.48729	0.062	-2.19193	-4.16711	-0.221788	CRYAB	crystallin alpha B
7953977	0.535116	0.0887	-1.95582	-4.49544	-0.221785
8069848	0.613034	0.155	-1.5802	-4.99268	-0.221781	KRTAP6-2	keratin associated protein 6-2
8066411	0.63115	0.18	-1.47939	-5.11818	-0.221768	LINC01620	long intergenic non-protein coding RNA 1620
7986291	0.582042	0.125	-1.72754	-4.80249	-0.221724
7906452	0.559236	0.104	-1.84699	-4.64342	-0.221722	OR10J1	olfactory receptor family 10 subfamily J member 1
8092455	0.531278	0.086	-1.97611	-4.46759	-0.221713
7995994	0.567559	0.111	-1.80903	-4.69439	-0.221628	RSPRY1	ring finger and SPRY domain containing 1
7916304	0.652021	0.205	-1.38972	-5.22615	-0.221589	GLIS1	GLIS family zinc finger 1
8109462	0.467799	0.0531	-2.29416	-4.02284	-0.221585	CNOT8	CCR4-NOT transcription complex subunit 8
7902563	0.554329	0.101	-1.86944	-4.61312	-0.221543
7958305	0.48254	0.0601	-2.21198	-4.13887	-0.221521	RFX4	regulatory factor X4
8051866	0.433946	0.0396	-2.48804	-3.74747	-0.221497	ABCG5	ATP binding cassette subfamily G member 5
7952795	0.70572	0.281	-1.16105	-5.4829	-0.221449
8027416	0.513888	0.0752	-2.06436	-4.34555	-0.22144	URI1	URI1, prefoldin like chaperone
8102792	0.588288	0.131	-1.69657	-4.84307	-0.221425	PCDH18	protocadherin 18
8006081	0.558728	0.104	-1.84938	-4.6402	-0.221404
7927803	0.512606	0.0742	-2.07353	-4.33278	-0.221383	LRRTM3	leucine rich repeat transmembrane neuronal 3
8161615	0.593588	0.136	-1.67031	-4.87723	-0.221359	PRKACG	protein kinase cAMP-activated catalytic subunit gamma
7985032	0.619763	0.164	-1.54136	-5.04152	-0.221346
7981523	0.60409	0.146	-1.62172	-4.93983	-0.221339
8146618	0.591967	0.134	-1.67998	-4.86467	-0.221298	CLVS1	clavesin 1
7964602	0.578649	0.12	-1.75427	-4.76724	-0.221291	LRIG3///LRIG3	leucine rich repeats and immunoglobulin like domains 3///leucine rich repeats and immunoglobulin like domains 3
7991186	0.581583	0.124	-1.73135	-4.79748	-0.221285	NTRK3	neurotrophic receptor tyrosine kinase 3
8089584	0.596865	0.139	-1.65524	-4.89674	-0.221271	NEPRO	nucleolus and neural progenitor protein
8147012	0.674039	0.233	-1.29642	-5.33436	-0.221239	PKIA	protein kinase (cAMP-dependent, catalytic) inhibitor alpha
7971013	0.494077	0.0657	-2.15407	-4.22027	-0.221213
7925480	0.544164	0.0949	-1.91038	-4.55755	-0.221141	FH	fumarate hydratase
7965245	0.553528	0.1	-1.87517	-4.60536	-0.221132	MKRN9P	makorin ring finger protein 9, pseudogene
8032509	0.780611	0.417	-0.859533	-5.77085	-0.221126	GNG7	G protein subunit gamma 7
8107644	0.690695	0.254	-1.23578	-5.40221	-0.221076
7900382	0.585222	0.127	-1.71628	-4.81728	-0.220988	CAP1	adenylate cyclase associated protein 1
7944795	0.663066	0.221	-1.33561	-5.28945	-0.22098	OR4D5	olfactory receptor family 4 subfamily D member 5
8112435	0.583735	0.126	-1.72327	-4.80811	-0.220966	LOC101928885	uncharacterized LOC101928885
8035080	0.601809	0.143	-1.63407	-4.92401	-0.220932
8076260	0.468307	0.0534	-2.29034	-4.02824	-0.220921	SLC25A17	solute carrier family 25 member 17
8042513	0.658507	0.215	-1.35603	-5.26573	-0.220918
8058428	0.590543	0.133	-1.6876	-4.85476	-0.220903	NDUFS1	NADH:ubiquinone oxidoreductase core subunit S1
8031732	0.58019	0.122	-1.74392	-4.78092	-0.220874	ZNF547///TRAPPC2B	zinc finger protein 547///trafficking protein particle complex 2B
8079107	0.545905	0.0959	-1.90368	-4.56666	-0.220828	KLHL40	kelch like family member 40
8147038	0.56193	0.106	-1.83424	-4.66058	-0.220804
8039504	0.705717	0.28	-1.16404	-5.47974	-0.220745	SHISA7	shisa family member 7
8115732	0.540837	0.0932	-1.92245	-4.5411	-0.220743	LOC100133106	VCEW9374
8178442	0.660022	0.216	-1.3502	-5.27253	-0.220728	CDSN	corneodesmosin
8150195	0.553528	0.1	-1.87582	-4.60448	-0.220715
8142110	0.57823	0.12	-1.75559	-4.76549	-0.220715	SYPL1	synaptophysin like 1
8026063	0.588096	0.13	-1.69994	-4.83867	-0.220665	MAST1	microtubule associated serine/threonine kinase 1
8168098	0.553528	0.1	-1.87554	-4.60487	-0.220642	DGAT2L6	diacylglycerol O-acyltransferase 2 like 6
8126954	0.596176	0.138	-1.65914	-4.89169	-0.220634	PKHD1	polycystic kidney and hepatic disease 1 (autosomal recessive)
8140995	0.585896	0.128	-1.71164	-4.82336	-0.220526	CALCR	calcitonin receptor
8081546	0.738211	0.334	-1.03319	-5.61283	-0.220444
8166065	0.835224	0.533	-0.653861	-5.92671	-0.220438	TLR8	toll like receptor 8
7976669	0.668972	0.228	-1.31332	-5.31509	-0.220394	HHIPL1	HHIP like 1
8078603	0.79721	0.448	-0.801419	-5.81851	-0.220364
8081826	0.638197	0.188	-1.44664	-5.15805	-0.22036	UPK1B	uroplakin 1B
8061490	0.663738	0.221	-1.33416	-5.29113	-0.22034	FAM182B///FAM182A	family with sequence similarity 182 member B///family with sequence similarity 182 member A
8065071	0.48254	0.0601	-2.21208	-4.13874	-0.220333	FLRT3	fibronectin leucine rich transmembrane protein 3
7997533	0.680703	0.242	-1.27016	-5.364	-0.220306	OSGIN1	oxidative stress induced growth inhibitor 1
8135945	0.5747	0.116	-1.77681	-4.73736	-0.220269	FAM71F1	family with sequence similarity 71 member F1
7927058	0.489615	0.0633	-2.17797	-4.18672	-0.220254
7977928	0.691588	0.256	-1.22915	-5.4095	-0.220237	CEBPE	CCAAT/enhancer binding protein epsilon
8151525	0.616719	0.159	-1.56551	-5.01122	-0.220234	PMP2	peripheral myelin protein 2
8057990	0.526948	0.0841	-1.99104	-4.44703	-0.220183	ANKRD44	ankyrin repeat domain 44
7973149	0.691228	0.255	-1.23183	-5.40656	-0.220136	RNASE7	ribonuclease A family member 7
8048175	0.49591	0.0665	-2.14531	-4.23255	-0.220127	SMARCAL1	SWI/SNF related, matrix associated, actin dependent regulator of chromatin, subfamily a like 1
7992140	0.613189	0.156	-1.57803	-4.99543	-0.220107
8046373	0.663	0.221	-1.3362	-5.28877	-0.220107	DLX1	distal-less homeobox 1
7952503	0.479012	0.0589	-2.22592	-4.11924	-0.22004	ACRV1	acrosomal vesicle protein 1
8153359	0.518183	0.0785	-2.03601	-4.38489	-0.219963	LY6D	lymphocyte antigen 6 complex, locus D
8120275	0.557457	0.103	-1.85781	-4.62884	-0.219963
8010188	0.570091	0.112	-1.8017	-4.70418	-0.219937	TNRC6C	trinucleotide repeat containing 6C
8074632	0.619124	0.161	-1.55571	-5.02355	-0.219929	KLHL22	kelch like family member 22
8107406	0.677245	0.237	-1.28395	-5.34848	-0.219899
7922137	0.620534	0.165	-1.53674	-5.04729	-0.219858	NME7	NME/NM23 family member 7
7979387	0.566467	0.109	-1.81672	-4.6841	-0.21981	SLC35F4	solute carrier family 35 member F4
8073546	0.647423	0.2	-1.40529	-5.20768	-0.219789	LINC00634	long intergenic non-protein coding RNA 634
8105153	0.61816	0.16	-1.56087	-5.01706	-0.219784	NNT	nicotinamide nucleotide transhydrogenase
8083743	0.523707	0.0822	-2.00613	-4.42621	-0.219707	ARL14	ADP ribosylation factor like GTPase 14
7988344	0.592776	0.135	-1.6728	-4.87399	-0.219683
7923179	0.482949	0.0609	-2.20376	-4.15046	-0.219676
7961399	0.553713	0.101	-1.87136	-4.61052	-0.219671	GSG1	germ cell associated 1
8003758	0.489615	0.0633	-2.1784	-4.18612	-0.219659	PAFAH1B1	platelet activating factor acetylhydrolase 1b regulatory subunit 1
8056566	0.654513	0.209	-1.37329	-5.24552	-0.219629
8168083	0.601809	0.143	-1.63477	-4.92311	-0.219535	OTUD6A	OTU deubiquitinase 6A
8103524	0.516039	0.077	-2.04866	-4.36735	-0.219524	TMEM192	transmembrane protein 192
8019559	0.653919	0.208	-1.37767	-5.24038	-0.219488	B3GNTL1	UDP-GlcNAc:betaGal beta-1,3-N-acetylglucosaminyltransferase-like 1
7919751	0.608054	0.151	-1.59917	-4.96861	-0.219488	MCL1	BCL2 family apoptosis regulator
7990054	0.62946	0.177	-1.49154	-5.10329	-0.21947	UACA	uveal autoantigen with coiled-coil domains and ankyrin repeats
7991758	0.610859	0.153	-1.58972	-4.98062	-0.21946	HBM	hemoglobin subunit mu
8042801	0.682874	0.244	-1.26428	-5.37058	-0.219426	DGUOK	deoxyguanosine kinase
8117304	0.591198	0.133	-1.68459	-4.85868	-0.219423	SLC17A4	solute carrier family 17 member 4
8132805	0.644806	0.197	-1.41513	-5.19593	-0.219373	VWC2	von Willebrand factor C domain containing 2
8104680	0.5336	0.0869	-1.96871	-4.47776	-0.219341	C5orf22	chromosome 5 open reading frame 22
8109732	0.696699	0.266	-1.20302	-5.438	-0.219321	MAT2B	methionine adenosyltransferase 2B
8174195	0.795168	0.445	-0.8056	-5.81517	-0.219296
8015221	0.721367	0.307	-1.09609	-5.55025	-0.219232	KRTAP4-7///KRTAP4-9///KRTAP4-8///KRTAP4-11///KRTAP4-2///KRTAP4-5///KRTAP4-4///KRTAP4-12///KRTAP4-6///KRTAP4-7	keratin associated protein 4-7///keratin associated protein 4-9///keratin associated protein 4-8///keratin associated protein 4-11///keratin associated protein 4-2///keratin associated protein 4-5///keratin associated protein 4-4///keratin associated protein 4-12///keratin associated protein 4-6///keratin associated protein 4-7
8098175	0.685705	0.248	-1.2531	-5.38304	-0.219215
8126428	0.588106	0.13	-1.69817	-4.84097	-0.219189	TRERF1	transcriptional regulating factor 1
7961900	0.597517	0.14	-1.65279	-4.8999	-0.219144	ITPR2	inositol 1,4,5-trisphosphate receptor type 2
7952739	0.660384	0.217	-1.3477	-5.27544	-0.219142	ZBTB44	zinc finger and BTB domain containing 44
8161418	0.57376	0.114	-1.79014	-4.71962	-0.21913
7921442	0.591967	0.134	-1.67975	-4.86497	-0.219124
7985636	0.631181	0.18	-1.47919	-5.11843	-0.219111	SLC28A1	solute carrier family 28 member 1
8084045	0.562603	0.107	-1.83074	-4.66528	-0.219103	MFN1	mitofusin 1
8109141	0.657768	0.213	-1.3624	-5.2583	-0.219077	GRPEL2	GrpE like 2, mitochondrial
8142718	0.616061	0.158	-1.56828	-5.00773	-0.218996	GRM8	glutamate metabotropic receptor 8
7981237	0.636615	0.186	-1.45455	-5.14846	-0.218973	LOC100129345	uncharacterized LOC100129345
8175773	0.4684	0.0534	-2.28985	-4.02894	-0.218966
8008130	0.515721	0.0763	-2.05494	-4.35864	-0.21895
8025522	0.51735	0.078	-2.04071	-4.37837	-0.218918	C3P1	complement component 3 precursor pseudogene
8053662	0.636115	0.186	-1.45768	-5.14466	-0.218917
8142912	0.616061	0.158	-1.56804	-5.00803	-0.218883	TMEM209	transmembrane protein 209
7950906	0.577955	0.119	-1.75806	-4.76222	-0.218862	CTSC	cathepsin C
7927658	0.735715	0.329	-1.04315	-5.6031	-0.21886	UBE2D1	ubiquitin conjugating enzyme E2 D1
7976848	0.676767	0.237	-1.28633	-5.34579	-0.218814	MIR323B	microRNA 323b
7923942	0.499739	0.0684	-2.12671	-4.25858	-0.218779	FCAMR	Fc fragment of IgA and IgM receptor
7978754	0.633551	0.182	-1.47123	-5.12816	-0.21873	C11orf58	chromosome 11 open reading frame 58
8081081	0.642624	0.194	-1.42604	-5.18287	-0.218716	EPHA3	EPH receptor A3
7917954	0.70572	0.281	-1.16103	-5.48293	-0.218705	FRRS1	ferric chelate reductase 1
7954488	0.70785	0.285	-1.15115	-5.49334	-0.218678
8141206	0.519258	0.0794	-2.02836	-4.39549	-0.218647	BAIAP2L1	BAI1 associated protein 2 like 1
8156319	0.699509	0.268	-1.19635	-5.44521	-0.218644	OR7E37P///MGC72080///OR7E5P///DAPL1///OR7E24///OR7E47P///OR7E12P///OR7E14P	olfactory receptor family 7 subfamily E member 37 pseudogene///MGC72080 pseudogene///olfactory receptor family 7 subfamily E member 5 pseudogene///death associated protein like 1///olfactory receptor family 7 subfamily E member 24///olfactory receptor family 7 subfamily E member 47 pseudogene///olfactory receptor family 7 subfamily E member 12 pseudogene///olfactory receptor family 7 subfamily E member 14 pseudogene
7961275	0.750327	0.359	-0.976074	-5.66726	-0.218619	TAS2R13	taste 2 receptor member 13
8154656	0.574274	0.114	-1.78649	-4.72447	-0.218616	DMRTA1	DMRT like family A1
7902127	0.642535	0.193	-1.42973	-5.17844	-0.218595	SGIP1	SH3 domain GRB2 like endophilin interacting protein 1
8043552	0.578022	0.119	-1.75728	-4.76326	-0.218578	KCNIP3	potassium voltage-gated channel interacting protein 3
8057620	0.627425	0.174	-1.50109	-5.09153	-0.21856	COL5A2	collagen type V alpha 2 chain
7905163	0.584572	0.127	-1.71803	-4.81497	-0.218535	MRPS21	mitochondrial ribosomal protein S21
8070269	0.574274	0.115	-1.7856	-4.72567	-0.218485	DSCR3	DSCR3 arrestin fold containing
8050443	0.702371	0.275	-1.17843	-5.46444	-0.218473	SMC6	structural maintenance of chromosomes 6
8004948	0.5747	0.116	-1.77648	-4.73779	-0.218441	SHISA6	shisa family member 6
7899602	0.489764	0.0635	-2.17618	-4.18923	-0.218429
8123579	0.619763	0.165	-1.54008	-5.04311	-0.218408	LINC01600	long intergenic non-protein coding RNA 1600
8074892	0.574274	0.115	-1.78516	-4.72624	-0.218403	ZDHHC8P1	zinc finger DHHC-type containing 8 pseudogene 1
8085244	0.508098	0.0717	-2.09581	-4.30174	-0.21833	CIDEC	cell death inducing DFFA like effector c
7937438	0.588689	0.132	-1.69232	-4.84861	-0.218265	TMEM80	transmembrane protein 80
7897691	0.588689	0.131	-1.69469	-4.84551	-0.218243	DISP3	dispatched RND transporter family member 3
7994343	0.527582	0.0844	-1.98855	-4.45045	-0.218195
8007397	0.483156	0.061	-2.20294	-4.15161	-0.218095	PSME3	proteasome activator subunit 3
8170300	0.565861	0.109	-1.82043	-4.67912	-0.218085
8135277	0.619674	0.162	-1.55096	-5.0295	-0.218057	KMT2E	lysine methyltransferase 2E
8067140	0.548313	0.0974	-1.89335	-4.58071	-0.218003	CYP24A1	cytochrome P450 family 24 subfamily A member 1
8139905	0.587934	0.129	-1.70331	-4.83426	-0.218002
7900413	0.626843	0.174	-1.50389	-5.08807	-0.217969	ZMPSTE24	zinc metallopeptidase STE24
8055214	0.585896	0.128	-1.71158	-4.82343	-0.217967	CYP4F30P///CYP4F62P///FAR2P1	cytochrome P450 family 4 subfamily F member 30, pseudogene///cytochrome P450 family 4 subfamily F member 62, pseudogene///fatty acyl-CoA reductase 2 pseudogene 1
8099449	0.579146	0.12	-1.7525	-4.76958	-0.217955	FBXL5	F-box and leucine rich repeat protein 5
8113689	0.570196	0.112	-1.79851	-4.70845	-0.217944
8173665	0.62994	0.178	-1.48717	-5.10865	-0.217927	MAGEE2	MAGE family member E2
8035110	0.642624	0.194	-1.42573	-5.18324	-0.217885	CIB3	calcium and integrin binding family member 3
8131871	0.602572	0.144	-1.6302	-4.92896	-0.217837	CCDC126	coiled-coil domain containing 126
8168163	0.646847	0.2	-1.40705	-5.20558	-0.217835	GDPD2	glycerophosphodiester phosphodiesterase domain containing 2
7937059	0.570196	0.112	-1.79907	-4.7077	-0.217834	TCERG1L	transcription elongation regulator 1 like
8136969	0.605563	0.149	-1.60851	-4.95672	-0.217794	OR2A25	olfactory receptor family 2 subfamily A member 25
8178199	0.777933	0.413	-0.865794	-5.76555	-0.217782	HLA-DQA2///HLA-DQA1	major histocompatibility complex, class II, DQ alpha 2///major histocompatibility complex, class II, DQ alpha 1
8154841	0.619674	0.162	-1.54909	-5.03184	-0.217719
7952526	0.48729	0.0622	-2.18933	-4.17076	-0.217711	CDON	cell adhesion associated, oncogene regulated
7925561	0.859123	0.587	-0.567139	-5.9812	-0.217668
8155847	0.547731	0.0972	-1.89502	-4.57844	-0.217665
8123598	0.741332	0.34	-1.01932	-5.62626	-0.217633	SERPINB1	serpin family B member 1
8179489	0.778254	0.414	-0.864859	-5.76634	-0.217612	HLA-DQA2///HLA-DQA1	major histocompatibility complex, class II, DQ alpha 2///major histocompatibility complex, class II, DQ alpha 1
8127787	0.737325	0.332	-1.03752	-5.6086	-0.217552	IBTK	inhibitor of Bruton tyrosine kinase
8151310	0.632693	0.181	-1.47583	-5.12255	-0.217483	EYA1	EYA transcriptional coactivator and phosphatase 1
7923347	0.56179	0.106	-1.83559	-4.65876	-0.217452	LAD1	ladinin 1
7934783	0.561304	0.106	-1.83649	-4.65755	-0.217434	LRIT1	leucine rich repeat, Ig-like and transmembrane domains 1
8037947	0.700312	0.27	-1.19046	-5.45155	-0.217411	TPRX1	tetrapeptide repeat homeobox 1
7949863	0.609559	0.152	-1.59357	-4.97573	-0.217408	TBX10	T-box 10
8144864	0.574795	0.117	-1.77323	-4.74211	-0.21734
7956631	0.560299	0.105	-1.8415	-4.65082	-0.217308	METTL21B	methyltransferase like 21B
8110668	0.654358	0.209	-1.37502	-5.24349	-0.2173
8076732	0.669682	0.228	-1.31148	-5.3172	-0.21729
8152463	0.597294	0.139	-1.65354	-4.89893	-0.21728
7921298	0.826539	0.511	-0.689287	-5.90247	-0.217262	FCRL2	Fc receptor like 2
8031825	0.731128	0.322	-1.06122	-5.58527	-0.217202	ZNF587B///ZNF814	zinc finger protein 587B///zinc finger protein 814
7946635	0.552747	0.0994	-1.87984	-4.59904	-0.217163	ZBED5	zinc finger BED-type containing 5
8117187	0.597143	0.139	-1.65405	-4.89827	-0.217143
8169541	0.488481	0.0626	-2.18552	-4.17611	-0.21711	DOCK11	dedicator of cytokinesis 11
8069998	0.584742	0.127	-1.71739	-4.81582	-0.217107	C21orf59///C21orf59	chromosome 21 open reading frame 59///chromosome 21 open reading frame 59
7932186	0.512797	0.0743	-2.07227	-4.33455	-0.217075	DCLRE1C	DNA cross-link repair 1C
8040725	0.577861	0.119	-1.7584	-4.76177	-0.217023	DPYSL5	dihydropyrimidinase like 5
8147351	0.619674	0.163	-1.54735	-5.03403	-0.217004	ESRP1///RAF1	epithelial splicing regulatory protein 1///Raf-1 proto-oncogene, serine/threonine kinase
8166565	0.554329	0.101	-1.86881	-4.61397	-0.216946	MAGEB18	MAGE family member B18
8156098	0.607372	0.151	-1.60114	-4.9661	-0.216907	SPATA31D1///SPATA31D3///SPATA31D4///SPATA31D5P	SPATA31 subfamily D member 1///SPATA31 subfamily D member 3///SPATA31 subfamily D member 4///SPATA31 subfamily D member 5, pseudogene
8030991	0.59154	0.134	-1.68164	-4.86251	-0.216875	TPM3P9	tropomyosin 3 pseudogene 9
8140211	0.60428	0.147	-1.61666	-4.94632	-0.216806	SPDYE16///SPDYE2B///SPDYE6///SPDYE8P///SPDYE2///SPDYE3///SPDYE7P///SPDYE1	speedy/RINGO cell cycle regulator family member E16///speedy/RINGO cell cycle regulator family member E2B///speedy/RINGO cell cycle regulator family member E6///speedy/RINGO cell cycle regulator family member E8, pseudogene///speedy/RINGO cell cycle regulator family member E2///speedy/RINGO cell cycle regulator family member E3///speedy/RINGO cell cycle regulator family member E7, pseudogene///speedy/RINGO cell cycle regulator family member E1
8175177	0.535002	0.0884	-1.95775	-4.4928	-0.216775	MBNL3	muscleblind like splicing regulator 3
7955985	0.583735	0.126	-1.72007	-4.8123	-0.216746	OR6C74	olfactory receptor family 6 subfamily C member 74
7928119	0.553665	0.1	-1.87331	-4.60789	-0.216727	EIF4EBP2	eukaryotic translation initiation factor 4E binding protein 2
7927367	0.621079	0.166	-1.53431	-5.05032	-0.216688	ANXA8L1///ANXA8	annexin A8-like 1///annexin A8
8046626	0.538164	0.0916	-1.93425	-4.52498	-0.216678
8142446	0.644169	0.196	-1.41785	-5.19269	-0.216661
7983924	0.932442	0.778	-0.292911	-6.1054	-0.216605
8035234	0.697738	0.267	-1.20026	-5.44098	-0.216517
8045697	0.631223	0.18	-1.47906	-5.11859	-0.216512	RIF1	replication timing regulatory factor 1
8086183	0.596026	0.138	-1.66073	-4.88964	-0.216507	LOC152048	uncharacterized FLJ31715
8167645	0.62994	0.177	-1.48968	-5.10557	-0.216477	NUDT10	nudix hydrolase 10
8110461	0.472567	0.0557	-2.26247	-4.06765	-0.216474
7923929	0.588689	0.131	-1.69409	-4.8463	-0.216462	PIGR	polymeric immunoglobulin receptor
8083063	0.691479	0.256	-1.23011	-5.40845	-0.216443	SLC25A36	solute carrier family 25 member 36
8126214	0.579146	0.12	-1.75284	-4.76913	-0.216435	MOCS1	molybdenum cofactor synthesis 1
7999718	0.619763	0.164	-1.54127	-5.04163	-0.216428	FOPNL	FGFR1OP N-terminal like
7947694	0.619674	0.164	-1.54258	-5.04	-0.216355	CKAP5	cytoskeleton associated protein 5
8020179	0.749759	0.358	-0.978876	-5.66465	-0.216347	CHMP1B	charged multivesicular body protein 1B
8087481	0.581099	0.123	-1.73648	-4.79073	-0.216309	CDHR4	cadherin related family member 4
8034334	0.587934	0.13	-1.70296	-4.83472	-0.216282	ZNF625-ZNF20///ZNF20	ZNF625-ZNF20 readthrough (NMD candidate)///zinc finger protein 20
8117241	0.472056	0.0548	-2.27333	-4.0523	-0.216251
7903032	0.523934	0.0826	-2.00256	-4.43114	-0.216249	MTF2	metal response element binding transcription factor 2
7975238	0.61933	0.161	-1.55333	-5.02652	-0.216212	PLEKHH1	pleckstrin homology, MyTH4 and FERM domain containing H1
8154953	0.588106	0.13	-1.69828	-4.84083	-0.216144	PHF24	PHD finger protein 24
8062134	0.625655	0.172	-1.51168	-5.07843	-0.216138	GDF5OS	growth differentiation factor 5 opposite strand
7922351	0.792702	0.442	-0.812277	-5.80981	-0.216098	LOC101928673	uncharacterized LOC101928673
7918064	0.686716	0.248	-1.25133	-5.38501	-0.216091	COL11A1	collagen type XI alpha 1 chain
8003068	0.724116	0.31	-1.08841	-5.55803	-0.216063	MPHOSPH6	M-phase phosphoprotein 6
8143486	0.536992	0.0904	-1.94262	-4.51353	-0.216062	PRSS58	protease, serine 58
7900490	0.640721	0.19	-1.44046	-5.16551	-0.216046	MIR30C1	microRNA 30c-1
7945734	0.627347	0.174	-1.50174	-5.09072	-0.216022	C11orf21	chromosome 11 open reading frame 21
7948048	0.585263	0.127	-1.71494	-4.81903	-0.216002
7981490	0.645487	0.198	-1.41338	-5.19802	-0.215998	TMEM179	transmembrane protein 179
8027543	0.658194	0.213	-1.3596	-5.26157	-0.215996	WDR88	WD repeat domain 88
7917516	0.778666	0.414	-0.864024	-5.76705	-0.215963	GBP1P1///GBP3///GBP1	guanylate binding protein 1 pseudogene 1///guanylate binding protein 3///guanylate binding protein 1
8035801	0.643837	0.196	-1.41956	-5.19064	-0.215958
8098328	0.588689	0.132	-1.69253	-4.84833	-0.215953	GALNT7	polypeptide N-acetylgalactosaminyltransferase 7
8178205	0.822466	0.501	-0.707377	-5.88966	-0.215949	HLA-DQA2///HLA-DQA1	major histocompatibility complex, class II, DQ alpha 2///major histocompatibility complex, class II, DQ alpha 1
8048712	0.619124	0.16	-1.55769	-5.02105	-0.21593	LOC440934	uncharacterized LOC440934
7944162	0.586986	0.128	-1.70842	-4.82757	-0.21588
8111118	0.625302	0.17	-1.51677	-5.07213	-0.215851
7922646	0.774938	0.409	-0.875039	-5.75767	-0.215849	TOR1AIP2	torsin 1A interacting protein 2
8031784	0.803673	0.462	-0.774355	-5.83976	-0.215815	ZNF134	zinc finger protein 134
8173600	0.725107	0.312	-1.08436	-5.56213	-0.215803	NAP1L2	nucleosome assembly protein 1 like 2
8112961	0.591198	0.133	-1.68518	-4.8579	-0.215778	RPS23	ribosomal protein S23
8111698	0.66604	0.224	-1.32625	-5.30025	-0.215696	RICTOR	RPTOR independent companion of MTOR complex 2
7909965	0.681299	0.243	-1.26835	-5.36602	-0.215675	CCDC185	coiled-coil domain containing 185
7954559	0.523934	0.0827	-2.00153	-4.43257	-0.215673	PPFIBP1///ALK	PPFIA binding protein 1///anaplastic lymphoma receptor tyrosine kinase
7942650	0.626404	0.172	-1.50844	-5.08244	-0.215661	EMSY	EMSY, BRCA2 interacting transcriptional repressor
7932445	0.624301	0.169	-1.52176	-5.06594	-0.215656
7984188	0.625302	0.17	-1.51768	-5.071	-0.2156
7919580	0.5747	0.116	-1.77413	-4.74091	-0.21555	LOC100132147///LOC440570	uncharacterized LOC100132147///uncharacterized LOC440570
7917103	0.570194	0.112	-1.80129	-4.70473	-0.215488	ZZZ3	zinc finger ZZ-type containing 3
8143894	0.637517	0.187	-1.45126	-5.15245	-0.215463
8004266	0.749371	0.357	-0.980841	-5.66281	-0.215462	SLC16A13///JOSD1	solute carrier family 16 member 13///Josephin domain containing 1
8064261	0.62946	0.177	-1.49127	-5.10361	-0.215462	OPRL1	opioid related nociceptin receptor 1
7934812	0.581466	0.124	-1.73281	-4.79555	-0.215441	WAPL	WAPL cohesin release factor
8096116	0.690695	0.254	-1.23491	-5.40317	-0.215425	GPAT3	glycerol-3-phosphate acyltransferase 3
8058052	0.61172	0.154	-1.58573	-4.98567	-0.215401	HSPD1	heat shock protein family D (Hsp60) member 1
8149966	0.601871	0.144	-1.63335	-4.92492	-0.215395	SCARA5	scavenger receptor class A member 5
8104590	0.627543	0.175	-1.49942	-5.09358	-0.21533	LOC100130744	uncharacterized LOC100130744
8078305	0.634377	0.183	-1.46617	-5.13434	-0.215291	LRRC3B	leucine rich repeat containing 3B
7923812	0.51985	0.0801	-2.02308	-4.40279	-0.215227	RAB29	RAB29, member RAS oncogene family
8065566	0.722787	0.309	-1.0919	-5.55451	-0.21519	DEFB124	defensin beta 124
8033248	0.548473	0.0976	-1.8919	-4.58268	-0.215171	TNFSF14	tumor necrosis factor superfamily member 14
8127421	0.608373	0.151	-1.59784	-4.97031	-0.215165
8011968	0.705717	0.281	-1.16255	-5.48132	-0.215154	MED31	mediator complex subunit 31
7975713	0.654513	0.209	-1.37293	-5.24596	-0.215145	FCF1	FCF1 rRNA-processing protein
8175151	0.585818	0.128	-1.71328	-4.82121	-0.215137
8123246	0.664079	0.222	-1.33188	-5.29376	-0.215117	SLC22A3	solute carrier family 22 member 3
8174831	0.691599	0.256	-1.22873	-5.40997	-0.21509	CT47A12///CT47A1///CT47A2///CT47A3///CT47A4///CT47A5///CT47A6///CT47A8///CT47A9///CT47A10///CT47A7///CT47B1///CT47A11	cancer/testis antigen family 47, member A12///cancer/testis antigen family 47, member A1///cancer/testis antigen family 47, member A2///cancer/testis antigen family 47, member A3///cancer/testis antigen family 47, member A4///cancer/testis antigen family 47, member A5///cancer/testis antigen family 47, member A6///cancer/testis antigen family 47, member A8///cancer/testis antigen family 47, member A9///cancer/testis antigen family 47, member A10///cancer/testis antigen family 47, member A7///cancer/testis antigen family 47, member B1///cancer/testis antigen family 47, member A11
8047381	0.626915	0.174	-1.50285	-5.08935	-0.215086	CFLAR	CASP8 and FADD like apoptosis regulator
8049487	0.642813	0.194	-1.42498	-5.18414	-0.215021	MLPH	melanophilin
7917455	0.51985	0.0801	-2.02294	-4.40299	-0.215015	2022-09-15	15 kDa selenoprotein
8087782	0.602915	0.145	-1.62884	-4.93072	-0.214979	IQCF1	IQ motif containing F1
7988177	0.610859	0.153	-1.58952	-4.98088	-0.214913	STRCP1///STRC	stereocilin pseudogene 1///stereocilin
8011077	0.645487	0.198	-1.41328	-5.19814	-0.214894	PITPNA	phosphatidylinositol transfer protein alpha
8168387	0.546839	0.0968	-1.89778	-4.57469	-0.214893	FAM226B///FAM226A	family with sequence similarity 226 member B (non-protein coding)///family with sequence similarity 226 member A (non-protein coding)
8138765	0.592163	0.135	-1.67599	-4.86986	-0.214891	HOXA11	homeobox A11
8172719	0.577572	0.119	-1.76043	-4.75909	-0.214877	LOC100129860///LOC401589	uncharacterized LOC100129860///uncharacterized LOC401589
8132819	0.546839	0.0967	-1.89799	-4.5744	-0.214875	IKZF1	IKAROS family zinc finger 1
8059277	0.739294	0.336	-1.02839	-5.61749	-0.214858
8030092	0.630834	0.179	-1.48404	-5.11249	-0.214782	SEC1P	secretory blood group 1, pseudogene
8020691	0.545905	0.096	-1.90336	-4.5671	-0.214693	PSMA8	proteasome subunit alpha 8
7971820	0.606335	0.149	-1.60622	-4.95964	-0.214692	VPS36	vacuolar protein sorting 36 homolog
7948221	0.545274	0.0956	-1.90583	-4.56374	-0.214653	PRG2	proteoglycan 2, pro eosinophil major basic protein
8141669	0.668791	0.228	-1.31411	-5.31419	-0.214651	NAT16	N-acetyltransferase 16 (putative)
8133110	0.703744	0.277	-1.17292	-5.47032	-0.214612
7955317	0.58979	0.132	-1.6893	-4.85255	-0.21459	ASIC1	acid sensing ion channel subunit 1
7905507	0.696472	0.265	-1.20419	-5.43672	-0.214584	LCE2A	late cornified envelope 2A
7905512	0.544015	0.0948	-1.91111	-4.55655	-0.214578	C1orf68	chromosome 1 open reading frame 68
8084755	0.713951	0.295	-1.12675	-5.51881	-0.214571	MIR28	microRNA 28
8148327	0.587934	0.13	-1.70265	-4.83511	-0.214566
7946478	0.625449	0.171	-1.51299	-5.07681	-0.21455	DENND5A	DENN domain containing 5A
8037872	0.588106	0.13	-1.6989	-4.84002	-0.214531	BBC3	BCL2 binding component 3
7914296	0.559259	0.105	-1.84614	-4.64456	-0.214515	PUM1///PUM1	pumilio RNA binding family member 1///pumilio RNA binding family member 1
8008409	0.599719	0.141	-1.64449	-4.9106	-0.214509	CACNA1G	calcium voltage-gated channel subunit alpha1 G
8094938	0.727119	0.315	-1.07763	-5.56889	-0.214509	NIPAL1	NIPA like domain containing 1
8005687	0.788955	0.434	-0.826457	-5.79831	-0.214467	FAM106CP///FAM106A	family with sequence similarity 106 member C, pseudogene///family with sequence similarity 106 member A
7899534	0.588096	0.13	-1.70022	-4.8383	-0.214438	EPB41	erythrocyte membrane protein band 4.1
7948303	0.545905	0.096	-1.90281	-4.56785	-0.214435
8045887	0.745847	0.348	-1.00069	-5.64408	-0.214432	OR7E37P///OR7E35P///MGC72080///OR7E5P///DAPL1///OR7E24///OR7E47P///OR7E12P///OR7E14P	olfactory receptor family 7 subfamily E member 37 pseudogene///olfactory receptor family 7 subfamily E member 35 pseudogene///MGC72080 pseudogene///olfactory receptor family 7 subfamily E member 5 pseudogene///death associated protein like 1///olfactory receptor family 7 subfamily E member 24///olfactory receptor family 7 subfamily E member 47 pseudogene///olfactory receptor family 7 subfamily E member 12 pseudogene///olfactory receptor family 7 subfamily E member 14 pseudogene
8102311	0.51985	0.0802	-2.02196	-4.40435	-0.214381	CASP6	caspase 6
8089034	0.67399	0.233	-1.29789	-5.33269	-0.214378	ARMC10	armadillo repeat containing 10
7928817	0.523934	0.0827	-2.00159	-4.43248	-0.214368
8171229	0.620772	0.166	-1.5359	-5.04834	-0.214366	PNPLA4	patatin like phospholipase domain containing 4
7953264	0.510833	0.0733	-2.08121	-4.3221	-0.214326	KCNA6	potassium voltage-gated channel subfamily A member 6
7922472	0.647459	0.2	-1.40483	-5.20822	-0.214308
8169598	0.509932	0.0729	-2.08544	-4.3162	-0.214249	ZCCHC12	zinc finger CCHC-type containing 12
8111629	0.658194	0.213	-1.36046	-5.26057	-0.214161	NUP155	nucleoporin 155
7908863	0.579817	0.121	-1.74687	-4.77702	-0.214127	MGAT4EP	MGAT4 family member E, pseudogene
8131967	0.482949	0.0607	-2.20582	-4.14756	-0.214101	HOXA-AS2	HOXA cluster antisense RNA 2
7994824	0.68395	0.246	-1.25899	-5.37648	-0.2141
8050908	0.5747	0.117	-1.77368	-4.74152	-0.21401	HADHA	hydroxyacyl-CoA dehydrogenase/3-ketoacyl-CoA thiolase/enoyl-CoA hydratase (trifunctional protein), alpha subunit
8108749	0.612572	0.155	-1.58129	-4.9913	-0.213985	PCDHB18P	protocadherin beta 18 pseudogene
7968678	0.653705	0.207	-1.38101	-5.23645	-0.213939	FREM2	FRAS1 related extracellular matrix protein 2
7954785	0.650262	0.203	-1.39566	-5.21911	-0.213929
8036591	0.66202	0.219	-1.34246	-5.28152	-0.213886	LGALS4	galectin 4
7946115	0.633551	0.182	-1.47078	-5.12872	-0.213885	OR52L1	olfactory receptor family 52 subfamily L member 1
8169035	0.590958	0.133	-1.68661	-4.85605	-0.213883	TCEAL4	transcription elongation factor A like 4
7932243	0.605231	0.149	-1.61004	-4.95477	-0.213882	FAM171A1	family with sequence similarity 171 member A1
7944275	0.605109	0.148	-1.61085	-4.95373	-0.213868	TMEM25	transmembrane protein 25
8052233	0.771828	0.402	-0.889058	-5.74559	-0.213856	CLHC1	clathrin heavy chain linker domain containing 1
8074701	0.626843	0.174	-1.50379	-5.0882	-0.213847	SLC7A4	solute carrier family 7 member 4
7930274	0.797812	0.448	-0.799783	-5.81981	-0.21382
8129043	0.627347	0.174	-1.50186	-5.09057	-0.213748
8043055	0.619674	0.164	-1.54205	-5.04066	-0.2137	DNAH6	dynein axonemal heavy chain 6
7977273	0.554877	0.101	-1.86677	-4.61673	-0.213671	ADSSL1	adenylosuccinate synthase like 1
8101916	0.570534	0.113	-1.79742	-4.70991	-0.213663	TRMT10A	tRNA methyltransferase 10A
7909441	0.909705	0.711	-0.384638	-6.07228	-0.213643	G0S2	G0/G1 switch 2
8007607	0.696042	0.264	-1.2064	-5.43434	-0.213598	RUNDC3A	RUN domain containing 3A
8120300	0.622655	0.168	-1.52819	-5.05794	-0.213585	MLIP	muscular LMNA-interacting protein
8157684	0.538708	0.0918	-1.9324	-4.5275	-0.213569	OR1L3	olfactory receptor family 1 subfamily L member 3
8094190	0.541201	0.094	-1.91707	-4.54843	-0.213564	CC2D2A	coiled-coil and C2 domain containing 2A
8006477	0.720526	0.305	-1.10144	-5.54481	-0.213558	ZNF830	zinc finger protein 830
8108873	0.699563	0.269	-1.19395	-5.44779	-0.213558	ARHGAP26	Rho GTPase activating protein 26
8175763	0.668099	0.227	-1.31673	-5.31119	-0.213545	PNMA5	paraneoplastic Ma antigen family member 5
8084943	0.506632	0.0712	-2.10031	-4.29547	-0.213519	UBXN7-AS1	UBXN7 antisense RNA 1
7903988	0.652701	0.206	-1.38541	-5.23125	-0.213495	RAP1A	RAP1A, member of RAS oncogene family
7922994	0.563372	0.108	-1.82774	-4.66931	-0.213444	BRINP3	BMP/retinoic acid inducible neural specific 3
8037762	0.677612	0.238	-1.28226	-5.35039	-0.213428	CCDC8	coiled-coil domain containing 8
7902848	0.825145	0.508	-0.695256	-5.89828	-0.213421
7985493	0.808337	0.472	-0.757816	-5.85244	-0.213419	TM6SF1	transmembrane 6 superfamily member 1
7917695	0.668099	0.227	-1.31718	-5.31067	-0.21336
8173232	0.537597	0.091	-1.93886	-4.51867	-0.213331	AMER1	APC membrane recruitment protein 1
8149180	0.610859	0.153	-1.58884	-4.98173	-0.213249	SPAG11A///SPAG11B	sperm associated antigen 11A///sperm associated antigen 11B
8094679	0.683732	0.245	-1.26064	-5.37465	-0.213238	KLB	klotho beta
8049729	0.672687	0.232	-1.30195	-5.32807	-0.213192	AQP12B///AQP12A	aquaporin 12B///aquaporin 12A
8125321	0.638197	0.188	-1.4467	-5.15797	-0.213091	PRRT1	proline rich transmembrane protein 1
8145887	0.680077	0.241	-1.272	-5.36193	-0.213074
7951447	0.741607	0.341	-1.01709	-5.62841	-0.21307	CWF19L2	CWF19-like 2, cell cycle control (S. pombe)
8153823	0.574275	0.115	-1.78305	-4.72905	-0.213061	CYHR1	cysteine and histidine rich 1
7921882	0.472056	0.0548	-2.27351	-4.05204	-0.213052	OLFML2B	olfactomedin like 2B
7946454	0.633551	0.182	-1.4695	-5.13027	-0.213043	SCUBE2	signal peptide, CUB domain and EGF like domain containing 2
7948375	0.61172	0.154	-1.58403	-4.98783	-0.213033
8142232	0.518183	0.0784	-2.03738	-4.38299	-0.212988	LAMB4	laminin subunit beta 4
8019751	0.595721	0.138	-1.66158	-4.88853	-0.212984	RBFOX3	RNA binding protein, fox-1 homolog 3
8061272	0.533654	0.087	-1.9685	-4.47804	-0.212972	CFAP61	cilia and flagella associated protein 61
8148315	0.548473	0.0976	-1.892	-4.58255	-0.212969	POU5F1B	POU class 5 homeobox 1B
8061881	0.701981	0.274	-1.17986	-5.46291	-0.212949
7982252	0.672628	0.231	-1.3024	-5.32756	-0.212899	DKFZP434L187	uncharacterized LOC26082
8146837	0.834824	0.531	-0.656186	-5.92516	-0.212857
7961964	0.67735	0.238	-1.28327	-5.34925	-0.212845	ASUN	asunder, spermatogenesis regulator
7917251	0.599475	0.141	-1.64654	-4.90796	-0.212814	LINC01555	long intergenic non-protein coding RNA 1555
8067955	0.688879	0.251	-1.24327	-5.39394	-0.212801	CXADR	coxsackie virus and adenovirus receptor
8171148	0.662209	0.219	-1.34133	-5.28283	-0.212792	ARSD	arylsulfatase D
8108995	0.60634	0.15	-1.6044	-4.96196	-0.212788	SCGB3A2	secretoglobin family 3A member 2
7966621	0.603561	0.145	-1.62635	-4.93391	-0.212785	SDS	serine dehydratase
7994615	0.575053	0.118	-1.76667	-4.75082	-0.212771	ZG16	zymogen granule protein 16
8021995	0.523459	0.082	-2.00747	-4.42437	-0.212759	LINC00470	long intergenic non-protein coding RNA 470
8017162	0.709663	0.288	-1.14353	-5.50133	-0.212713	RNFT1	ring finger protein, transmembrane 1
8170260	0.635651	0.185	-1.46033	-5.14144	-0.212706	MAGEC3	MAGE family member C3
7956867	0.587934	0.129	-1.70352	-4.83398	-0.212667	ELAC2///HMGA2///HMGA2	elaC ribonuclease Z 2///high mobility group AT-hook 2///high mobility group AT-hook 2
7919800	0.774927	0.408	-0.875647	-5.75715	-0.21264	CTSS	cathepsin S
8111251	0.594886	0.137	-1.66517	-4.88389	-0.21262
7936111	0.604992	0.148	-1.61117	-4.95332	-0.212619	CALHM3	calcium homeostasis modulator 3
8055294	0.62994	0.178	-1.48707	-5.10877	-0.212608
7919596	0.580469	0.122	-1.74146	-4.78415	-0.2126	LOC100132147///LOC440570	uncharacterized LOC100132147///uncharacterized LOC440570
7999727	0.61172	0.154	-1.58399	-4.98788	-0.212576	ABCC6	ATP binding cassette subfamily C member 6
8166989	0.533778	0.0872	-1.96681	-4.48036	-0.212484	KRBOX4	KRAB box domain containing 4
8000716	0.574852	0.117	-1.77156	-4.74433	-0.212474	SEZ6L2	seizure related 6 homolog like 2
8075190	0.637399	0.187	-1.4516	-5.15204	-0.212399	ZNRF3-AS1	ZNRF3 antisense RNA 1
8152215	0.846996	0.557	-0.614413	-5.95236	-0.212397	KLF10	Kruppel like factor 10
8109177	0.669004	0.228	-1.31321	-5.31522	-0.212396
7968866	0.619674	0.162	-1.55151	-5.02881	-0.212364	FAM216B	family with sequence similarity 216 member B
7939137	0.662209	0.219	-1.34143	-5.28271	-0.212325	EIF3M	eukaryotic translation initiation factor 3 subunit M
7996117	0.536992	0.0902	-1.94407	-4.51154	-0.212316	DRC7	dynein regulatory complex subunit 7
7962137	0.638197	0.188	-1.44701	-5.1576	-0.212316
8103951	0.835849	0.534	-0.652202	-5.92782	-0.212315	ACSL1	acyl-CoA synthetase long-chain family member 1
8016457	0.693944	0.259	-1.22063	-5.41883	-0.212286	HOXB5	homeobox B5
7902911	0.62994	0.178	-1.48759	-5.10814	-0.212238
8143697	0.59639	0.139	-1.65675	-4.89479	-0.212226	ZNF786	zinc finger protein 786
8084814	0.625302	0.171	-1.51516	-5.07413	-0.212208	OSTN	osteocrin
8175492	0.619674	0.164	-1.54229	-5.04036	-0.212188	ATP11C	ATPase phospholipid transporting 11C
8029423	0.523707	0.0822	-2.00554	-4.42704	-0.21215	ZNF233	zinc finger protein 233
8124329	0.676753	0.236	-1.28687	-5.34518	-0.212076
8148941	0.535733	0.0892	-1.95184	-4.5009	-0.212004	ZNF7	zinc finger protein 7
7922908	0.579233	0.12	-1.75203	-4.7702	-0.212004
8084679	0.580051	0.122	-1.74507	-4.77939	-0.211927	KNG1	kininogen 1
7938053	0.737325	0.332	-1.03765	-5.60848	-0.211919	OR52N4	olfactory receptor family 52 subfamily N member 4 (gene/pseudogene)
8009631	0.631944	0.18	-1.47743	-5.12058	-0.211917	GPR142	G protein-coupled receptor 142
8065278	0.735304	0.329	-1.04451	-5.60176	-0.211892	LOC643659	hCG2019139
8128795	0.645543	0.198	-1.41062	-5.20133	-0.211873	AK9	adenylate kinase 9
7934442	0.601263	0.143	-1.63631	-4.92113	-0.211835	SYNPO2L	synaptopodin 2 like
7927597	0.536992	0.0902	-1.94437	-4.51114	-0.211793
8044417	0.737349	0.332	-1.03669	-5.60942	-0.211771	TMEM87B	transmembrane protein 87B
8083492	0.591403	0.134	-1.6823	-4.86166	-0.211753
8165486	0.65114	0.203	-1.39405	-5.22102	-0.211681	TMEM203	transmembrane protein 203
8170024	0.583735	0.126	-1.72217	-4.80954	-0.211659	SMIM10L2A	small integral membrane protein 10 like 2A
7899273	0.505452	0.0707	-2.10494	-4.28901	-0.211633	NUDC	nuclear distribution C, dynein complex regulator
7990391	0.559811	0.105	-1.84362	-4.64796	-0.211616	CYP1A1	cytochrome P450 family 1 subfamily A member 1
8066579	0.53489	0.0881	-1.96025	-4.48937	-0.211607	WFDC3	WAP four-disulfide core domain 3
7918869	0.604826	0.148	-1.61184	-4.95247	-0.21158	NGF	nerve growth factor
8141459	0.680336	0.242	-1.27141	-5.36259	-0.211541	GAL3ST4	galactose-3-O-sulfotransferase 4
8013771	0.605563	0.149	-1.609	-4.95609	-0.211527	TLCD1	TLC domain containing 1
8091318	0.550053	0.0981	-1.88859	-4.58717	-0.211519	PLSCR2	phospholipid scramblase 2
7942274	0.788955	0.434	-0.826267	-5.79847	-0.211514
8118076	0.631076	0.18	-1.47979	-5.11769	-0.211508	PSORS1C1	psoriasis susceptibility 1 candidate 1
7902565	0.675562	0.235	-1.29167	-5.33975	-0.211471	ADGRL2	adhesion G protein-coupled receptor L2
8132978	0.702505	0.275	-1.17707	-5.46589	-0.21147
8045860	0.613709	0.156	-1.57633	-4.99757	-0.21146	PKP4	plakophilin 4
7976755	0.675407	0.235	-1.2927	-5.33858	-0.211457	SLC25A47	solute carrier family 25 member 47
8104072	0.635651	0.185	-1.46058	-5.14114	-0.211441	FLJ38576	uncharacterized LOC651430
8119503	0.481603	0.0597	-2.21704	-4.13175	-0.211401	TAF8	TATA-box binding protein associated factor 8
8087748	0.680601	0.242	-1.27058	-5.36353	-0.211378	DCAF1	DDB1 and CUL4 associated factor 1
7999384	0.489994	0.0638	-2.17336	-4.1932	-0.211375
7936463	0.5747	0.117	-1.77394	-4.74116	-0.211352	ABLIM1	actin binding LIM protein 1
7925672	0.621908	0.166	-1.53253	-5.05254	-0.211343	ZNF670	zinc finger protein 670
8095021	0.638476	0.189	-1.44541	-5.15954	-0.211317	SPATA18	spermatogenesis associated 18
8086419	0.61839	0.16	-1.56011	-5.01801	-0.211286	HHATL	hedgehog acyltransferase-like
8078187	0.654513	0.21	-1.37273	-5.24618	-0.211283	PLCL2	phospholipase C like 2
8132151	0.677245	0.237	-1.2841	-5.34831	-0.211252	ADCYAP1R1	ADCYAP receptor type I
8139996	0.608424	0.151	-1.59769	-4.9705	-0.211217	SPDYE16///SPDYE2B///SPDYE6///SPDYE8P///SPDYE2///SPDYE3///SPDYE7P///SPDYE1	speedy/RINGO cell cycle regulator family member E16///speedy/RINGO cell cycle regulator family member E2B///speedy/RINGO cell cycle regulator family member E6///speedy/RINGO cell cycle regulator family member E8, pseudogene///speedy/RINGO cell cycle regulator family member E2///speedy/RINGO cell cycle regulator family member E3///speedy/RINGO cell cycle regulator family member E7, pseudogene///speedy/RINGO cell cycle regulator family member E1
8095826	0.508962	0.0722	-2.09174	-4.30742	-0.211167	FAM47E-STBD1///STBD1	FAM47E-STBD1 readthrough///starch binding domain 1
8043583	0.693963	0.26	-1.21933	-5.42026	-0.211162	STARD7-AS1	STARD7 antisense RNA 1
8115410	0.73513	0.328	-1.04539	-5.6009	-0.211149	GEMIN5	gem nuclear organelle associated protein 5
8108900	0.534055	0.0877	-1.96327	-4.48522	-0.211111	HMHB1	histocompatibility minor HB-1
7926914	0.745847	0.349	-0.99955	-5.64517	-0.2111
8023195	0.677313	0.238	-1.28347	-5.34903	-0.211089	SMAD2	SMAD family member 2
7969096	0.560299	0.105	-1.84072	-4.65187	-0.211059	CDADC1	cytidine and dCMP deaminase domain containing 1
8033734	0.599719	0.141	-1.6449	-4.91007	-0.211058	OR7G2	olfactory receptor family 7 subfamily G member 2
8133221	0.708857	0.287	-1.14659	-5.49813	-0.210951
8154662	0.663855	0.222	-1.33297	-5.2925	-0.210947	LOC100506422	putative deoxyuridine 5'-triphosphate nucleotidohydrolase-like protein FLJ16323
8146328	0.667254	0.225	-1.32094	-5.30636	-0.210937
7970146	0.667479	0.226	-1.32021	-5.3072	-0.210924	SOX1	SRY-box 1
8123843	0.492822	0.0651	-2.15943	-4.21275	-0.210876	OFCC1	orofacial cleft 1 candidate 1
8104611	0.619674	0.164	-1.54416	-5.03802	-0.210856
8158637	0.664332	0.222	-1.3308	-5.29501	-0.210811	HMCN2	hemicentin 2
8073826	0.513802	0.0749	-2.06696	-4.34192	-0.210751	PPARA	peroxisome proliferator activated receptor alpha
7927060	0.562481	0.107	-1.83211	-4.66344	-0.210724
7919386	0.671167	0.23	-1.30638	-5.32303	-0.210665
8020354	0.702207	0.274	-1.17925	-5.46356	-0.210665	OR4K15	olfactory receptor family 4 subfamily K member 15
7905483	0.677582	0.238	-1.28274	-5.34984	-0.210664	LCE5A	late cornified envelope 5A
7938299	0.535226	0.0889	-1.95373	-4.4983	-0.210664
8099807	0.706223	0.282	-1.15897	-5.48511	-0.210519	GAFA3	FGF-2 activity-associated protein 3
8035819	0.689636	0.252	-1.24061	-5.39688	-0.210502	ZNF208	zinc finger protein 208
8078619	0.515721	0.0765	-2.05341	-4.36076	-0.210482	ITGA9	integrin subunit alpha 9
8142471	0.636687	0.186	-1.45415	-5.14895	-0.210443	WNT2	Wnt family member 2
7919299	0.693944	0.259	-1.22174	-5.41763	-0.210436
7912575	0.645543	0.198	-1.41215	-5.1995	-0.21042	LOC101930169///PRAMEF15///PRAMEF20///PRAMEF6///PRAMEF11///PRAMEF4///PRAMEF9///PRAMEF5	putative PRAME family member 26///PRAME family member 15///PRAME family member 20///PRAME family member 6///PRAME family member 11///PRAME family member 4///PRAME family member 9///PRAME family member 5
7942284	0.513063	0.0747	-2.06885	-4.33929	-0.210417	DEFB108B	defensin beta 108B
8015735	0.588702	0.132	-1.6919	-4.84916	-0.210385
8156610	0.583735	0.126	-1.72027	-4.81205	-0.210307	HABP4	hyaluronan binding protein 4
8175288	0.759699	0.375	-0.942765	-5.69792	-0.210295	MOSPD1	motile sperm domain containing 1
7973082	0.826267	0.51	-0.691572	-5.90087	-0.210283
7932498	0.619124	0.161	-1.55697	-5.02196	-0.210227	SKIDA1///SKIDA1///LOC219688	SKI/DACH domain containing 1///SKI/DACH domain containing 1///uncharacterized LOC219688
8149243	0.619674	0.164	-1.54222	-5.04044	-0.210203	USP17L15///USP17L20///USP17L3///USP17L4///USP17L8///USP17L9P///USP17L6P///USP17L2	ubiquitin specific peptidase 17-like family member 15///ubiquitin specific peptidase 17-like family member 20///ubiquitin specific peptidase 17-like family member 3///ubiquitin specific peptidase 17-like family member 4///ubiquitin specific peptidase 17-like family member 8///ubiquitin specific peptidase 17-like family member 9, pseudogene///ubiquitin specific peptidase 17-like family member 6, pseudogene///ubiquitin specific peptidase 17-like family member 2
7924476	0.642394	0.193	-1.43097	-5.17695	-0.210174	TAF1A	TATA-box binding protein associated factor, RNA polymerase I subunit A
7904872	0.595238	0.137	-1.66415	-4.88521	-0.210161
8070891	0.646527	0.199	-1.40795	-5.20451	-0.210157	LINC00205	long intergenic non-protein coding RNA 205
8099551	0.536992	0.0899	-1.94651	-4.5082	-0.210134	FAM184B	family with sequence similarity 184 member B
8126238	0.529789	0.0852	-1.98204	-4.45942	-0.210095
8136370	0.489994	0.0636	-2.17464	-4.1914	-0.210081	AGBL3	ATP/GTP binding protein like 3
8067802	0.614928	0.157	-1.5717	-5.00342	-0.210062	RGS19	regulator of G-protein signaling 19
8030563	0.762599	0.384	-0.925311	-5.71365	-0.21	SIGLEC16	sialic acid binding Ig like lectin 16 (gene/pseudogene)
7981013	0.574274	0.114	-1.78701	-4.72379	-0.209939	PRIMA1	proline rich membrane anchor 1
8127156	0.592834	0.136	-1.67214	-4.87486	-0.209938
7971241	0.748884	0.356	-0.984307	-5.65956	-0.209895	OR7E37P///OR7E35P///MGC72080///OR7E5P///DAPL1///OR7E24///OR7E47P///OR7E12P///OR7E14P	olfactory receptor family 7 subfamily E member 37 pseudogene///olfactory receptor family 7 subfamily E member 35 pseudogene///MGC72080 pseudogene///olfactory receptor family 7 subfamily E member 5 pseudogene///death associated protein like 1///olfactory receptor family 7 subfamily E member 24///olfactory receptor family 7 subfamily E member 47 pseudogene///olfactory receptor family 7 subfamily E member 12 pseudogene///olfactory receptor family 7 subfamily E member 14 pseudogene
8097066	0.708178	0.285	-1.15033	-5.49421	-0.209894	METTL14	methyltransferase like 14
7998820	0.580614	0.123	-1.73946	-4.7868	-0.209881	FLJ42627	uncharacterized LOC645644
7950578	0.821787	0.499	-0.710173	-5.88766	-0.209881	PAK1	p21 (RAC1) activated kinase 1
8175209	0.51364	0.0749	-2.06749	-4.3412	-0.209875	TFDP3	transcription factor Dp family member 3
8167161	0.75863	0.374	-0.945271	-5.69564	-0.209838
7966189	0.635088	0.184	-1.46289	-5.13833	-0.209816	FOXN4	forkhead box N4
7922756	0.625449	0.171	-1.51392	-5.07566	-0.209801	NMNAT2	nicotinamide nucleotide adenylyltransferase 2
8153037	0.577459	0.119	-1.76116	-4.75812	-0.20979
8044882	0.534055	0.0877	-1.96298	-4.48562	-0.209745	EPB41L5	erythrocyte membrane protein band 4.1 like 5
8097449	0.625449	0.171	-1.51244	-5.0775	-0.209737	PCDH10	protocadherin 10
8130824	0.674039	0.233	-1.29738	-5.33327	-0.209711	HGC6.3	uncharacterized LOC100128124
8127754	0.647868	0.201	-1.40195	-5.21165	-0.209711	LCAL1	lung cancer associated lncRNA 1
7939581	0.636308	0.186	-1.45641	-5.14621	-0.209706	LOC399886	uncharacterized LOC399886
8139131	0.579817	0.121	-1.74909	-4.77409	-0.209701	AMPH	amphiphysin
7993664	0.734028	0.326	-1.05028	-5.59609	-0.209628	CCP110	centriolar coiled-coil protein 110
8021563	0.625449	0.171	-1.51405	-5.0755	-0.20962
8048108	0.62994	0.178	-1.48803	-5.10759	-0.209617
7909283	0.661534	0.218	-1.34413	-5.27958	-0.209613
8032051	0.702558	0.276	-1.17596	-5.46708	-0.209585	ODF3L2	outer dense fiber of sperm tails 3 like 2
8144577	0.690695	0.255	-1.23363	-5.40458	-0.209581	C8orf74	chromosome 8 open reading frame 74
8109610	0.554877	0.101	-1.86664	-4.6169	-0.20954
8151423	0.56179	0.106	-1.83525	-4.65923	-0.209532	JPH1	junctophilin 1
8065652	0.691923	0.257	-1.22642	-5.4125	-0.209527	SUN5	Sad1 and UNC84 domain containing 5
8121850	0.677543	0.238	-1.28291	-5.34966	-0.209513	HEY2	hes related family bHLH transcription factor with YRPW motif 2
8155883	0.703278	0.276	-1.17472	-5.46839	-0.209456	OSTF1	osteoclast stimulating factor 1
8015223	0.636308	0.186	-1.45655	-5.14604	-0.209416	KRTAP4-7///KRTAP4-9///KRTAP4-8///KRTAP4-11///KRTAP4-2///KRTAP4-5///KRTAP4-4///KRTAP4-12///KRTAP4-6///KRTAP4-7	keratin associated protein 4-7///keratin associated protein 4-9///keratin associated protein 4-8///keratin associated protein 4-11///keratin associated protein 4-2///keratin associated protein 4-5///keratin associated protein 4-4///keratin associated protein 4-12///keratin associated protein 4-6///keratin associated protein 4-7
7912292	0.641579	0.191	-1.43664	-5.17012	-0.209414	LZIC	leucine zipper and CTNNBIP1 domain containing
7905490	0.59639	0.139	-1.65697	-4.8945	-0.209412	LCE3C	late cornified envelope 3C
7959080	0.601871	0.144	-1.63355	-4.92467	-0.209365	SUDS3	SDS3 homolog, SIN3A corepressor complex component
8128886	0.784721	0.425	-0.843772	-5.78404	-0.209346
7969986	0.761454	0.379	-0.933839	-5.706	-0.209317	TNFSF13B	tumor necrosis factor superfamily member 13b
7937982	0.699563	0.268	-1.19541	-5.44622	-0.209304	OR51A7	olfactory receptor family 51 subfamily A member 7
8140984	0.547632	0.097	-1.89586	-4.5773	-0.209283	HEPACAM2	HEPACAM family member 2
8149356	0.604816	0.148	-1.61264	-4.95145	-0.209237	USP17L15///USP17L20///USP17L3///USP17L4///USP17L8///USP17L9P///USP17L6P///USP17L2	ubiquitin specific peptidase 17-like family member 15///ubiquitin specific peptidase 17-like family member 20///ubiquitin specific peptidase 17-like family member 3///ubiquitin specific peptidase 17-like family member 4///ubiquitin specific peptidase 17-like family member 8///ubiquitin specific peptidase 17-like family member 9, pseudogene///ubiquitin specific peptidase 17-like family member 6, pseudogene///ubiquitin specific peptidase 17-like family member 2
7912547	0.653153	0.206	-1.38364	-5.23334	-0.209201	LOC101930169///PRAMEF15///PRAMEF6///PRAMEF11///PRAMEF4///PRAMEF9///PRAMEF5	putative PRAME family member 26///PRAME family member 15///PRAME family member 6///PRAME family member 11///PRAME family member 4///PRAME family member 9///PRAME family member 5
7954985	0.673567	0.232	-1.30052	-5.3297	-0.209135	TMEM117	transmembrane protein 117
7930181	0.669864	0.229	-1.31008	-5.3188	-0.209126	BORCS7-ASMT///AS3MT	BORCS7-ASMT readthrough (NMD candidate)///arsenite methyltransferase
7938208	0.580469	0.123	-1.74022	-4.7858	-0.209103	RBMXL2	RNA binding motif protein, X-linked like 2
7919380	0.694065	0.261	-1.21676	-5.42306	-0.209068
8064686	0.546839	0.0967	-1.8981	-4.57426	-0.209066	ADAM33	ADAM metallopeptidase domain 33
7960894	0.730539	0.321	-1.06266	-5.58384	-0.209023	LOC441268///LINC00937	uncharacterized LOC441268///long intergenic non-protein coding RNA 937
8020357	0.588096	0.13	-1.7001	-4.83846	-0.208973	ANKRD30B	ankyrin repeat domain 30B
8050761	0.634496	0.184	-1.46498	-5.13578	-0.208876
7930276	0.652791	0.206	-1.38507	-5.23165	-0.208835	SLK	STE20 like kinase
8065758	0.700312	0.27	-1.19025	-5.45178	-0.208797	FLJ38773	uncharacterized protein FLJ38773
8034901	0.596008	0.138	-1.66085	-4.88948	-0.20875	OR7A17	olfactory receptor family 7 subfamily A member 17
8132270	0.536493	0.0895	-1.94921	-4.5045	-0.208713	NPSR1	neuropeptide S receptor 1
8008711	0.564875	0.108	-1.8237	-4.67473	-0.208701	OR4D1	olfactory receptor family 4 subfamily D member 1
8084726	0.536952	0.0898	-1.9472	-4.50726	-0.208694	RTP1	receptor transporter protein 1
8150212	0.626507	0.173	-1.50545	-5.08615	-0.208663
8075363	0.625302	0.171	-1.51469	-5.07471	-0.208577	KIAA1656	KIAA1656 protein
7992895	0.695928	0.264	-1.20694	-5.43375	-0.208564
8109507	0.685705	0.248	-1.25336	-5.38275	-0.208545	ITK	IL2 inducible T-cell kinase
8075695	0.513888	0.0754	-2.06252	-4.34809	-0.208498	APOL3	apolipoprotein L3
7919564	0.616697	0.158	-1.56631	-5.01022	-0.208478
8073633	0.574796	0.117	-1.77281	-4.74267	-0.208457	PNPLA3	patatin like phospholipase domain containing 3
7920337	0.585896	0.128	-1.71254	-4.82217	-0.208442	INTS3	integrator complex subunit 3
8175747	0.68006	0.241	-1.27412	-5.35954	-0.208432	MAGEA6///MAGEA3	MAGE family member A6///MAGE family member A3
7942261	0.53572	0.0891	-1.95216	-4.50046	-0.208404	KRTAP5-9	keratin associated protein 5-9
8047557	0.765158	0.389	-0.914734	-5.72308	-0.208361
7901385	0.518183	0.0782	-2.03837	-4.38162	-0.208352	OSBPL9	oxysterol binding protein like 9
8124547	0.519328	0.0797	-2.02644	-4.39814	-0.208343	OR2B2	olfactory receptor family 2 subfamily B member 2
8083770	0.699563	0.269	-1.19304	-5.44877	-0.208319	OTOL1	otolin 1
7985200	0.609819	0.152	-1.593	-4.97645	-0.208252
8018908	0.536992	0.0903	-1.94387	-4.51182	-0.208233	DNAH17	dynein axonemal heavy chain 17
8017133	0.600826	0.142	-1.64043	-4.91582	-0.208191	SKA2	spindle and kinetochore associated complex subunit 2
8044552	0.750283	0.359	-0.976398	-5.66696	-0.208177	IL36RN	interleukin 36 receptor antagonist
8135922	0.579817	0.121	-1.74896	-4.77426	-0.208176	METTL2B	methyltransferase like 2B
8134349	0.553528	0.0999	-1.87675	-4.60323	-0.208174
8174322	0.626404	0.172	-1.50916	-5.08155	-0.208174	MORC4	MORC family CW-type zinc finger 4
7972670	0.654513	0.209	-1.37323	-5.24559	-0.208146	CCDC168	coiled-coil domain containing 168
8162082	0.787811	0.431	-0.831677	-5.79404	-0.208143
8065330	0.704365	0.278	-1.1709	-5.47246	-0.208129
7920178	0.537597	0.091	-1.93837	-4.51934	-0.208049	CRNN	cornulin
7947270	0.587795	0.129	-1.70547	-4.83144	-0.208011	KCNA4	potassium voltage-gated channel subfamily A member 4
8137044	0.522392	0.0813	-2.01303	-4.41669	-0.207962
8090464	0.566704	0.11	-1.81363	-4.68824	-0.207933	DNAJB8	DnaJ heat shock protein family (Hsp40) member B8
8096661	0.588689	0.131	-1.69355	-4.847	-0.207926
7925976	0.598543	0.14	-1.64932	-4.90437	-0.207917
7984014	0.693963	0.26	-1.21941	-5.42017	-0.207883
8094772	0.643246	0.195	-1.42319	-5.18629	-0.207821
7912567	0.647042	0.2	-1.40629	-5.20648	-0.207813	LOC101930169///PRAMEF15///PRAMEF20///PRAMEF6///PRAMEF11///PRAMEF4///PRAMEF9///PRAMEF5	putative PRAME family member 26///PRAME family member 15///PRAME family member 20///PRAME family member 6///PRAME family member 11///PRAME family member 4///PRAME family member 9///PRAME family member 5
7946516	0.644711	0.197	-1.41599	-5.19491	-0.207797	SBF2	SET binding factor 2
7943124	0.694065	0.26	-1.21796	-5.42175	-0.207746
7930561	0.537124	0.0908	-1.94019	-4.51686	-0.20771	HABP2	hyaluronan binding protein 2
7938179	0.668591	0.227	-1.31481	-5.31339	-0.207703	OR10A4	olfactory receptor family 10 subfamily A member 4
8061169	0.744197	0.345	-1.00836	-5.63677	-0.20769
8060505	0.619674	0.164	-1.54254	-5.04004	-0.207673	EBF4	early B-cell factor 4
8166663	0.637517	0.187	-1.45089	-5.1529	-0.207653
8105918	0.785043	0.425	-0.842941	-5.78473	-0.207635	GTF2H2C_2///GTF2H2C///GTF2H2B///GTF2H2	GTF2H2 family member C, copy 2///GTF2H2 family member C///general transcription factor IIH subunit 2B (pseudogene)///general transcription factor IIH subunit 2
8122816	0.754628	0.367	-0.960937	-5.6813	-0.207622
7928937	0.74155	0.34	-1.01804	-5.62749	-0.20762	MINPP1	multiple inositol-polyphosphate phosphatase 1
8045514	0.777933	0.414	-0.865655	-5.76567	-0.207539	SPOPL	speckle type BTB/POZ protein like
7953278	0.701299	0.273	-1.18419	-5.45827	-0.20753	KCNA5	potassium voltage-gated channel subfamily A member 5
8140445	0.623753	0.169	-1.52348	-5.0638	-0.207518	SPDYE16///SPDYE2B///SPDYE6///SPDYE8P///SPDYE2///SPDYE3///SPDYE7P///SPDYE1	speedy/RINGO cell cycle regulator family member E16///speedy/RINGO cell cycle regulator family member E2B///speedy/RINGO cell cycle regulator family member E6///speedy/RINGO cell cycle regulator family member E8, pseudogene///speedy/RINGO cell cycle regulator family member E2///speedy/RINGO cell cycle regulator family member E3///speedy/RINGO cell cycle regulator family member E7, pseudogene///speedy/RINGO cell cycle regulator family member E1
8075798	0.537597	0.0913	-1.93646	-4.52195	-0.207517	EIF3D	eukaryotic translation initiation factor 3 subunit D
7952490	0.797011	0.447	-0.802181	-5.8179	-0.207493	FEZ1	fasciculation and elongation protein zeta 1
8042391	0.742749	0.342	-1.01388	-5.63149	-0.20748	PLEK	pleckstrin
8045136	0.469609	0.0538	-2.28541	-4.03522	-0.207437	WTH3DI///RAB6C///RAB6A	RAB6C-like///RAB6C, member RAS oncogene family///RAB6A, member RAS oncogene family
8162147	0.588096	0.13	-1.69985	-4.83878	-0.20742	ZCCHC6	zinc finger CCHC-type containing 6
7991104	0.705443	0.279	-1.16652	-5.47711	-0.207338
8064438	0.602451	0.144	-1.6316	-4.92718	-0.207308	NSFL1C	NSFL1 cofactor
8011671	0.578096	0.12	-1.7567	-4.76402	-0.207284	GGT6	gamma-glutamyltransferase 6
8083090	0.634184	0.183	-1.46742	-5.13282	-0.207278	ZBTB38	zinc finger and BTB domain containing 38
8123889	0.684067	0.246	-1.25847	-5.37706	-0.207244
7973756	0.738775	0.335	-1.03112	-5.61484	-0.20724	G2E3	G2/M-phase specific E3 ubiquitin protein ligase
8032023	0.781715	0.42	-0.853604	-5.77583	-0.207229	THEG	theg spermatid protein
8066264	0.537597	0.0911	-1.93755	-4.52047	-0.207147
7969438	0.537597	0.0911	-1.93753	-4.52049	-0.207108	LMO7	LIM domain 7
7911056	0.512797	0.0745	-2.07083	-4.33655	-0.207065	C1orf101	chromosome 1 open reading frame 101
7939912	0.586986	0.129	-1.70826	-4.82778	-0.207013	TRIM48	tripartite motif containing 48
8110253	0.518183	0.0786	-2.03539	-4.38574	-0.206894	ZNF346	zinc finger protein 346
7906671	0.644806	0.197	-1.41484	-5.19628	-0.206893	USP21	ubiquitin specific peptidase 21
8061883	0.684403	0.246	-1.25757	-5.37806	-0.20684	BPIFA1	BPI fold containing family A member 1
8043413	0.680717	0.242	-1.26996	-5.36422	-0.206838	RPIA	ribose 5-phosphate isomerase A
8069859	0.596176	0.138	-1.65969	-4.89098	-0.206814	KRTAP21-1	keratin associated protein 21-1
7897196	0.60428	0.147	-1.61646	-4.94657	-0.206809	CCDC27	coiled-coil domain containing 27
8099410	0.668099	0.226	-1.31785	-5.3099	-0.206748	BOD1L1	biorientation of chromosomes in cell division 1 like 1
7979710	0.546776	0.0965	-1.8995	-4.57235	-0.206747	PLEK2	pleckstrin 2
8120883	0.719062	0.303	-1.10597	-5.54019	-0.20673	DOPEY1	dopey family member 1
8164701	0.60887	0.152	-1.59633	-4.97222	-0.20668	SETX	senataxin
7980690	0.574274	0.114	-1.78573	-4.72549	-0.206676	EFCAB11	EF-hand calcium binding domain 11
8012140	0.651587	0.204	-1.39202	-5.22344	-0.206667	YBX2	Y-box binding protein 2
7930882	0.730424	0.32	-1.06478	-5.58174	-0.206659	FAM45A///FAM45BP	family with sequence similarity 45 member A///family with sequence similarity 45, member A pseudogene
8168958	0.621567	0.166	-1.53351	-5.05132	-0.206652	ARMCX5-GPRASP2///ARMCX5	ARMCX5-GPRASP2 readthrough///armadillo repeat containing, X-linked 5
7979196	0.566179	0.109	-1.81879	-4.68132	-0.206571	GNPNAT1	glucosamine-phosphate N-acetyltransferase 1
8012837	0.588096	0.13	-1.70077	-4.83758	-0.206564	PIRT	phosphoinositide interacting regulator of transient receptor potential channels
8109303	0.783858	0.423	-0.846938	-5.78141	-0.206527
8045368	0.566704	0.11	-1.81424	-4.68742	-0.206511	ACMSD	aminocarboxymuconate semialdehyde decarboxylase
7952375	0.57504	0.117	-1.76856	-4.74831	-0.206483	OR6M1	olfactory receptor family 6 subfamily M member 1
8090690	0.678161	0.239	-1.28053	-5.35233	-0.206455	CPNE4	copine 4
7929511	0.669859	0.229	-1.31028	-5.31858	-0.206414	ENTPD1	ectonucleoside triphosphate diphosphohydrolase 1
7934066	0.565861	0.109	-1.81979	-4.67998	-0.206373
7931405	0.650584	0.203	-1.39496	-5.21994	-0.20637	PPP2R2D	protein phosphatase 2 regulatory subunit Bdelta
8165277	0.705717	0.281	-1.16157	-5.48235	-0.206337	LCN6	lipocalin 6
8102464	0.638202	0.189	-1.44628	-5.15848	-0.206335	TRAM1L1	translocation associated membrane protein 1-like 1
8154012	0.685188	0.247	-1.25529	-5.3806	-0.206306	KANK1	KN motif and ankyrin repeat domains 1
8112139	0.785283	0.426	-0.841136	-5.78623	-0.206285	IL6ST	interleukin 6 signal transducer
7991169	0.707301	0.283	-1.1555	-5.48877	-0.206261
7925130	0.622247	0.167	-1.53001	-5.05568	-0.206257	TARBP1	TAR (HIV-1) RNA binding protein 1
8051050	0.662911	0.22	-1.3383	-5.28634	-0.206233	SLC30A3	solute carrier family 30 member 3
8067588	0.619674	0.163	-1.54514	-5.03679	-0.206195	LINC00029	long intergenic non-protein coding RNA 29
8060126	0.67399	0.233	-1.29821	-5.33233	-0.206181	AQP12B///AQP12A	aquaporin 12B///aquaporin 12A
8144414	0.62994	0.178	-1.48722	-5.10859	-0.206167	LINC00965///LINC00965	long intergenic non-protein coding RNA 965///long intergenic non-protein coding RNA 965
7903854	0.56398	0.108	-1.82607	-4.67155	-0.20616	SLC6A17	solute carrier family 6 member 17
8089040	0.588096	0.13	-1.6997	-4.83898	-0.206132	MINA	MYC induced nuclear antigen
7915731	0.761454	0.378	-0.935953	-5.70409	-0.206102
8159086	0.602451	0.144	-1.6317	-4.92705	-0.206097	ADAMTSL2	ADAMTS like 2
8118005	0.546157	0.0962	-1.90196	-4.56901	-0.20609
8000963	0.60409	0.147	-1.61837	-4.94413	-0.206084	STX1B	syntaxin 1B
8030578	0.5747	0.116	-1.77465	-4.74023	-0.206006	FLJ26850	FLJ26850 protein
8001449	0.616061	0.158	-1.56821	-5.00781	-0.205975	IRX3	iroquois homeobox 3
8012591	0.534847	0.088	-1.96069	-4.48876	-0.205973	DHRS7C	dehydrogenase/reductase 7C
8100026	0.73656	0.331	-1.03969	-5.60648	-0.205928	ATP8A1	ATPase phospholipid transporting 8A1
8038246	0.626404	0.173	-1.5064	-5.08496	-0.205922	TULP2	tubby like protein 2
7899615	0.781715	0.42	-0.853252	-5.77613	-0.205837	SERINC2	serine incorporator 2
7923175	0.602328	0.144	-1.63245	-4.92609	-0.205781	MIR181A1	microRNA 181a-1
8069822	0.65506	0.21	-1.37057	-5.24872	-0.205764	KRTAP19-1	keratin associated protein 19-1
8112018	0.619786	0.165	-1.53957	-5.04375	-0.205761	PELO	pelota homolog (Drosophila)
8045210	0.641845	0.192	-1.43509	-5.17199	-0.20576	CYP4F30P///CYP4F62P///FAR2P1	cytochrome P450 family 4 subfamily F member 30, pseudogene///cytochrome P450 family 4 subfamily F member 62, pseudogene///fatty acyl-CoA reductase 2 pseudogene 1
8047223	0.639372	0.189	-1.44349	-5.16185	-0.20573	HSPE1	heat shock protein family E (Hsp10) member 1
8169636	0.616177	0.158	-1.56758	-5.00861	-0.205727
8144721	0.554329	0.101	-1.86858	-4.61428	-0.205725	C8orf48	chromosome 8 open reading frame 48
8167690	0.591198	0.133	-1.6838	-4.8597	-0.205725	LOC100129860///LOC401589	uncharacterized LOC100129860///uncharacterized LOC401589
7995332	0.70537	0.279	-1.1678	-5.47576	-0.205723
8108697	0.60634	0.15	-1.60568	-4.96032	-0.205702	PCDHB5	protocadherin beta 5
8070255	0.588096	0.13	-1.70128	-4.83691	-0.20569
8028227	0.706352	0.282	-1.15856	-5.48554	-0.205686	ZNF383	zinc finger protein 383
7904951	0.592776	0.135	-1.67299	-4.87375	-0.205657
8174983	0.693944	0.259	-1.22001	-5.41951	-0.205631
8073824	0.746291	0.349	-0.998229	-5.64642	-0.205604	MIRLET7B///MIRLET7BHG	microRNA let-7b///MIRLET7B host gene
7915345	0.617858	0.159	-1.56266	-5.01481	-0.205592	NFYC-AS1	NFYC antisense RNA 1
8071745	0.598543	0.14	-1.64934	-4.90435	-0.205571	C22orf15	chromosome 22 open reading frame 15
8100003	0.651874	0.204	-1.39148	-5.22408	-0.205542
8059902	0.671284	0.23	-1.30612	-5.32333	-0.205523	LOC93463	uncharacterized LOC93463
8132036	0.660022	0.216	-1.35113	-5.27145	-0.205513	WIPF3	WAS/WASL interacting protein family member 3
8070757	0.630834	0.179	-1.48303	-5.11373	-0.20548	TSPEAR	thrombospondin type laminin G domain and EAR repeats
7934936	0.600826	0.143	-1.63751	-4.91959	-0.205475	SLC16A12	solute carrier family 16 member 12
7918955	0.597975	0.14	-1.65201	-4.9009	-0.205452	GDAP2	ganglioside induced differentiation associated protein 2
8079719	0.57504	0.117	-1.77099	-4.74508	-0.205452	CCDC36	coiled-coil domain containing 36
8170232	0.594886	0.137	-1.66519	-4.88386	-0.205376
7942910	0.642301	0.192	-1.43243	-5.17519	-0.205341
7936494	0.694065	0.262	-1.21303	-5.42713	-0.205325	GFRA1	GDNF family receptor alpha 1
8130539	0.729705	0.319	-1.06782	-5.5787	-0.205295	TAGAP	T-cell activation RhoGTPase activating protein
8111584	0.636871	0.187	-1.45305	-5.15028	-0.205239	C5orf42	chromosome 5 open reading frame 42
7998249	0.740625	0.338	-1.02371	-5.62203	-0.205218
8144412	0.630993	0.179	-1.48098	-5.11624	-0.205217	LINC00965///LINC00965	long intergenic non-protein coding RNA 965///long intergenic non-protein coding RNA 965
7971711	0.60887	0.152	-1.59558	-4.97318	-0.205214
7908481	0.613902	0.156	-1.57562	-4.99847	-0.205214	CFHR3	complement factor H related 3
8054771	0.565194	0.108	-1.82296	-4.67572	-0.205211	SLC35F5	solute carrier family 35 member F5
8110472	0.574275	0.115	-1.78194	-4.73053	-0.205176	ZFP2	ZFP2 zinc finger protein
8015070	0.612833	0.155	-1.58091	-4.99178	-0.205132	KRT25	keratin 25
7916743	0.598763	0.14	-1.64807	-4.90598	-0.205131
8080511	0.574275	0.115	-1.78032	-4.73268	-0.205121	CACNA1D	calcium voltage-gated channel subunit alpha1 D
7943049	0.676767	0.237	-1.28562	-5.34659	-0.205118
7933105	0.76205	0.381	-0.929971	-5.70948	-0.205115	ZNF25	zinc finger protein 25
7932495	0.642624	0.194	-1.42597	-5.18296	-0.2051	CASC10	cancer susceptibility candidate 10
8094516	0.606685	0.15	-1.60275	-4.96405	-0.205061
8048075	0.688927	0.252	-1.24252	-5.39477	-0.205052
8078227	0.558109	0.104	-1.85217	-4.63644	-0.205038	KAT2B	lysine acetyltransferase 2B
8012887	0.668114	0.227	-1.31584	-5.31221	-0.205032	CDRT15P2///CDRT15///CDRT15P1	CMT1A duplicated region transcript 15 pseudogene 2///CMT1A duplicated region transcript 15///CMT1A duplicated region transcript 15 pseudogene 1
7912196	0.847601	0.562	-0.606472	-5.95735	-0.20502
8045776	0.671284	0.23	-1.30569	-5.32382	-0.204993	GALNT13	polypeptide N-acetylgalactosaminyltransferase 13
8154777	0.624368	0.169	-1.52082	-5.0671	-0.204991
8143988	0.68453	0.246	-1.2573	-5.37837	-0.204923	KMT2C	lysine methyltransferase 2C
7917182	0.570196	0.112	-1.79889	-4.70794	-0.204879	ADGRL4	adhesion G protein-coupled receptor L4
8144488	0.698824	0.267	-1.19838	-5.44301	-0.204846	LINC00965///LINC00965	long intergenic non-protein coding RNA 965///long intergenic non-protein coding RNA 965
8091141	0.626404	0.172	-1.50843	-5.08245	-0.204845	XRN1	5'-3' exoribonuclease 1
7982070	0.626404	0.172	-1.50815	-5.08281	-0.204831	SNORD115-32	small nucleolar RNA, C/D box 115-32
8110631	0.691228	0.255	-1.23207	-5.40629	-0.204817	BTNL9	butyrophilin like 9
8096528	0.532354	0.0862	-1.97448	-4.46982	-0.204765	PDHA2	pyruvate dehydrogenase (lipoamide) alpha 2
8149377	0.581126	0.123	-1.73623	-4.79106	-0.204751	LOC100133267///DEFB130	defensin, beta 130-like///defensin beta 130
8141843	0.817792	0.49	-0.726519	-5.8758	-0.204739	LOC102724229	uncharacterized LOC102724229
7977474	0.702558	0.275	-1.17656	-5.46643	-0.204724
7916364	0.622655	0.167	-1.52863	-5.0574	-0.204717	LDLRAD1	low density lipoprotein receptor class A domain containing 1
7963375	0.678809	0.239	-1.27893	-5.35414	-0.204689	KRT84	keratin 84
8103853	0.710488	0.289	-1.14198	-5.50296	-0.204676	LOC90768	uncharacterized LOC90768
7969879	0.585222	0.127	-1.71527	-4.81859	-0.204673
8141580	0.642535	0.194	-1.42795	-5.18058	-0.20462	ACTL6B	actin like 6B
8113008	0.720957	0.305	-1.09996	-5.54632	-0.204606
7913727	0.708987	0.288	-1.14483	-5.49997	-0.204526	MYOM3	myomesin 3
8037259	0.637517	0.187	-1.45053	-5.15334	-0.204516	PSG11	pregnancy specific beta-1-glycoprotein 11
8104812	0.650588	0.203	-1.3948	-5.22014	-0.204506	TTC23L///TTC23L	tetratricopeptide repeat domain 23 like///tetratricopeptide repeat domain 23 like
8094136	0.523459	0.082	-2.0071	-4.42488	-0.204497	DEFB108B	defensin beta 108B
8053725	0.588106	0.13	-1.69841	-4.84066	-0.204447	LOC101060524///DRD5P2///DRD5	D(1B) dopamine receptor-like///dopamine receptor D5 pseudogene 2///dopamine receptor D5
8115068	0.610859	0.153	-1.58898	-4.98156	-0.20441	TIGD6	tigger transposable element derived 6
7933312	0.550053	0.0982	-1.88785	-4.58817	-0.204388	ANXA8L1///ANXA8	annexin A8-like 1///annexin A8
7945989	0.730424	0.32	-1.06483	-5.58168	-0.20437
8042978	0.62994	0.177	-1.48898	-5.10643	-0.204344	REG3G	regenerating family member 3 gamma
8095303	0.553528	0.1	-1.87514	-4.60541	-0.204323	ADGRL3	adhesion G protein-coupled receptor L3
8132343	0.659473	0.215	-1.35383	-5.2683	-0.204303
7924184	0.553528	0.0999	-1.87668	-4.60332	-0.20423	FLVCR1-AS1	FLVCR1 antisense RNA 1 (head to head)
8058201	0.7185	0.301	-1.1106	-5.53544	-0.204166
7961702	0.655998	0.211	-1.36634	-5.25368	-0.204147	KCNJ8	potassium voltage-gated channel subfamily J member 8
7941255	0.65189	0.204	-1.39053	-5.2252	-0.204126	TIGD3	tigger transposable element derived 3
7958726	0.557457	0.103	-1.85505	-4.63256	-0.204126	CUX2	cut like homeobox 2
8176018	0.585222	0.127	-1.71604	-4.81759	-0.204102	TEX28	testis expressed 28
8101810	0.619357	0.162	-1.55272	-5.02729	-0.204068
7916219	0.620918	0.166	-1.53547	-5.04887	-0.204042	COA7	cytochrome c oxidase assembly factor 7 (putative)
8046755	0.683393	0.245	-1.26155	-5.37363	-0.204039
8147344	0.610971	0.154	-1.58785	-4.98298	-0.203987	PDP1	pyruvate dehyrogenase phosphatase catalytic subunit 1
8015821	0.574275	0.115	-1.78344	-4.72853	-0.203942	MEOX1	mesenchyme homeobox 1
7985159	0.609354	0.152	-1.59411	-4.97504	-0.203901	CRABP1	cellular retinoic acid binding protein 1
7989132	0.608669	0.151	-1.59694	-4.97145	-0.203898	RFX7	regulatory factor X7
8056151	0.574275	0.115	-1.78326	-4.72878	-0.203896	PLA2R1	phospholipase A2 receptor 1
8074869	0.489994	0.0637	-2.17363	-4.19282	-0.203838	RSPH14	radial spoke head 14 homolog
8138504	0.703278	0.276	-1.17458	-5.46854	-0.203819	RAPGEF5	Rap guanine nucleotide exchange factor 5
8092501	0.657772	0.213	-1.36225	-5.25847	-0.203809	THPO	thrombopoietin
8081548	0.618685	0.16	-1.55865	-5.01985	-0.203777	NECTIN3	nectin cell adhesion molecule 3
8030181	0.70785	0.285	-1.15111	-5.49338	-0.203763	CGB2///CGB1///CGB8///CGB7///CGB5///LHB///CGB3///CGB7	chorionic gonadotropin beta subunit 2///chorionic gonadotropin beta subunit 1///chorionic gonadotropin beta subunit 8///chorionic gonadotropin beta subunit 7///chorionic gonadotropin beta subunit 5///luteinizing hormone beta polypeptide///chorionic gonadotropin beta subunit 3///chorionic gonadotropin beta subunit 7
7982333	0.676792	0.237	-1.28527	-5.34698	-0.203751	KLF13	Kruppel like factor 13
7981750	0.748463	0.354	-0.987594	-5.65647	-0.203723	LOC400968	uncharacterized LOC400968
7960771	0.579817	0.122	-1.74578	-4.77846	-0.203709	CD163L1	CD163 molecule like 1
8088776	0.51735	0.078	-2.04069	-4.3784	-0.203632	FOXP1	forkhead box P1
8168205	0.725813	0.313	-1.08121	-5.5653	-0.203561	FOXO4	forkhead box O4
7975595	0.622685	0.168	-1.52738	-5.05895	-0.203552	C14orf169	chromosome 14 open reading frame 169
8067839	0.6501	0.203	-1.39657	-5.21803	-0.203543	FGF7P3///FGF7P6///FGF7	fibroblast growth factor 7 pseudogene 3///fibroblast growth factor 7 pseudogene 6///fibroblast growth factor 7
7905918	0.490685	0.0642	-2.16929	-4.19891	-0.203511	EFNA3	ephrin A3
8019565	0.644535	0.197	-1.41638	-5.19445	-0.203495	KRTAP4-7///KRTAP4-9///KRTAP4-8///KRTAP4-11///KRTAP4-2///KRTAP4-5///KRTAP4-4///KRTAP4-12///KRTAP4-6///KRTAP4-7	keratin associated protein 4-7///keratin associated protein 4-9///keratin associated protein 4-8///keratin associated protein 4-11///keratin associated protein 4-2///keratin associated protein 4-5///keratin associated protein 4-4///keratin associated protein 4-12///keratin associated protein 4-6///keratin associated protein 4-7
7933437	0.682731	0.244	-1.2651	-5.36966	-0.203472	PTPN20	protein tyrosine phosphatase, non-receptor type 20
7971996	0.693418	0.258	-1.22295	-5.4163	-0.203424
7921422	0.588273	0.131	-1.69716	-4.8423	-0.203343	OR6K3	olfactory receptor family 6 subfamily K member 3
8008110	0.702558	0.276	-1.17618	-5.46684	-0.203332	HOXB-AS3	HOXB cluster antisense RNA 3
8038292	0.693242	0.258	-1.22409	-5.41505	-0.203255	CGB2///CGB1///CGB8///CGB7///CGB5///LHB///CGB3///CGB7	chorionic gonadotropin beta subunit 2///chorionic gonadotropin beta subunit 1///chorionic gonadotropin beta subunit 8///chorionic gonadotropin beta subunit 7///chorionic gonadotropin beta subunit 5///luteinizing hormone beta polypeptide///chorionic gonadotropin beta subunit 3///chorionic gonadotropin beta subunit 7
8091799	0.841314	0.546	-0.632434	-5.94082	-0.203226	SPTSSB	serine palmitoyltransferase small subunit B
7952402	0.637517	0.187	-1.45096	-5.15282	-0.203147	OR8B4	olfactory receptor family 8 subfamily B member 4 (gene/pseudogene)
7938090	0.688836	0.251	-1.24364	-5.39353	-0.203114	CCKBR	cholecystokinin B receptor
8113202	0.610859	0.153	-1.58827	-4.98246	-0.203102	SPATA9	spermatogenesis associated 9
8133582	0.555005	0.102	-1.86563	-4.61827	-0.203079	SPDYE16///SPDYE2B///SPDYE6///SPDYE8P///SPDYE2///SPDYE3///SPDYE7P///SPDYE1	speedy/RINGO cell cycle regulator family member E16///speedy/RINGO cell cycle regulator family member E2B///speedy/RINGO cell cycle regulator family member E6///speedy/RINGO cell cycle regulator family member E8, pseudogene///speedy/RINGO cell cycle regulator family member E2///speedy/RINGO cell cycle regulator family member E3///speedy/RINGO cell cycle regulator family member E7, pseudogene///speedy/RINGO cell cycle regulator family member E1
7957962	0.57504	0.117	-1.76881	-4.74797	-0.203068	SPIC///SPIC	Spi-C transcription factor///Spi-C transcription factor
7927708	0.569106	0.111	-1.8051	-4.69964	-0.203068
7921462	0.558109	0.104	-1.85204	-4.63661	-0.203002	VSIG8	V-set and immunoglobulin domain containing 8
7943890	0.796533	0.447	-0.803233	-5.81706	-0.202983	LOC100132686	uncharacterized LOC100132686
8133366	0.712016	0.291	-1.13687	-5.50829	-0.202978	WBSCR28	Williams-Beuren syndrome chromosome region 28
8172119	0.625302	0.17	-1.51785	-5.07079	-0.20296	MED14	mediator complex subunit 14
7927801	0.561893	0.106	-1.8346	-4.6601	-0.202865	ANXA2P3	annexin A2 pseudogene 3
8108683	0.725158	0.312	-1.08379	-5.5627	-0.202849	PCDHB2	protocadherin beta 2
8037422	0.705717	0.281	-1.16185	-5.48206	-0.202847	LYPD5	LY6/PLAUR domain containing 5
8104307	0.691584	0.256	-1.22935	-5.40928	-0.202825	C5orf38	chromosome 5 open reading frame 38
8077472	0.666509	0.224	-1.32496	-5.30173	-0.202822	GRM7	glutamate metabotropic receptor 7
8079153	0.775388	0.41	-0.87343	-5.75904	-0.202821	ABHD5	abhydrolase domain containing 5
7898007	0.654899	0.21	-1.3716	-5.24751	-0.202788	LOC101930169///PRAMEF15///PRAMEF20///PRAMEF6///PRAMEF11///PRAMEF4///PRAMEF9///PRAMEF5	putative PRAME family member 26///PRAME family member 15///PRAME family member 20///PRAME family member 6///PRAME family member 11///PRAME family member 4///PRAME family member 9///PRAME family member 5
7908758	0.634496	0.184	-1.46512	-5.13561	-0.202735	SHISA4	shisa family member 4
8121225	0.626404	0.172	-1.50992	-5.08061	-0.202703	GRIK2	glutamate ionotropic receptor kainate type subunit 2
7984511	0.574222	0.114	-1.78865	-4.72159	-0.202687	EWSAT1	Ewing sarcoma associated transcript 1
7906496	0.730424	0.32	-1.06417	-5.58234	-0.202681	KCNJ9	potassium voltage-gated channel subfamily J member 9
8065795	0.66657	0.224	-1.32405	-5.30279	-0.202664	HMGB3P1	high mobility group box 3 pseudogene 1
8016463	0.773295	0.404	-0.883547	-5.75036	-0.202628	HOXB6	homeobox B6
7987534	0.577635	0.119	-1.75914	-4.76079	-0.20261
8070863	0.623924	0.169	-1.52303	-5.06436	-0.202609	SSR4P1	signal sequence receptor subunit 4 pseudogene 1
8089999	0.585222	0.127	-1.71523	-4.81865	-0.202586	KPNA1	karyopherin subunit alpha 1
8045332	0.658507	0.215	-1.35612	-5.26564	-0.202575	FAM201B	family with sequence similarity 201 member B
8120135	0.641319	0.191	-1.43829	-5.16813	-0.202549	ADGRF4	adhesion G protein-coupled receptor F4
8115302	0.50425	0.0701	-2.1112	-4.28027	-0.20247	FAT2	FAT atypical cadherin 2
8028570	0.642834	0.195	-1.42439	-5.18485	-0.202437	ACP7	acid phosphatase 7, tartrate resistant (putative)
8049667	0.694065	0.261	-1.21463	-5.42539	-0.202427	LOC401040	uncharacterized LOC401040
8039246	0.713348	0.293	-1.13003	-5.5154	-0.20241	LILRA4	leukocyte immunoglobulin like receptor A4
8054997	0.668099	0.227	-1.3164	-5.31156	-0.202403	MAP3K2	mitogen-activated protein kinase kinase kinase 2
8176709	0.812204	0.478	-0.746082	-5.8613	-0.20239	TXLNGY	taxilin gamma pseudogene, Y-linked
7963513	0.60409	0.147	-1.61732	-4.94547	-0.202388	KRT76	keratin 76
8162472	0.652701	0.205	-1.38751	-5.22877	-0.202388	BARX1	BARX homeobox 1
7970150	0.664636	0.223	-1.33002	-5.29591	-0.202375	SPACA7	sperm acrosome associated 7
8160870	0.57823	0.12	-1.75534	-4.76583	-0.202344	LOC730098///CCL27	uncharacterized LOC730098///C-C motif chemokine ligand 27
8118607	0.622109	0.167	-1.53099	-5.05446	-0.202309	HLA-DPB2	major histocompatibility complex, class II, DP beta 2 (pseudogene)
8115681	0.53261	0.0864	-1.97302	-4.47184	-0.202261	PANK3	pantothenate kinase 3
7940189	0.594886	0.137	-1.66538	-4.88362	-0.202238	OR4D9	olfactory receptor family 4 subfamily D member 9
8138151	0.736069	0.33	-1.04194	-5.60429	-0.202216	OR7E37P///MGC72080///DAPL1///OR7E12P	olfactory receptor family 7 subfamily E member 37 pseudogene///MGC72080 pseudogene///death associated protein like 1///olfactory receptor family 7 subfamily E member 12 pseudogene
8008718	0.626404	0.172	-1.5093	-5.08138	-0.2022	OR4D2	olfactory receptor family 4 subfamily D member 2
8136837	0.713287	0.293	-1.13116	-5.51423	-0.202162	OR6V1	olfactory receptor family 6 subfamily V member 1
8075820	0.688063	0.25	-1.24601	-5.39091	-0.202118	CACNG2	calcium voltage-gated channel auxiliary subunit gamma 2
8061859	0.684403	0.246	-1.25763	-5.378	-0.202092	BPIFA4P	BPI fold containing family A member 4, pseudogene
8116831	0.57504	0.118	-1.76733	-4.74994	-0.202074	TFAP2A-AS1	TFAP2A antisense RNA 1
8109752	0.73053	0.321	-1.06307	-5.58343	-0.202074	TENM2	teneurin transmembrane protein 2
8056303	0.599719	0.141	-1.64488	-4.9101	-0.20204	KCNH7	potassium voltage-gated channel subfamily H member 7
7918747	0.603969	0.146	-1.62347	-4.9376	-0.202023
8083053	0.653927	0.208	-1.37677	-5.24144	-0.201992	TRIM42	tripartite motif containing 42
7974587	0.7267	0.314	-1.07903	-5.56749	-0.20199	ACTR10	actin-related protein 10 homolog
8120820	0.640721	0.19	-1.44026	-5.16575	-0.201978
8111569	0.613034	0.155	-1.5803	-4.99255	-0.201977	RANBP3L	RAN binding protein 3 like
8021344	0.581879	0.125	-1.72938	-4.80007	-0.201944	BOD1L2	biorientation of chromosomes in cell division 1 like 2
8175119	0.6869	0.249	-1.25032	-5.38613	-0.201924
8013026	0.481709	0.0599	-2.21495	-4.13469	-0.201913	ZNF287	zinc finger protein 287
8006504	0.554329	0.101	-1.86907	-4.61362	-0.201902	FNDC8	fibronectin type III domain containing 8
8145454	0.683129	0.244	-1.26322	-5.37176	-0.201893	BNIP3L	BCL2 interacting protein 3 like
8046975	0.746354	0.35	-0.996902	-5.64768	-0.201867	WDR75	WD repeat domain 75
7987565	0.690695	0.254	-1.23583	-5.40216	-0.201864	PPP1R14D	protein phosphatase 1 regulatory inhibitor subunit 14D
7986665	0.508962	0.0722	-2.09168	-4.3075	-0.201852	NIPA2	non imprinted in Prader-Willi/Angelman syndrome 2
8022412	0.639496	0.19	-1.44248	-5.16307	-0.201841	MC2R	melanocortin 2 receptor
8111099	0.809261	0.474	-0.753811	-5.85548	-0.201838
7981512	0.579817	0.121	-1.74746	-4.77624	-0.20182
8038962	0.580469	0.123	-1.73998	-4.78612	-0.201818	ZNF836	zinc finger protein 836
7999412	0.734028	0.327	-1.04961	-5.59675	-0.201814	TVP23A	trans-golgi network vesicle protein 23 homolog A
7911718	0.527618	0.0844	-1.98837	-4.45071	-0.201808	LOC100129534	small nuclear ribonucleoprotein polypeptide N pseudogene
8171334	0.569342	0.111	-1.80431	-4.7007	-0.201797
8004394	0.653153	0.206	-1.3842	-5.23268	-0.201719	SPEM1	spermatid maturation 1
8107474	0.581343	0.124	-1.73361	-4.7945	-0.201715	DMXL1	Dmx like 1
8017776	0.624047	0.169	-1.52281	-5.06463	-0.201708	HELZ	helicase with zinc finger
8118098	0.619674	0.163	-1.54805	-5.03315	-0.201703
8019588	0.62994	0.177	-1.48869	-5.10679	-0.201698	KRTAP1-5///KRTAP1-1///KRTAP1-3///KRTAP1-3	keratin associated protein 1-5///keratin associated protein 1-1///keratin associated protein 1-3///keratin associated protein 1-3
7972018	0.555367	0.102	-1.86482	-4.61937	-0.201688	LOC100288208	uncharacterized LOC100288208
8020630	0.688595	0.251	-1.24445	-5.39263	-0.201685	TTC39C	tetratricopeptide repeat domain 39C
8031076	0.696699	0.266	-1.2027	-5.43835	-0.201671	CACNG7	calcium voltage-gated channel auxiliary subunit gamma 7
7932209	0.72948	0.317	-1.07184	-5.57469	-0.20167
8075200	0.71796	0.301	-1.11169	-5.53432	-0.201637	RHBDD3	rhomboid domain containing 3
8140291	0.670767	0.23	-1.30744	-5.32181	-0.201623	LOC100101148///LOC541473///FKBP6	FK506 binding protein 6, 36kDa pseudogene///FK506 binding protein 6, 36kDa pseudogene///FK506 binding protein 6
8037053	0.638197	0.188	-1.44767	-5.1568	-0.201602	CEACAM7	carcinoembryonic antigen related cell adhesion molecule 7
8140085	0.595506	0.138	-1.66265	-4.88715	-0.201583	MLXIPL	MLX interacting protein like
7914361	0.70071	0.271	-1.18755	-5.45467	-0.201529	COL16A1	collagen type XVI alpha 1 chain
7961829	0.736209	0.33	-1.04069	-5.60551	-0.201446	BCAT1	branched chain amino acid transaminase 1
7940851	0.683257	0.245	-1.2625	-5.37257	-0.201443	FLRT1	fibronectin leucine rich transmembrane protein 1
8081612	0.750045	0.359	-0.976868	-5.66652	-0.201437	ABHD10	abhydrolase domain containing 10
7939865	0.680077	0.241	-1.27214	-5.36177	-0.201433	OR4B1	olfactory receptor family 4 subfamily B member 1
7932864	0.574222	0.114	-1.78772	-4.72283	-0.201418	LYZL2	lysozyme like 2
8073309	0.699563	0.268	-1.19555	-5.44606	-0.201378
8179593	0.570196	0.112	-1.79817	-4.70891	-0.201366	MAS1L///MAS1L	MAS1 proto-oncogene like, G protein-coupled receptor///MAS1 proto-oncogene like, G protein-coupled receptor
7985571	0.630834	0.179	-1.48148	-5.11563	-0.201346	LOC727751///GOLGA2P3Y///GOLGA2P7///GOLGA2P2Y///GOLGA2P10	golgin A2 pseudogene///golgin A2 pseudogene 3, Y-linked///golgin A2 pseudogene 7///golgin A2 pseudogene 2, Y-linked///golgin A2 pseudogene 10
7914923	0.616061	0.158	-1.56804	-5.00803	-0.201309	OSCP1	organic solute carrier partner 1
7923007	0.688927	0.251	-1.24292	-5.39432	-0.201274	UCHL5	ubiquitin C-terminal hydrolase L5
8168203	0.67399	0.233	-1.29775	-5.33284	-0.201253
8024518	0.733221	0.324	-1.05471	-5.59172	-0.201212	ZNF555	zinc finger protein 555
7946109	0.495303	0.0662	-2.1488	-4.22766	-0.201193	OR52E6	olfactory receptor family 52 subfamily E member 6
7948316	0.695982	0.264	-1.2066	-5.43411	-0.201186	OR10W1	olfactory receptor family 10 subfamily W member 1
8129089	0.680075	0.241	-1.27284	-5.36099	-0.201165	TSPYL4	TSPY like 4
8100990	0.608633	0.151	-1.59732	-4.97096	-0.201139	PPBPP2	pro-platelet basic protein pseudogene 2
8105353	0.60634	0.15	-1.60465	-4.96164	-0.201134	SKIV2L2	Ski2 like RNA helicase 2
8105633	0.625302	0.171	-1.5152	-5.07408	-0.201101	PPWD1	peptidylprolyl isomerase domain and WD repeat containing 1
8029280	0.707809	0.285	-1.15262	-5.49179	-0.201015	CD177	CD177 molecule
8118726	0.619124	0.161	-1.55715	-5.02173	-0.200988	GGNBP1	gametogenetin binding protein 1 (pseudogene)
8100754	0.62994	0.177	-1.48951	-5.10578	-0.200958
7918847	0.525097	0.0831	-1.9983	-4.43703	-0.200945	SIKE1	suppressor of IKBKE 1
8028546	0.598001	0.14	-1.65074	-4.90255	-0.200931	LGALS7B///LGALS7	galectin 7B///galectin 7
7939240	0.567252	0.11	-1.81001	-4.69308	-0.200922
8141035	0.699563	0.268	-1.19579	-5.4458	-0.200893	SGCE	sarcoglycan epsilon
7993632	0.739145	0.336	-1.02879	-5.6171	-0.200871	CLEC19A	C-type lectin domain family 19 member A
7983922	0.943198	0.811	-0.248124	-6.11839	-0.200811
8041536	0.610859	0.153	-1.58864	-4.98198	-0.200802	CYP1B1-AS1	CYP1B1 antisense RNA 1
7998414	0.603346	0.145	-1.62791	-4.93191	-0.200798
7950336	0.616719	0.159	-1.56581	-5.01084	-0.20079	C2CD3	C2 calcium dependent domain containing 3
7942647	0.600826	0.142	-1.64008	-4.91628	-0.200769	LOC100506127	putative uncharacterized protein FLJ37770-like
8039625	0.765852	0.391	-0.909763	-5.72748	-0.200768	ZIM3	zinc finger imprinted 3
8008870	0.699563	0.269	-1.19444	-5.44727	-0.20072	VMP1	vacuole membrane protein 1
7938059	0.617858	0.159	-1.56282	-5.01461	-0.200715	OR52N2	olfactory receptor family 52 subfamily N member 2
7989387	0.675562	0.235	-1.29109	-5.34041	-0.20071	VPS13C	vacuolar protein sorting 13 homolog C
7978428	0.66657	0.224	-1.32395	-5.3029	-0.200706	STRN3	striatin 3
7924619	0.747268	0.351	-0.994393	-5.65006	-0.200672	ENAH	enabled homolog (Drosophila)
8165934	0.603561	0.145	-1.62635	-4.93391	-0.200659	SHROOM2	shroom family member 2
8042772	0.566704	0.11	-1.81402	-4.68771	-0.200648	STAMBP	STAM binding protein
8021185	0.600629	0.142	-1.64237	-4.91333	-0.200635
7992737	0.521163	0.0807	-2.01812	-4.40965	-0.20063	FLYWCH2	FLYWCH family member 2
8006940	0.694065	0.261	-1.21644	-5.42341	-0.200587	GRB7	growth factor receptor bound protein 7
8131512	0.602572	0.144	-1.63025	-4.92891	-0.200585
8146649	0.686987	0.249	-1.24913	-5.38745	-0.200584	MTFR1	mitochondrial fission regulator 1
7973966	0.688773	0.251	-1.24388	-5.39326	-0.200557	NKX2-1-AS1	NKX2-1 antisense RNA 1
8170695	0.713632	0.294	-1.12827	-5.51723	-0.20054	DUSP9	dual specificity phosphatase 9
7961673	0.613189	0.156	-1.57873	-4.99453	-0.200538	GYS2	glycogen synthase 2
8130011	0.481408	0.0596	-2.21794	-4.13049	-0.200528
7993167	0.71121	0.289	-1.13984	-5.50519	-0.200508	ATF7IP2	activating transcription factor 7 interacting protein 2
7904364	0.542933	0.0945	-1.91355	-4.55322	-0.200486	WDR3	WD repeat domain 3
7969569	0.631663	0.18	-1.47782	-5.12011	-0.20045	SLITRK5	SLIT and NTRK like family member 5
8052370	0.653163	0.207	-1.38207	-5.23519	-0.200441
8002492	0.708855	0.287	-1.14711	-5.49758	-0.200439	HYDIN2///HYDIN	HYDIN2, axonemal central pair apparatus protein (pseudogene)///HYDIN, axonemal central pair apparatus protein
8097447	0.691479	0.256	-1.23036	-5.40817	-0.200388
7911213	0.732127	0.323	-1.05889	-5.58759	-0.200347
7999562	0.536992	0.0902	-1.94413	-4.51147	-0.200297	PARN	poly(A)-specific ribonuclease
8124862	0.70537	0.279	-1.16757	-5.47599	-0.200289	CDSN	corneodesmosin
8156247	0.619674	0.163	-1.54875	-5.03227	-0.200283	SPATA31E1	SPATA31 subfamily E member 1
7919314	0.753083	0.363	-0.968091	-5.67469	-0.200267	FMO5	flavin containing monooxygenase 5
8073296	0.570621	0.113	-1.79686	-4.71066	-0.200266	MCHR1	melanin concentrating hormone receptor 1
8138155	0.579817	0.121	-1.74949	-4.77356	-0.200258
8065386	0.642535	0.193	-1.42892	-5.17941	-0.200247
8155200	0.533778	0.0872	-1.96687	-4.48028	-0.200232	CCIN	calicin
7909898	0.597143	0.139	-1.65423	-4.89803	-0.200187	MIA3	MIA family member 3, ER export factor
8054281	0.642907	0.195	-1.42415	-5.18514	-0.200161	LONRF2	LON peptidase N-terminal domain and ring finger 2
8149353	0.587934	0.129	-1.7035	-4.83401	-0.200158	LOC100133267///DEFB130	defensin, beta 130-like///defensin beta 130
7905154	0.638197	0.188	-1.44712	-5.15747	-0.20014	CIART	circadian associated repressor of transcription
8136863	0.587934	0.129	-1.70393	-4.83345	-0.200134	TMEM139	transmembrane protein 139
7942697	0.580051	0.122	-1.7451	-4.77936	-0.20007	CAPN5	calpain 5
8089036	0.583735	0.126	-1.72068	-4.8115	-0.200043
7967240	0.619357	0.162	-1.55298	-5.02697	-0.199997	VPS33A	VPS33A, CORVET/HOPS core subunit
8113064	0.73513	0.328	-1.04668	-5.59964	-0.199996	LYSMD3	LysM domain containing 3
8178070	0.694065	0.262	-1.21422	-5.42583	-0.199895	LY6G6D	lymphocyte antigen 6 complex, locus G6D
7959157	0.65486	0.21	-1.37212	-5.24691	-0.199861	GATC	glutamyl-tRNA amidotransferase subunit C
8169504	0.619124	0.161	-1.55698	-5.02194	-0.199839	SLC6A14	solute carrier family 6 member 14
8061572	0.712558	0.292	-1.13279	-5.51253	-0.19965	COX4I2	cytochrome c oxidase subunit 4I2
8118818	0.64385	0.196	-1.41946	-5.19075	-0.199637
8143825	0.51123	0.0736	-2.0791	-4.32503	-0.199625	KCNH2	potassium voltage-gated channel subfamily H member 2
8124455	0.560299	0.105	-1.84057	-4.65207	-0.199606
8175685	0.591989	0.134	-1.67856	-4.86652	-0.199599	MAGEA10-MAGEA5///MAGEA5	MAGEA10-MAGEA5 readthrough///MAGE family member A5
8095870	0.748394	0.354	-0.987771	-5.65631	-0.19959	CCNG2	cyclin G2
8162231	0.627543	0.175	-1.50001	-5.09286	-0.199579	SEMA4D	semaphorin 4D
8137637	0.733219	0.324	-1.05501	-5.59142	-0.19954
8115524	0.510504	0.0732	-2.08195	-4.32107	-0.199442	CLINT1	clathrin interactor 1
7993108	0.647459	0.2	-1.40451	-5.2086	-0.199436
8059081	0.660022	0.216	-1.34989	-5.27289	-0.199435	SLC23A3	solute carrier family 23 member 3
8035838	0.677946	0.238	-1.28123	-5.35155	-0.199417	ZNF724	zinc finger protein 724
7992682	0.600826	0.143	-1.63749	-4.91961	-0.199343	FLJ42627	uncharacterized LOC645644
7922727	0.737325	0.332	-1.03745	-5.60867	-0.19934	RGS8	regulator of G-protein signaling 8
8061366	0.604537	0.148	-1.61424	-4.94941	-0.199297	SSTR4	somatostatin receptor 4
8070286	0.588689	0.131	-1.69506	-4.84503	-0.199289	DSCR4	Down syndrome critical region 4
8100784	0.707214	0.283	-1.15591	-5.48834	-0.19925	UGT2B4	UDP glucuronosyltransferase family 2 member B4
8179309	0.691588	0.256	-1.22891	-5.40976	-0.199249	LY6G6D	lymphocyte antigen 6 complex, locus G6D
8130087	0.599815	0.141	-1.64389	-4.91137	-0.199229	PPIL4	peptidylprolyl isomerase like 4
7906919	0.642301	0.192	-1.43351	-5.17389	-0.199181	RGS4	regulator of G-protein signaling 4
7922793	0.531264	0.0859	-1.97655	-4.46698	-0.199153	ARPC5	actin related protein 2/3 complex subunit 5
8019005	0.574275	0.115	-1.7822	-4.73019	-0.199148	RBFOX3	RNA binding protein, fox-1 homolog 3
7917008	0.580452	0.122	-1.74225	-4.78312	-0.199144	LRRIQ3	leucine rich repeats and IQ motif containing 3
7953150	0.65642	0.212	-1.36572	-5.25441	-0.199142	TEAD4	TEA domain transcription factor 4
7908496	0.699563	0.268	-1.19511	-5.44654	-0.19906	CFHR2	complement factor H related 2
8030838	0.682874	0.244	-1.26428	-5.37058	-0.19906	LOC100132800	uncharacterized LOC100132800
8163616	0.765158	0.389	-0.914864	-5.72296	-0.199034
7940341	0.5503	0.0984	-1.88648	-4.59004	-0.198993	MS4A10	membrane spanning 4-domains A10
7962029	0.628728	0.176	-1.4958	-5.09804	-0.198969	OVCH1	ovochymase 1
8062944	0.643246	0.195	-1.42286	-5.18668	-0.198969	SEMG2	semenogelin II
8168395	0.654358	0.209	-1.37467	-5.24391	-0.19896	CDX4	caudal type homeobox 4
8071194	0.514386	0.0758	-2.05905	-4.35293	-0.198951	DGCR11	DiGeorge syndrome critical region gene 11 (non-protein coding)
8139468	0.640284	0.19	-1.44123	-5.16459	-0.198946	TBRG4	transforming growth factor beta regulator 4
8069037	0.699563	0.269	-1.19455	-5.44714	-0.198928	AIRE	autoimmune regulator
8068192	0.715708	0.297	-1.12007	-5.52571	-0.198893	MRAP	melanocortin 2 receptor accessory protein
7926319	0.600826	0.143	-1.63829	-4.91858	-0.198889	SUV39H2	suppressor of variegation 3-9 homolog 2
8129985	0.655813	0.211	-1.36842	-5.25125	-0.198832	PLAGL1	PLAG1 like zinc finger 1
8121347	0.716901	0.299	-1.11532	-5.5306	-0.198803
7948330	0.778032	0.414	-0.865297	-5.76597	-0.198791	OR5B21	olfactory receptor family 5 subfamily B member 21
8147439	0.708908	0.287	-1.14547	-5.4993	-0.198779	PLEKHF2	pleckstrin homology and FYVE domain containing 2
8043310	0.792635	0.441	-0.812896	-5.80932	-0.198744	RMND5A	required for meiotic nuclear division 5 homolog A
8052932	0.619839	0.165	-1.53927	-5.04413	-0.198706
7933186	0.765155	0.388	-0.91556	-5.72234	-0.198652	ZNF32	zinc finger protein 32
8084541	0.610585	0.153	-1.59092	-4.97909	-0.198601	VPS8///VPS8	VPS8, CORVET complex subunit///VPS8, CORVET complex subunit
7939374	0.847421	0.561	-0.608601	-5.95602	-0.198584
8146051	0.661278	0.218	-1.34541	-5.27809	-0.198562	ADAM5	ADAM metallopeptidase domain 5 (pseudogene)
8059393	0.653919	0.208	-1.3776	-5.24046	-0.198541	CUL3	cullin 3
8097704	0.626404	0.173	-1.50774	-5.08332	-0.198527	TMEM184C	transmembrane protein 184C
7935834	0.553474	0.0998	-1.87723	-4.60258	-0.198465	PDZD7	PDZ domain containing 7
8157700	0.516402	0.0774	-2.0454	-4.37187	-0.198417	RABGAP1	RAB GTPase activating protein 1
8030383	0.583735	0.126	-1.72077	-4.81138	-0.198412	RCN3	reticulocalbin 3
8132917	0.650584	0.203	-1.39502	-5.21987	-0.198385	ZNF713	zinc finger protein 713
7988132	0.642535	0.194	-1.42809	-5.1804	-0.198382	STRCP1///STRC	stereocilin pseudogene 1///stereocilin
8099091	0.658194	0.214	-1.35765	-5.26385	-0.198357
8151619	0.676901	0.237	-1.28495	-5.34735	-0.198354	LOC101929601///REXO1L2P///REXO1L1P	putative exonuclease GOR///REX1, RNA exonuclease 1 homolog-like 2, pseudogene///REX1, RNA exonuclease 1 homolog-like 1, pseudogene
7902043	0.57504	0.117	-1.77018	-4.74615	-0.198323	DNAJC6	DnaJ heat shock protein family (Hsp40) member C6
7940493	0.495303	0.0663	-2.14781	-4.22905	-0.198321	PPP1R32	protein phosphatase 1 regulatory subunit 32
7982339	0.694065	0.26	-1.2173	-5.42247	-0.198312	LOC100130857	uncharacterized LOC100130857
8119016	0.591967	0.134	-1.68001	-4.86464	-0.198241	MAPK13	mitogen-activated protein kinase 13
8115849	0.729657	0.318	-1.06952	-5.57701	-0.198209
8089145	0.666728	0.225	-1.3233	-5.30364	-0.198205	ABI3BP	ABI family member 3 binding protein
8053890	0.633551	0.182	-1.4718	-5.12746	-0.19818	STARD7	StAR related lipid transfer domain containing 7
8075057	0.878137	0.634	-0.496477	-6.02035	-0.198167
8096158	0.63254	0.181	-1.47636	-5.1219	-0.198156
7985418	0.705569	0.28	-1.16549	-5.47821	-0.198145	LOC440300	chondroitin sulfate proteoglycan 4 pseudogene
8037651	0.603969	0.146	-1.62333	-4.93778	-0.198124	SIX5	SIX homeobox 5
8050906	0.668791	0.228	-1.3142	-5.31408	-0.198111
7983843	0.529789	0.0852	-1.9823	-4.45907	-0.198015	TCF12	transcription factor 12
8090277	0.76205	0.381	-0.930214	-5.70926	-0.197991	OSBPL11	oxysterol binding protein like 11
8007115	0.741312	0.34	-1.01996	-5.62565	-0.197951	KRTAP4-7///KRTAP4-9///KRTAP4-8///KRTAP4-11///KRTAP4-5///KRTAP4-4///KRTAP4-12///KRTAP4-6///KRTAP4-7	keratin associated protein 4-7///keratin associated protein 4-9///keratin associated protein 4-8///keratin associated protein 4-11///keratin associated protein 4-5///keratin associated protein 4-4///keratin associated protein 4-12///keratin associated protein 4-6///keratin associated protein 4-7
7906365	0.542933	0.0945	-1.9134	-4.55343	-0.197936	OR10K1	olfactory receptor family 10 subfamily K member 1
8091279	0.545905	0.096	-1.90308	-4.56749	-0.197924
7923628	0.715282	0.297	-1.12173	-5.52399	-0.19791	GOLT1A	golgi transport 1A
8179950	0.653705	0.207	-1.38052	-5.23702	-0.197879	PRRT1	proline rich transmembrane protein 1
8139883	0.574275	0.115	-1.78124	-4.73146	-0.197867
8115875	0.626404	0.173	-1.5067	-5.0846	-0.197853	DRD1	dopamine receptor D1
7957298	0.619432	0.162	-1.5524	-5.02769	-0.197851	NAV3	neuron navigator 3
8170553	0.706141	0.282	-1.15919	-5.48487	-0.197843	MAGEA6///MAGEA3	MAGE family member A6///MAGE family member A3
8069178	0.585896	0.128	-1.7124	-4.82235	-0.197799	ADARB1	adenosine deaminase, RNA specific B1
8107458	0.733608	0.325	-1.05398	-5.59244	-0.197758	COMMD10	COMM domain containing 10
8119515	0.604537	0.147	-1.61522	-4.94815	-0.197752	GUCA1A	guanylate cyclase activator 1A
8145797	0.625302	0.171	-1.51475	-5.07464	-0.197731
8070458	0.630834	0.179	-1.48334	-5.11335	-0.197722	PLAC4	placenta specific 4
8053330	0.645543	0.198	-1.41209	-5.19957	-0.197657	REG1B	regenerating family member 1 beta
7952797	0.619357	0.162	-1.55258	-5.02747	-0.197645	SPATA19	spermatogenesis associated 19
7903181	0.591403	0.133	-1.68281	-4.86099	-0.197634
8168408	0.682874	0.244	-1.2644	-5.37045	-0.197613
8068139	0.627543	0.175	-1.49929	-5.09375	-0.197605	KRTAP15-1	keratin associated protein 15-1
8008195	0.649613	0.202	-1.39827	-5.21602	-0.197599	FLJ40194	uncharacterized FLJ40194
8144656	0.654899	0.21	-1.37149	-5.24764	-0.197558	C8orf49	chromosome 8 open reading frame 49
8097801	0.606515	0.15	-1.60401	-4.96246	-0.197552	FAM160A1	family with sequence similarity 160 member A1
8077528	0.609258	0.152	-1.5947	-4.9743	-0.197545	SETD5	SET domain containing 5
8079433	0.60409	0.147	-1.61777	-4.94489	-0.197537	PTH1R	parathyroid hormone 1 receptor
7944554	0.488689	0.0627	-2.1841	-4.17811	-0.197479	TMEM136///TMEM136	transmembrane protein 136///transmembrane protein 136
7938213	0.67399	0.233	-1.29805	-5.33251	-0.197452	SYT9	synaptotagmin 9
8121683	0.678809	0.239	-1.27848	-5.35465	-0.197415
8148982	0.825334	0.508	-0.694267	-5.89898	-0.197405	LOC105377774	uncharacterized LOC105377774
8082827	0.666878	0.225	-1.32216	-5.30496	-0.197353	CEP63	centrosomal protein 63
8083792	0.574274	0.115	-1.78384	-4.728	-0.197327
8108716	0.615137	0.157	-1.57049	-5.00494	-0.197322	PCDHB16	protocadherin beta 16
8064108	0.61172	0.154	-1.58568	-4.98574	-0.197262	FNDC11	fibronectin type III domain containing 11
8169049	0.619674	0.162	-1.54967	-5.03112	-0.197262	TCEAL1	transcription elongation factor A like 1
8154670	0.588534	0.131	-1.69582	-4.84404	-0.197203	IFT74	intraflagellar transport 74
7978492	0.621908	0.166	-1.53242	-5.05268	-0.197168	HEATR5A	HEAT repeat containing 5A
8032034	0.737206	0.331	-1.03826	-5.60789	-0.197164	C2CD4C	C2 calcium dependent domain containing 4C
8053622	0.733676	0.325	-1.0533	-5.59311	-0.19715	RGPD2///RGPD6///RGPD8///RGPD3///RGPD1///RGPD4///RGPD5///RANBP2	RANBP2-like and GRIP domain containing 2///RANBP2-like and GRIP domain containing 6///RANBP2-like and GRIP domain containing 8///RANBP2-like and GRIP domain containing 3///RANBP2-like and GRIP domain containing 1///RANBP2-like and GRIP domain containing 4///RANBP2-like and GRIP domain containing 5///RAN binding protein 2
8086283	0.588689	0.131	-1.69332	-4.8473	-0.19713	SCN11A	sodium voltage-gated channel alpha subunit 11
8043244	0.631493	0.18	-1.47843	-5.11936	-0.197113	ATOH8	atonal bHLH transcription factor 8
8169687	0.729657	0.319	-1.06816	-5.57837	-0.197021	ATP1B4	ATPase Na+/K+ transporting family member beta 4
8038367	0.636615	0.186	-1.45464	-5.14835	-0.197012	SLC17A7	solute carrier family 17 member 7
8163637	0.654899	0.21	-1.37164	-5.24747	-0.196953	TNC	tenascin C
7925730	0.661815	0.218	-1.34337	-5.28046	-0.196925
8018902	0.613189	0.156	-1.57854	-4.99478	-0.196922	DNAH17	dynein axonemal heavy chain 17
7901804	0.706389	0.282	-1.15804	-5.48609	-0.196844	PATJ	PATJ, crumbs cell polarity complex component
8163202	0.567195	0.11	-1.81091	-4.69187	-0.19683	SVEP1///SVEP1	sushi, von Willebrand factor type A, EGF and pentraxin domain containing 1///sushi, von Willebrand factor type A, EGF and pentraxin domain containing 1
8006415	0.639496	0.19	-1.44243	-5.16313	-0.196763	TMEM98	transmembrane protein 98
8110966	0.600826	0.143	-1.63831	-4.91856	-0.196753	FAM173B	family with sequence similarity 173 member B
8140009	0.623456	0.168	-1.52522	-5.06163	-0.19671	SPDYE16///SPDYE2B///SPDYE6///SPDYE8P///SPDYE2///SPDYE3///SPDYE7P///SPDYE1	speedy/RINGO cell cycle regulator family member E16///speedy/RINGO cell cycle regulator family member E2B///speedy/RINGO cell cycle regulator family member E6///speedy/RINGO cell cycle regulator family member E8, pseudogene///speedy/RINGO cell cycle regulator family member E2///speedy/RINGO cell cycle regulator family member E3///speedy/RINGO cell cycle regulator family member E7, pseudogene///speedy/RINGO cell cycle regulator family member E1
7921840	0.661815	0.218	-1.34309	-5.28079	-0.196702	NR1I3	nuclear receptor subfamily 1 group I member 3
7960512	0.620479	0.165	-1.53722	-5.04669	-0.196693
8043995	0.745847	0.349	-0.999509	-5.64521	-0.196635	IL1R1	interleukin 1 receptor type 1
7902038	0.694065	0.26	-1.21824	-5.42145	-0.196596	AK4	adenylate kinase 4
8083240	0.624301	0.169	-1.52112	-5.06673	-0.196595	AGTR1	angiotensin II receptor type 1
8136983	0.799427	0.452	-0.792902	-5.82526	-0.196585	OR2A9P///OR2A20P	olfactory receptor family 2 subfamily A member 9 pseudogene///olfactory receptor family 2 subfamily A member 20 pseudogene
8166712	0.716901	0.299	-1.11589	-5.53001	-0.196523	FTH1P18	ferritin heavy chain 1 pseudogene 18
8044541	0.668099	0.226	-1.31798	-5.30975	-0.196512	IL36G	interleukin 36, gamma
7990020	0.766497	0.393	-0.906041	-5.73076	-0.196467	ANP32A	acidic nuclear phosphoprotein 32 family member A
7990928	0.70785	0.285	-1.15171	-5.49275	-0.196466	LOC440300	chondroitin sulfate proteoglycan 4 pseudogene
8015179	0.636937	0.187	-1.45284	-5.15053	-0.196451	KRTAP1-5///KRTAP1-1///KRTAP1-3///KRTAP1-3	keratin associated protein 1-5///keratin associated protein 1-1///keratin associated protein 1-3///keratin associated protein 1-3
8051387	0.621076	0.166	-1.53456	-5.05001	-0.196441	DPY30	dpy-30, histone methyltransferase complex regulatory subunit
8163618	0.5747	0.116	-1.77548	-4.73911	-0.19643	TNFSF15	tumor necrosis factor superfamily member 15
8096617	0.825145	0.508	-0.69524	-5.89829	-0.196393	BANK1	B-cell scaffold protein with ankyrin repeats 1
7979400	0.730424	0.321	-1.06371	-5.5828	-0.196388	C14orf37	chromosome 14 open reading frame 37
8007454	0.594149	0.136	-1.66886	-4.87911	-0.196366	RND2	Rho family GTPase 2
8173174	0.519258	0.0794	-2.02904	-4.39454	-0.196356	USP51	ubiquitin specific peptidase 51
7961546	0.831328	0.522	-0.671794	-5.91458	-0.196325	EPS8	epidermal growth factor receptor pathway substrate 8
8075005	0.655623	0.211	-1.36886	-5.25073	-0.196269	ADORA2A-AS1	ADORA2A antisense RNA 1
7911681	0.619912	0.165	-1.53862	-5.04494	-0.196248
8054344	0.522143	0.0811	-2.01449	-4.41467	-0.196239	RFX8	RFX family member 8, lacking RFX DNA binding domain
8113733	0.641579	0.191	-1.43652	-5.17026	-0.196232	CEP120	centrosomal protein 120
8069252	0.636308	0.186	-1.4568	-5.14573	-0.196224	PCBP3	poly(rC) binding protein 3
8042111	0.513888	0.0752	-2.06491	-4.34478	-0.19621
8110674	0.642813	0.194	-1.4249	-5.18424	-0.196184
8047288	0.541201	0.0939	-1.9176	-4.54771	-0.196133	SGO2	shugoshin 2
8102135	0.679461	0.24	-1.27603	-5.35741	-0.196112	CXXC4	CXXC finger protein 4
7990027	0.774927	0.409	-0.875242	-5.75749	-0.196068	ANP32A-IT1	ANP32A intronic transcript 1
8056022	0.533778	0.0871	-1.96738	-4.47958	-0.196062	CCDC148	coiled-coil domain containing 148
8131860	0.634496	0.183	-1.46582	-5.13475	-0.195998	MALSU1	mitochondrial assembly of ribosomal large subunit 1
8090366	0.515721	0.0763	-2.05525	-4.35821	-0.195987	UROC1	urocanate hydratase 1
7903688	0.625302	0.17	-1.51773	-5.07094	-0.195958	CYB561D1	cytochrome b561 family member D1
8085581	0.676595	0.236	-1.28723	-5.34478	-0.195956	COLQ	collagen like tail subunit of asymmetric acetylcholinesterase
7963142	0.708855	0.286	-1.14795	-5.4967	-0.195942	FAIM2	Fas apoptotic inhibitory molecule 2
8078688	0.754917	0.367	-0.959784	-5.68236	-0.195874
8056583	0.602572	0.144	-1.63073	-4.92829	-0.195837	ABCB11	ATP binding cassette subfamily B member 11
8104568	0.638197	0.188	-1.44813	-5.15624	-0.195823
7953871	0.63118	0.18	-1.47928	-5.11833	-0.195815
7970806	0.644806	0.197	-1.41562	-5.19535	-0.195815	MTUS2-AS1	MTUS2 antisense RNA 1
8144315	0.595506	0.137	-1.66343	-4.88614	-0.195751	ARHGEF10	Rho guanine nucleotide exchange factor 10
7898431	0.559236	0.104	-1.84733	-4.64296	-0.195745	PADI3	peptidyl arginine deiminase 3
8177092	0.679561	0.24	-1.27578	-5.35768	-0.19574
8131811	0.719183	0.303	-1.10506	-5.54112	-0.195727
7993713	0.636323	0.186	-1.45545	-5.14738	-0.195717	IQCK	IQ motif containing K
7968926	0.719062	0.303	-1.10649	-5.53965	-0.195668
7909144	0.712016	0.291	-1.1371	-5.50805	-0.195629	LOC284581	uncharacterized LOC284581
7927872	0.619124	0.161	-1.55604	-5.02313	-0.195612
8142524	0.5747	0.116	-1.77607	-4.73834	-0.195592	TSPAN12	tetraspanin 12
8052742	0.598177	0.14	-1.65024	-4.90319	-0.195572	FBXO48	F-box protein 48
8030187	0.699563	0.269	-1.19303	-5.44878	-0.195566	CGB2///CGB1///CGB8///CGB7///CGB5///LHB///CGB3///CGB7	chorionic gonadotropin beta subunit 2///chorionic gonadotropin beta subunit 1///chorionic gonadotropin beta subunit 8///chorionic gonadotropin beta subunit 7///chorionic gonadotropin beta subunit 5///luteinizing hormone beta polypeptide///chorionic gonadotropin beta subunit 3///chorionic gonadotropin beta subunit 7
7948912	0.710416	0.289	-1.14224	-5.50268	-0.195556	CHRM1	cholinergic receptor muscarinic 1
8148671	0.696042	0.264	-1.20637	-5.43437	-0.195548	BREA2	breast cancer estrogen-induced apoptosis 2
8005529	0.683992	0.246	-1.25877	-5.37673	-0.195515	SLC5A10	solute carrier family 5 member 10
7947553	0.57504	0.118	-1.76781	-4.7493	-0.195504	LRRC4C	leucine rich repeat containing 4C
8127549	0.683322	0.245	-1.26192	-5.37321	-0.195496	SLC17A5	solute carrier family 17 member 5
8052562	0.61933	0.161	-1.55348	-5.02634	-0.195485	CCT4	chaperonin containing TCP1 subunit 4
8084710	0.698824	0.267	-1.19839	-5.44301	-0.19547	ADIPOQ	adiponectin, C1Q and collagen domain containing
8000407	0.740625	0.338	-1.02443	-5.62132	-0.195419
7945712	0.668038	0.226	-1.31874	-5.30888	-0.195388	TH	tyrosine hydroxylase
7985459	0.710589	0.289	-1.14132	-5.50364	-0.195374	LOC440300	chondroitin sulfate proteoglycan 4 pseudogene
8055862	0.619846	0.165	-1.53895	-5.04453	-0.195322	ARL5A	ADP ribosylation factor like GTPase 5A
8039961	0.725158	0.312	-1.08397	-5.56251	-0.19532	ACP1	acid phosphatase 1, soluble
8076792	0.590551	0.133	-1.68739	-4.85504	-0.19529	CERK	ceramide kinase
8010084	0.57504	0.118	-1.76757	-4.74962	-0.195266
8086876	0.497112	0.0671	-2.13932	-4.24093	-0.195265
7976850	0.583735	0.126	-1.72284	-4.80866	-0.195228	MIR154	microRNA 154
8152314	0.677107	0.237	-1.28459	-5.34776	-0.195222	RSPO2	R-spondin 2
8161444	0.737073	0.331	-1.03845	-5.6077	-0.195209
8069700	0.658194	0.214	-1.3579	-5.26355	-0.195194	N6AMT1	N-6 adenine-specific DNA methyltransferase 1 (putative)
7939398	0.634184	0.183	-1.46679	-5.13357	-0.195163	RAG1	recombination activating gene 1
7907053	0.642327	0.193	-1.43159	-5.1762	-0.195157	DUSP27	dual specificity phosphatase 27 (putative)
8145636	0.700348	0.27	-1.18982	-5.45224	-0.195156	HMBOX1	homeobox containing 1
8048628	0.742087	0.341	-1.01582	-5.62962	-0.195145	TMEM198	transmembrane protein 198
8069503	0.644806	0.197	-1.41491	-5.1962	-0.195082
7937198	0.762599	0.383	-0.926754	-5.71236	-0.195069
7951335	0.558593	0.104	-1.85072	-4.6384	-0.195011
8046086	0.639372	0.189	-1.44346	-5.16189	-0.19501	CERS6	ceramide synthase 6
7945475	0.732721	0.323	-1.05698	-5.58948	-0.194996	CDHR5	cadherin related family member 5
8179011	0.613034	0.155	-1.58043	-4.99239	-0.194938	MOG	myelin oligodendrocyte glycoprotein
7998374	0.673598	0.232	-1.30029	-5.32996	-0.194938	GNG13	G protein subunit gamma 13
7993754	0.534055	0.0876	-1.96394	-4.4843	-0.194932	ACSM2A	acyl-CoA synthetase medium-chain family member 2A
8111474	0.650588	0.203	-1.39485	-5.22008	-0.194871	AGXT2	alanine--glyoxylate aminotransferase 2
8097122	0.512797	0.0744	-2.07176	-4.33525	-0.194829
8015230	0.702558	0.275	-1.17682	-5.46615	-0.194814	KRTAP4-7///KRTAP4-9///KRTAP4-8///KRTAP4-11///KRTAP4-2///KRTAP4-5///KRTAP4-4///KRTAP4-12///KRTAP4-6///KRTAP4-7	keratin associated protein 4-7///keratin associated protein 4-9///keratin associated protein 4-8///keratin associated protein 4-11///keratin associated protein 4-2///keratin associated protein 4-5///keratin associated protein 4-4///keratin associated protein 4-12///keratin associated protein 4-6///keratin associated protein 4-7
7961540	0.604826	0.148	-1.61239	-4.95177	-0.194682	RERG	RAS like estrogen regulated growth inhibitor
7908612	0.591179	0.133	-1.68625	-4.85651	-0.194665
7979904	0.588273	0.131	-1.69725	-4.84218	-0.194657	ADAM21P1///ADAM21	ADAM metallopeptidase domain 21 pseudogene 1///ADAM metallopeptidase domain 21
7981460	0.61023	0.153	-1.59217	-4.97751	-0.194635	PPP1R13B	protein phosphatase 1 regulatory subunit 13B
8082254	0.693944	0.259	-1.22182	-5.41753	-0.194616	FAM86JP	family with sequence similarity 86, member A pseudogene
7924636	0.75863	0.374	-0.945337	-5.69558	-0.194595	TMEM63A	transmembrane protein 63A
8041487	0.614877	0.157	-1.57194	-5.00311	-0.194552	GPATCH11	G-patch domain containing 11
7936996	0.536992	0.0907	-1.94082	-4.516	-0.194526	C10orf90	chromosome 10 open reading frame 90
8039075	0.714765	0.296	-1.12407	-5.52158	-0.194428	VN1R4	vomeronasal 1 receptor 4
7950370	0.724941	0.312	-1.08492	-5.56156	-0.194392
8129037	0.663	0.221	-1.33642	-5.28852	-0.19429
8117663	0.588096	0.13	-1.70149	-4.83663	-0.194289	NKAPL	NFKB activating protein like
8097628	0.547311	0.0969	-1.89676	-4.57608	-0.194274	HHIP	hedgehog interacting protein
8039975	0.619124	0.161	-1.55631	-5.02279	-0.194265	LOC100128185	PNAS-19
8178754	0.661278	0.218	-1.345	-5.27857	-0.194265	PRRT1	proline rich transmembrane protein 1
7963410	0.658194	0.214	-1.35893	-5.26236	-0.194244	KRT6C///KRT6B///KRT6A///KRT5	keratin 6C///keratin 6B///keratin 6A///keratin 5
8156090	0.563372	0.107	-1.82874	-4.66798	-0.194224	SPATA31D5P	SPATA31 subfamily D member 5, pseudogene
7952927	0.660548	0.217	-1.34704	-5.2762	-0.194222	B4GALNT3	beta-1,4-N-acetyl-galactosaminyltransferase 3
7979957	0.570196	0.112	-1.79829	-4.70875	-0.194217
7972003	0.636308	0.186	-1.45723	-5.14521	-0.19421	KLF12	Kruppel like factor 12
7916862	0.773284	0.404	-0.883634	-5.75028	-0.194161	WLS	wntless Wnt ligand secretion mediator
7957072	0.516402	0.0775	-2.04464	-4.37293	-0.194001	RAB3IP	RAB3A interacting protein
8016077	0.582031	0.125	-1.72779	-4.80216	-0.194	GPATCH8	G-patch domain containing 8
8098463	0.581343	0.123	-1.7355	-4.79202	-0.193905
8175570	0.536992	0.0903	-1.94375	-4.51198	-0.193885
8174779	0.703498	0.277	-1.17358	-5.46961	-0.193875	LAMP2	lysosomal associated membrane protein 2
8084173	0.602778	0.144	-1.62933	-4.93008	-0.193855	ATP11B	ATPase phospholipid transporting 11B (putative)
7944516	0.668831	0.228	-1.3139	-5.31443	-0.193779
8122561	0.588096	0.13	-1.69917	-4.83967	-0.193778	ADGB	androglobin
8096061	0.632693	0.181	-1.47587	-5.1225	-0.193763	C4orf22	chromosome 4 open reading frame 22
7971838	0.583735	0.126	-1.72324	-4.80814	-0.193758	LECT1	leukocyte cell derived chemotaxin 1
8093126	0.716905	0.299	-1.11482	-5.53112	-0.193739
7923562	0.579817	0.122	-1.74568	-4.77859	-0.193738	CHIT1	chitinase 1
8140909	0.570044	0.112	-1.80235	-4.70332	-0.193727	ERVW-1	endogenous retrovirus group W member 1
8176482	0.821533	0.499	-0.710771	-5.88723	-0.193701
8027604	0.505008	0.0706	-2.10634	-4.28706	-0.193678	KIAA0355	KIAA0355
7926565	0.747296	0.351	-0.994307	-5.65014	-0.193664	MLLT10	myeloid/lymphoid or mixed-lineage leukemia; translocated to, 10
8153890	0.705443	0.279	-1.16603	-5.47763	-0.193662	ZNF251	zinc finger protein 251
8156538	0.691755	0.257	-1.22788	-5.4109	-0.193636	MFSD14B	major facilitator superfamily domain containing 14B
7958011	0.731128	0.322	-1.06103	-5.58546	-0.193619
7961413	0.577572	0.119	-1.76023	-4.75935	-0.19361	LINC01559	long intergenic non-protein coding RNA 1559
8083590	0.608054	0.151	-1.59919	-4.96859	-0.193605
8045793	0.699082	0.268	-1.19736	-5.44411	-0.193577
7983239	0.498517	0.0677	-2.134	-4.24839	-0.193564	CKMT1A///CKMT1B///CKMT1A///CKMT1B	creatine kinase, mitochondrial 1A///creatine kinase, mitochondrial 1B///creatine kinase, mitochondrial 1A///creatine kinase, mitochondrial 1B
7997712	0.80322	0.461	-0.77779	-5.8371	-0.193527	IRF8	interferon regulatory factor 8
7988625	0.663	0.221	-1.33654	-5.28837	-0.193491	FAM227B	family with sequence similarity 227 member B
7956987	0.72582	0.313	-1.0809	-5.56561	-0.193468
8027354	0.810436	0.476	-0.750137	-5.85825	-0.193452	RPSAP58	ribosomal protein SA pseudogene 58
8066417	0.625143	0.17	-1.51923	-5.06908	-0.193365	SERINC3	serine incorporator 3
7920000	0.678809	0.239	-1.27904	-5.35402	-0.19335	POGZ	pogo transposable element with ZNF domain
7943577	0.642301	0.192	-1.43387	-5.17345	-0.193329	RAB39A	RAB39A, member RAS oncogene family
8151730	0.69651	0.265	-1.20398	-5.43696	-0.193312	CALB1	calbindin 1
8053266	0.748728	0.355	-0.985115	-5.6588	-0.193248	TACR1	tachykinin receptor 1
8023735	0.662209	0.219	-1.34074	-5.28352	-0.193238	TMX3	thioredoxin related transmembrane protein 3
8071168	0.716402	0.298	-1.11781	-5.52804	-0.193193	POM121L10P///LOC441081///POM121L4P///POM121L8P///POM121L9P///POM121L1P	POM121 transmembrane nucleoporin like 10, pseudogene///POM121 membrane glycoprotein (rat) pseudogene///POM121 transmembrane nucleoporin like 4, pseudogene///POM121 transmembrane nucleoporin like 8, pseudogene///POM121 transmembrane nucleoporin like 9, pseudogene///POM121 transmembrane nucleoporin like 1, pseudogene
8142431	0.679649	0.24	-1.27517	-5.35837	-0.193193	LINC00998	long intergenic non-protein coding RNA 998
8167874	0.63324	0.181	-1.47417	-5.12458	-0.19318
8129071	0.623087	0.168	-1.52602	-5.06065	-0.193158	FRK	fyn related Src family tyrosine kinase
8167603	0.653924	0.208	-1.37713	-5.24101	-0.193122	CLCN5	chloride voltage-gated channel 5
8025858	0.631076	0.18	-1.47978	-5.11771	-0.193112	TSPAN16	tetraspanin 16
7991815	0.601877	0.144	-1.63321	-4.92511	-0.193102	PDIA2	protein disulfide isomerase family A member 2
7987310	0.639454	0.189	-1.44312	-5.1623	-0.193086	GJD2	gap junction protein delta 2
8046276	0.650262	0.203	-1.39591	-5.21882	-0.193064	SP5	Sp5 transcription factor
7979862	0.761454	0.379	-0.934683	-5.70523	-0.193058
7925531	0.732813	0.324	-1.05669	-5.58976	-0.192985	AKT3	AKT serine/threonine kinase 3
7959848	0.688836	0.251	-1.24361	-5.39356	-0.192985
8150586	0.540837	0.0933	-1.92227	-4.54134	-0.19297
8039524	0.670627	0.23	-1.30799	-5.32119	-0.192937	ZNF579	zinc finger protein 579
7928064	0.660384	0.217	-1.34755	-5.27561	-0.192925	C10orf35	chromosome 10 open reading frame 35
7968265	0.742749	0.342	-1.01437	-5.63102	-0.192915	PDX1	pancreatic and duodenal homeobox 1
8044878	0.700417	0.271	-1.18913	-5.45298	-0.192868
8165538	0.653705	0.207	-1.3795	-5.23822	-0.192842	ENTPD8	ectonucleoside triphosphate diphosphohydrolase 8
8083935	0.587079	0.129	-1.70767	-4.82856	-0.192826
8136161	0.7629	0.384	-0.923693	-5.7151	-0.192789
7999291	0.62994	0.177	-1.48931	-5.10602	-0.192784	C16orf89	chromosome 16 open reading frame 89
7909318	0.567207	0.11	-1.81065	-4.69223	-0.192763	C4BPA	complement component 4 binding protein alpha
7942809	0.553713	0.101	-1.87222	-4.60935	-0.192738
7912496	0.713632	0.294	-1.1284	-5.51709	-0.192682	MTHFR	methylenetetrahydrofolate reductase (NAD(P)H)
8170443	0.518497	0.0788	-2.03378	-4.38798	-0.192663	MTMR1	myotubularin related protein 1
7940042	0.699563	0.269	-1.19448	-5.44722	-0.192641
8107330	0.633484	0.181	-1.47327	-5.12567	-0.19262	APC	APC, WNT signaling pathway regulator
8133600	0.62994	0.178	-1.48719	-5.10863	-0.192586	SPDYE16///SPDYE2B///SPDYE6///SPDYE8P///SPDYE2///SPDYE3///SPDYE7P///SPDYE1	speedy/RINGO cell cycle regulator family member E16///speedy/RINGO cell cycle regulator family member E2B///speedy/RINGO cell cycle regulator family member E6///speedy/RINGO cell cycle regulator family member E8, pseudogene///speedy/RINGO cell cycle regulator family member E2///speedy/RINGO cell cycle regulator family member E3///speedy/RINGO cell cycle regulator family member E7, pseudogene///speedy/RINGO cell cycle regulator family member E1
8062204	0.586986	0.129	-1.70817	-4.8279	-0.192565
8109990	0.540837	0.0931	-1.92346	-4.53972	-0.192554	SMIM23	small integral membrane protein 23
7903028	0.581126	0.123	-1.73628	-4.79099	-0.19255
8153334	0.659801	0.216	-1.35211	-5.27031	-0.192517
8004086	0.580995	0.123	-1.73694	-4.79011	-0.192468	USP6	ubiquitin specific peptidase 6
7906284	0.668597	0.227	-1.31473	-5.31348	-0.192411	LRRC71	leucine rich repeat containing 71
8053710	0.70785	0.285	-1.15165	-5.49282	-0.192409
7965471	0.557457	0.103	-1.8574	-4.62938	-0.192373	UBE2N	ubiquitin conjugating enzyme E2 N
7951205	0.579746	0.121	-1.75088	-4.77173	-0.192371
8133590	0.619674	0.164	-1.54343	-5.03893	-0.192265	SPDYE16///SPDYE2B///SPDYE6///SPDYE8P///SPDYE2///SPDYE3///SPDYE7P///SPDYE1	speedy/RINGO cell cycle regulator family member E16///speedy/RINGO cell cycle regulator family member E2B///speedy/RINGO cell cycle regulator family member E6///speedy/RINGO cell cycle regulator family member E8, pseudogene///speedy/RINGO cell cycle regulator family member E2///speedy/RINGO cell cycle regulator family member E3///speedy/RINGO cell cycle regulator family member E7, pseudogene///speedy/RINGO cell cycle regulator family member E1
8091696	0.658194	0.213	-1.35977	-5.26137	-0.192256
7979980	0.70537	0.279	-1.16783	-5.47573	-0.192218
7932862	0.771828	0.402	-0.88875	-5.74586	-0.192215
8028323	0.690374	0.253	-1.23759	-5.40021	-0.19221
8039474	0.642301	0.192	-1.43244	-5.17518	-0.192178	FAM71E2	family with sequence similarity 71 member E2
7963826	0.682586	0.244	-1.26583	-5.36884	-0.192165	PPP1R1A	protein phosphatase 1 regulatory inhibitor subunit 1A
7922889	0.780477	0.416	-0.86016	-5.77032	-0.192135	IVNS1ABP	influenza virus NS1A binding protein
7987642	0.630834	0.179	-1.48305	-5.11371	-0.192132	NDUFAF1	NADH:ubiquinone oxidoreductase complex assembly factor 1
7965431	0.595821	0.138	-1.66137	-4.88881	-0.192088	CLLU1OS	chronic lymphocytic leukemia up-regulated 1 opposite strand
7999317	0.579817	0.121	-1.74636	-4.77769	-0.192016	TMEM186	transmembrane protein 186
8060594	0.644806	0.197	-1.41567	-5.1953	-0.192014	GNRH2	gonadotropin releasing hormone 2
7999233	0.671284	0.23	-1.30561	-5.32391	-0.192	GLYR1	glyoxylate reductase 1 homolog
8154447	0.708855	0.286	-1.14812	-5.49653	-0.191876
8077171	0.51985	0.0802	-2.02233	-4.40384	-0.191821	RABL2A///RABL2B	RAB, member of RAS oncogene family-like 2A///RAB, member of RAS oncogene family-like 2B
8054227	0.688927	0.251	-1.24272	-5.39455	-0.191813	REV1	REV1, DNA directed polymerase
8017057	0.625449	0.171	-1.51322	-5.07653	-0.191793	C17orf47	chromosome 17 open reading frame 47
7904737	0.544696	0.0954	-1.90755	-4.5614	-0.191792	ANKRD34A	ankyrin repeat domain 34A
7940018	0.60409	0.146	-1.62178	-4.93976	-0.191726
7921909	0.674039	0.233	-1.29721	-5.33346	-0.191684	CCDC190	coiled-coil domain containing 190
7905826	0.658194	0.214	-1.35766	-5.26383	-0.191675	CKS1B	CDC28 protein kinase regulatory subunit 1B
8126943	0.623667	0.168	-1.52489	-5.06205	-0.191628	DEFB112	defensin beta 112
8014349	0.694065	0.262	-1.21201	-5.42824	-0.19159	CCL15-CCL14///CCL15///CCL14	CCL15-CCL14 readthrough (NMD candidate)///C-C motif chemokine ligand 15///C-C motif chemokine ligand 14
7959761	0.714765	0.296	-1.12446	-5.52117	-0.191574	ZNF664-FAM101A///FAM101A	filamin-interacting protein FAM101A///family with sequence similarity 101 member A
8009721	0.75863	0.374	-0.945483	-5.69545	-0.191574	CDR2L	cerebellar degeneration related protein 2 like
8042487	0.574275	0.116	-1.77928	-4.73407	-0.191529	GMCL1	germ cell-less, spermatogenesis associated 1
7906435	0.619674	0.164	-1.54333	-5.03906	-0.191516	ACKR1	atypical chemokine receptor 1 (Duffy blood group)
7938989	0.588106	0.131	-1.69771	-4.84157	-0.1915	GAS2	growth arrest specific 2
7978932	0.619763	0.164	-1.54105	-5.04191	-0.191438	SOS2	SOS Ras/Rho guanine nucleotide exchange factor 2
8016018	0.606685	0.15	-1.60295	-4.96381	-0.191431	SLC25A39	solute carrier family 25 member 39
8103289	0.593513	0.136	-1.6707	-4.87672	-0.191428	PLRG1	pleiotropic regulator 1
8132943	0.740625	0.338	-1.02408	-5.62166	-0.191405	CCT6A	chaperonin containing TCP1 subunit 6A
7906339	0.732169	0.323	-1.05859	-5.58788	-0.191362	CD1A	CD1a molecule
8007263	0.666361	0.224	-1.32539	-5.30124	-0.191357	HSD17B1	hydroxysteroid 17-beta dehydrogenase 1
7988077	0.720957	0.306	-1.099	-5.5473	-0.191342	LCMT2	leucine carboxyl methyltransferase 2
7905025	0.653153	0.206	-1.3837	-5.23327	-0.19132	LOC101060524///DRD5P2///DRD5	D(1B) dopamine receptor-like///dopamine receptor D5 pseudogene 2///dopamine receptor D5
8157698	0.592776	0.135	-1.67316	-4.87353	-0.1913	OR1K1	olfactory receptor family 1 subfamily K member 1
7971419	0.730424	0.32	-1.06516	-5.58136	-0.191285	SIAH3	siah E3 ubiquitin protein ligase family member 3
7994817	0.659473	0.215	-1.35401	-5.26809	-0.191272	ZNF771	zinc finger protein 771
8169044	0.605563	0.149	-1.60892	-4.95619	-0.191191	TCEAL3	transcription elongation factor A like 3
7937696	0.694065	0.262	-1.21229	-5.42793	-0.191177	KRTAP5-AS1	KRTAP5-1/KRTAP5-2 antisense RNA 1
8023596	0.567195	0.11	-1.81133	-4.69131	-0.191177
7921449	0.603346	0.145	-1.62778	-4.93207	-0.191133	CRP	C-reactive protein, pentraxin-related
7957568	0.748073	0.353	-0.989144	-5.65501	-0.191132
8114812	0.591687	0.134	-1.68101	-4.86334	-0.191132
7905553	0.71969	0.304	-1.10304	-5.54318	-0.191062	SPRR1B	small proline rich protein 1B
8071134	0.626843	0.174	-1.50396	-5.08798	-0.191052	LINC00528	long intergenic non-protein coding RNA 528
8026490	0.560299	0.105	-1.84074	-4.65184	-0.19104	UCA1	urothelial cancer associated 1 (non-protein coding)
8003619	0.588689	0.131	-1.69297	-4.84776	-0.191033	DBIL5P	diazepam binding inhibitor-like 5, pseudogene
7985871	0.642813	0.195	-1.42473	-5.18444	-0.19103	MIR9-3	microRNA 9-3
8091595	0.642624	0.194	-1.42625	-5.18261	-0.191023
7916843	0.649828	0.202	-1.39722	-5.21726	-0.19102	GNG12	G protein subunit gamma 12
8109528	0.521485	0.0808	-2.01717	-4.41096	-0.191013	CYFIP2	cytoplasmic FMR1 interacting protein 2
8146941	0.70537	0.279	-1.1673	-5.47628	-0.191012
7914000	0.643267	0.196	-1.42097	-5.18895	-0.190989	NR0B2	nuclear receptor subfamily 0 group B member 2
7905848	0.610453	0.153	-1.59154	-4.97831	-0.190979	LENEP	lens epithelial protein
8028730	0.702926	0.276	-1.17534	-5.46774	-0.190968	SELV	selenoprotein V
8036830	0.651227	0.203	-1.39365	-5.2215	-0.19096	TTC9B	tetratricopeptide repeat domain 9B
8085571	0.603969	0.146	-1.6229	-4.93833	-0.190924	METTL6	methyltransferase like 6
8130827	0.676767	0.237	-1.28621	-5.34593	-0.190904	KIF25-AS1	KIF25 antisense RNA 1
7989735	0.61933	0.161	-1.55346	-5.02636	-0.190812	CLPX	caseinolytic mitochondrial matrix peptidase chaperone subunit
8027383	0.717267	0.3	-1.11318	-5.5328	-0.190811
8038137	0.613189	0.155	-1.57975	-4.99325	-0.190766
8039740	0.739404	0.336	-1.02761	-5.61825	-0.190766	ZNF329	zinc finger protein 329
8080936	0.592444	0.135	-1.67463	-4.87162	-0.190717
7976808	0.677261	0.238	-1.28372	-5.34874	-0.190708	LOC100288160	esophagus cancer-related gene-2 interaction susceptibility protein
8176006	0.601018	0.143	-1.63668	-4.92065	-0.190705	TEX28	testis expressed 28
7904106	0.535116	0.0888	-1.95511	-4.49641	-0.190677	MAGI3	membrane associated guanylate kinase, WW and PDZ domain containing 3
8119241	0.653153	0.206	-1.38313	-5.23394	-0.190672
8069985	0.656976	0.212	-1.36435	-5.25602	-0.190635	SNORA80A	small nucleolar RNA, H/ACA box 80A
8072461	0.652701	0.205	-1.38648	-5.22998	-0.190606	LIMK2	LIM domain kinase 2
8163452	0.613189	0.156	-1.57874	-4.99453	-0.190589	FKBP15	FK506 binding protein 15
7992716	0.733219	0.324	-1.05537	-5.59107	-0.190554	PRSS41	protease, serine 41
8128394	0.676582	0.236	-1.28735	-5.34464	-0.19047	PNISR	PNN interacting serine and arginine rich protein
8020239	0.645543	0.198	-1.41229	-5.19933	-0.190464
8160898	0.721018	0.306	-1.09837	-5.54794	-0.190405	FAM205BP///FAM205A	transmembrane protein C9orf144B pseudogene///family with sequence similarity 205 member A
8008596	0.723355	0.309	-1.09047	-5.55595	-0.19037
7926117	0.790023	0.436	-0.822282	-5.80172	-0.190337
8061831	0.619506	0.162	-1.55203	-5.02816	-0.190299	BPIFB4	BPI fold containing family B member 4
8025515	0.724941	0.312	-1.08504	-5.56144	-0.190296	RDH8	retinol dehydrogenase 8 (all-trans)
8053364	0.619357	0.162	-1.55259	-5.02746	-0.190295
8147221	0.82408	0.505	-0.700851	-5.89432	-0.190257	OSGIN2	oxidative stress induced growth inhibitor family member 2
8119394	0.700421	0.271	-1.18854	-5.45361	-0.190196
7900531	0.72582	0.313	-1.08083	-5.56568	-0.190195	GUCA2B	guanylate cyclase activator 2B
8177137	0.630387	0.178	-1.48568	-5.11048	-0.190188	UTY	ubiquitously transcribed tetratricopeptide repeat containing, Y-linked
8050441	0.5747	0.117	-1.77377	-4.74139	-0.190181
7921434	0.708178	0.285	-1.15063	-5.49389	-0.190148	AIM2	absent in melanoma 2
8143555	0.581879	0.124	-1.72984	-4.79946	-0.190114	OR9A2	olfactory receptor family 9 subfamily A member 2
8174235	0.643246	0.195	-1.4225	-5.18711	-0.1901	TCEAL5	transcription elongation factor A like 5
8010696	0.662209	0.219	-1.34066	-5.28361	-0.190079	NPB	neuropeptide B
7973709	0.659801	0.216	-1.35183	-5.27063	-0.190078	NFATC4	nuclear factor of activated T-cells 4
7973098	0.591198	0.133	-1.68389	-4.85958	-0.190073	EDDM3B	epididymal protein 3B
8169272	0.604537	0.148	-1.61347	-4.95039	-0.190044	ATG4A	autophagy related 4A cysteine peptidase
8007643	0.522143	0.081	-2.01535	-4.41348	-0.190022	MEIOC	meiosis specific with coiled-coil domain
8088636	0.649399	0.202	-1.3989	-5.21528	-0.19002	LOC100508226	HHSL751
8136963	0.666949	0.225	-1.32177	-5.3054	-0.190007	OR2F1	olfactory receptor family 2 subfamily F member 1 (gene/pseudogene)
8106923	0.749371	0.357	-0.982092	-5.66164	-0.189985	NR2F1	nuclear receptor subfamily 2 group F member 1
7909896	0.724941	0.311	-1.08567	-5.56081	-0.189975
7939329	0.591198	0.133	-1.6852	-4.85789	-0.18994	PDHX	pyruvate dehydrogenase complex component X
8075897	0.725622	0.313	-1.08194	-5.56457	-0.189909	C1QTNF6	C1q and tumor necrosis factor related protein 6
8045336	0.574275	0.115	-1.78185	-4.73064	-0.189899	GPR39	G protein-coupled receptor 39
8058520	0.585896	0.128	-1.71206	-4.82281	-0.189823	CRYGD	crystallin gamma D
7951224	0.726286	0.314	-1.07988	-5.56664	-0.189821	MMP20	matrix metallopeptidase 20
8015503	0.641845	0.192	-1.4348	-5.17233	-0.189792	ZNF385C	zinc finger protein 385C
8149699	0.602778	0.144	-1.62943	-4.92996	-0.189774	PHYHIP	phytanoyl-CoA 2-hydroxylase interacting protein
8022295	0.619674	0.163	-1.5487	-5.03233	-0.189748	PIEZO2	piezo type mechanosensitive ion channel component 2
8168685	0.723281	0.309	-1.09065	-5.55577	-0.189739
8163629	0.761575	0.38	-0.933167	-5.7066	-0.189708	TNFSF8	tumor necrosis factor superfamily member 8
7939902	0.765852	0.39	-0.912552	-5.72501	-0.189659	LOC646813	DEAH-box helicase 9 pseudogene
8075693	0.574222	0.114	-1.78779	-4.72274	-0.189598
7993083	0.619763	0.165	-1.54036	-5.04276	-0.189586	RBFOX1	RNA binding protein, fox-1 homolog 1
8091087	0.540837	0.0933	-1.92225	-4.54137	-0.189557	NMNAT3	nicotinamide nucleotide adenylyltransferase 3
8052056	0.60409	0.146	-1.6201	-4.94192	-0.189535
8127193	0.62994	0.177	-1.49006	-5.10511	-0.189497	BMP5///BMP5	bone morphogenetic protein 5///bone morphogenetic protein 5
7986822	0.629794	0.177	-1.49057	-5.10447	-0.189492	GABRB3	gamma-aminobutyric acid type A receptor beta3 subunit
7897527	0.617581	0.159	-1.5635	-5.01375	-0.189473	UBE4B	ubiquitination factor E4B
7976073	0.695095	0.263	-1.20946	-5.43101	-0.189462	FLRT2	fibronectin leucine rich transmembrane protein 2
7926297	0.724183	0.311	-1.08755	-5.5589	-0.189428
8145835	0.573597	0.114	-1.79079	-4.71874	-0.189425	ERLIN2	ER lipid raft associated 2
7922029	0.744197	0.345	-1.00848	-5.63666	-0.18942	GPA33	glycoprotein A33
8027363	0.582042	0.125	-1.72761	-4.80239	-0.189416	ZNF726	zinc finger protein 726
8043324	0.742749	0.342	-1.01403	-5.63134	-0.189413	RGPD2///RGPD6///RGPD8///RGPD3///RGPD1///RGPD4///RGPD5///RANBP2	RANBP2-like and GRIP domain containing 2///RANBP2-like and GRIP domain containing 6///RANBP2-like and GRIP domain containing 8///RANBP2-like and GRIP domain containing 3///RANBP2-like and GRIP domain containing 1///RANBP2-like and GRIP domain containing 4///RANBP2-like and GRIP domain containing 5///RAN binding protein 2
7913642	0.653927	0.208	-1.37668	-5.24154	-0.189392
8147079	0.60634	0.15	-1.60552	-4.96052	-0.189383	LRRCC1	leucine rich repeat and coiled-coil centrosomal protein 1
7911207	0.642535	0.194	-1.42831	-5.18015	-0.189335	OR2G2	olfactory receptor family 2 subfamily G member 2
8096147	0.705443	0.279	-1.16621	-5.47744	-0.189331	WDFY3-AS2	WDFY3 antisense RNA 2
7996947	0.61172	0.154	-1.58389	-4.98801	-0.189312	CYB5B	cytochrome b5 type B
8026568	0.61172	0.154	-1.5836	-4.98837	-0.189305	C19orf44	chromosome 19 open reading frame 44
7991772	0.647774	0.201	-1.40338	-5.20994	-0.189234	HBQ1	hemoglobin subunit theta 1
8096081	0.60634	0.15	-1.60558	-4.96045	-0.189216	ENOPH1	enolase-phosphatase 1
7912706	0.644239	0.197	-1.41722	-5.19344	-0.189205	EPHA2	EPH receptor A2
7946815	0.676767	0.237	-1.28642	-5.34569	-0.189199	PIK3C2A	phosphatidylinositol-4-phosphate 3-kinase catalytic subunit type 2 alpha
8149820	0.692821	0.258	-1.22475	-5.41433	-0.189181	NKX2-6	NK2 homeobox 6
7972461	0.707809	0.284	-1.15309	-5.4913	-0.189143	SLC15A1	solute carrier family 15 member 1
7987385	0.608054	0.151	-1.59937	-4.96836	-0.189133	MEIS2	Meis homeobox 2
8031057	0.649828	0.202	-1.3977	-5.2167	-0.189117	PRKCG	protein kinase C gamma
8127087	0.702368	0.275	-1.17856	-5.4643	-0.189105	GSTA3	glutathione S-transferase alpha 3
8166819	0.539523	0.0923	-1.9291	-4.53202	-0.189042
8001131	0.642394	0.193	-1.43107	-5.17682	-0.189008
7985786	0.592487	0.135	-1.67431	-4.87204	-0.189	ACAN	aggrecan
8021349	0.552774	0.0995	-1.87947	-4.59953	-0.188981	ST8SIA3	ST8 alpha-N-acetyl-neuraminide alpha-2,8-sialyltransferase 3
7921862	0.579817	0.121	-1.74739	-4.77633	-0.188974	CFAP126	cilia and flagella associated protein 126
8042059	0.60289	0.144	-1.62906	-4.93043	-0.188973	PRORSD1P	prolyl-tRNA synthetase associated domain containing 1, pseudogene
8114396	0.61172	0.154	-1.58536	-4.98615	-0.188936	CDC23	cell division cycle 23
7905496	0.608657	0.151	-1.5971	-4.97124	-0.188903	LINC00302	long intergenic non-protein coding RNA 302
8046116	0.555367	0.102	-1.86431	-4.62005	-0.1889	G6PC2	glucose-6-phosphatase catalytic subunit 2
8020760	0.701299	0.273	-1.18426	-5.4582	-0.188896
8038023	0.636366	0.186	-1.45507	-5.14783	-0.18885	CARD8	caspase recruitment domain family member 8
7977879	0.579817	0.121	-1.74722	-4.77656	-0.188838	PSMB5	proteasome subunit beta 5
7906417	0.588096	0.13	-1.69914	-4.8397	-0.188821	CADM3	cell adhesion molecule 3
8142884	0.649399	0.202	-1.39898	-5.21518	-0.188813	MIR183	microRNA 183
8076962	0.669682	0.228	-1.31136	-5.31733	-0.188771	MAPK12	mitogen-activated protein kinase 12
7898675	0.70071	0.271	-1.18749	-5.45474	-0.188741
7939242	0.503522	0.0698	-2.11369	-4.27679	-0.188722	CAPRIN1	cell cycle associated protein 1
7996164	0.619674	0.163	-1.54768	-5.03361	-0.188698	TEPP	testis, prostate and placenta expressed
8053349	0.515721	0.0768	-2.05055	-4.36472	-0.188647	LRRTM1	leucine rich repeat transmembrane neuronal 1
7983953	0.613189	0.156	-1.57814	-4.99528	-0.188623	RNF111	ring finger protein 111
8063129	0.62946	0.176	-1.49326	-5.10117	-0.188605	SLC12A5	solute carrier family 12 member 5
8068522	0.716901	0.299	-1.11521	-5.53072	-0.188605	TTC3	tetratricopeptide repeat domain 3
7967322	0.837742	0.538	-0.644654	-5.93283	-0.188576	HCAR3	hydroxycarboxylic acid receptor 3
8162086	0.802511	0.459	-0.780127	-5.83528	-0.188575	AGTPBP1	ATP/GTP binding protein 1
8071084	0.73656	0.331	-1.03945	-5.60672	-0.188544	CECR5-AS1	CECR5 antisense RNA 1
7969861	0.664039	0.222	-1.33199	-5.29363	-0.188533	ITGBL1	integrin subunit beta like 1
8033385	0.713414	0.294	-1.1292	-5.51626	-0.188524	PEX11G	peroxisomal biogenesis factor 11 gamma
8110706	0.714765	0.295	-1.12493	-5.52069	-0.18852
8044094	0.52025	0.0803	-2.02125	-4.40532	-0.188514	TMEM182	transmembrane protein 182
7977803	0.613034	0.155	-1.58014	-4.99276	-0.188493	RBM23	RNA binding motif protein 23
7968351	0.588689	0.131	-1.69393	-4.8465	-0.188433	MEDAG	mesenteric estrogen dependent adipogenesis
8051319	0.665892	0.224	-1.32664	-5.2998	-0.188429
7936346	0.740052	0.337	-1.02607	-5.61974	-0.188424	ZDHHC6	zinc finger DHHC-type containing 6
8007134	0.61433	0.157	-1.57416	-5.00031	-0.188401	KRTAP9-6///KRTAP9-7///KRTAP9-4///KRTAP9-8///KRTAP9-3///KRTAP9-2///KRTAP9-9	keratin associated protein 9-6///keratin associated protein 9-7///keratin associated protein 9-4///keratin associated protein 9-8///keratin associated protein 9-3///keratin associated protein 9-2///keratin associated protein 9-9
7957032	0.783448	0.423	-0.847777	-5.78071	-0.188399	YEATS4	YEATS domain containing 4
8148059	0.625302	0.171	-1.51548	-5.07373	-0.188384	DEPTOR	DEP domain containing MTOR-interacting protein
8101228	0.771828	0.402	-0.887474	-5.74696	-0.18833	CNOT6L	CCR4-NOT transcription complex subunit 6 like
8169437	0.581583	0.124	-1.73216	-4.79642	-0.188318
8020384	0.658194	0.214	-1.35912	-5.26213	-0.188305	GREB1L	growth regulation by estrogen in breast cancer 1 like
7990540	0.581466	0.124	-1.73277	-4.79561	-0.188294	IMP3	IMP3, U3 small nucleolar ribonucleoprotein
7957277	0.687074	0.25	-1.2482	-5.38848	-0.188285	ZDHHC17	zinc finger DHHC-type containing 17
7945999	0.665271	0.223	-1.32864	-5.2975	-0.188268	OR51F1	olfactory receptor family 51 subfamily F member 1 (gene/pseudogene)
8029311	0.509726	0.0727	-2.08706	-4.31395	-0.188224	ZNF576	zinc finger protein 576
8116658	0.60409	0.146	-1.62081	-4.941	-0.188193	FAM50B	family with sequence similarity 50 member B
7970864	0.759699	0.375	-0.94244	-5.69822	-0.18818	HSPH1	heat shock protein family H (Hsp110) member 1
7971671	0.570196	0.112	-1.8003	-4.70606	-0.188155	GUCY1B2	guanylate cyclase 1 soluble subunit beta 2 (pseudogene)
7952488	0.59639	0.139	-1.6574	-4.89395	-0.188145
7921773	0.737363	0.332	-1.03641	-5.60968	-0.188138	NECTIN4	nectin cell adhesion molecule 4
8115584	0.716402	0.299	-1.11701	-5.52886	-0.18812	CCNJL	cyclin J like
8111993	0.587451	0.129	-1.70692	-4.82953	-0.188111	FGF10	fibroblast growth factor 10
7962112	0.695416	0.264	-1.20796	-5.43264	-0.188111	CAPRIN2	caprin family member 2
8094439	0.682874	0.244	-1.26448	-5.37035	-0.188064
8016159	0.658194	0.213	-1.36036	-5.26068	-0.188059	DCAKD	dephospho-CoA kinase domain containing
8102200	0.558728	0.104	-1.8492	-4.64045	-0.188032	DKK2	dickkopf WNT signaling pathway inhibitor 2
7928800	0.6013	0.143	-1.63606	-4.92145	-0.187998	CCSER2	coiled-coil serine rich protein 2
8152355	0.634496	0.184	-1.46446	-5.13641	-0.187996	SYBU	syntabulin
8068369	0.693418	0.258	-1.22313	-5.4161	-0.187925	KCNE2	potassium voltage-gated channel subfamily E regulatory subunit 2
8004184	0.801801	0.457	-0.783509	-5.83264	-0.187925	XAF1	XIAP associated factor 1
8063283	0.600826	0.142	-1.64073	-4.91544	-0.187924	CSE1L	chromosome segregation 1 like
8095616	0.677612	0.238	-1.28204	-5.35063	-0.18791	NPFFR2	neuropeptide FF receptor 2
8121784	0.572251	0.113	-1.79342	-4.71524	-0.187893	FABP7	fatty acid binding protein 7
7977784	0.574274	0.115	-1.78543	-4.72588	-0.187861
8160823	0.603531	0.145	-1.62683	-4.93329	-0.187852	CNTFR	ciliary neurotrophic factor receptor
7922703	0.732169	0.323	-1.05813	-5.58834	-0.187843	TEDDM1	transmembrane epididymal protein 1
8151603	0.708855	0.286	-1.14749	-5.49718	-0.187806	LOC101929601///REXO1L2P///REXO1L1P	putative exonuclease GOR///REX1, RNA exonuclease 1 homolog-like 2, pseudogene///REX1, RNA exonuclease 1 homolog-like 1, pseudogene
8019693	0.666878	0.225	-1.32217	-5.30494	-0.187773	NPB	neuropeptide B
8082926	0.591403	0.134	-1.68224	-4.86173	-0.187765	SOX14	SRY-box 14
7952065	0.652701	0.206	-1.3857	-5.2309	-0.187755
8061504	0.588689	0.132	-1.69264	-4.84819	-0.187733	DEFB115	defensin beta 115
8156581	0.541201	0.0938	-1.91844	-4.54656	-0.18773	ERCC6L2	ERCC excision repair 6 like 2
7963235	0.626507	0.173	-1.50561	-5.08594	-0.187713	CSRNP2	cysteine and serine rich nuclear protein 2
8100426	0.699841	0.27	-1.19178	-5.45012	-0.187705
7923037	0.690442	0.254	-1.23646	-5.40146	-0.187696
8135436	0.591198	0.133	-1.68569	-4.85725	-0.187691	SLC26A4	solute carrier family 26 member 4
7963210	0.642535	0.193	-1.42852	-5.17989	-0.187664
8123910	0.770408	0.4	-0.892514	-5.74259	-0.187662	GCM2	glial cells missing homolog 2
8159919	0.60409	0.147	-1.61746	-4.94529	-0.187627	SPATA6L	spermatogenesis associated 6 like
8115580	0.600826	0.142	-1.64055	-4.91567	-0.187623	PWWP2A	PWWP domain containing 2A
7900446	0.61456	0.157	-1.57334	-5.00134	-0.187603	ZFP69	ZFP69 zinc finger protein
8120468	0.742749	0.342	-1.01385	-5.63152	-0.18759	ADGRB3	adhesion G protein-coupled receptor B3
8133914	0.716402	0.298	-1.11799	-5.52786	-0.187587	DMTF1	cyclin D binding myb like transcription factor 1
7953878	0.704986	0.278	-1.16964	-5.47381	-0.187575	CLEC2D	C-type lectin domain family 2 member D
7946067	0.642394	0.193	-1.43054	-5.17746	-0.187567	OR51B4	olfactory receptor family 51 subfamily B member 4
8099084	0.615018	0.157	-1.57104	-5.00424	-0.187544	FAM86EP	family with sequence similarity 86, member A pseudogene
7918792	0.690348	0.253	-1.23812	-5.39963	-0.187541
7932786	0.584619	0.127	-1.71776	-4.81533	-0.187531
7986789	0.709481	0.288	-1.14409	-5.50075	-0.187528	ATP10A	ATPase phospholipid transporting 10A (putative)
7923436	0.748728	0.355	-0.98554	-5.6584	-0.187478
7929574	0.609302	0.152	-1.59434	-4.97476	-0.187473	DNTT	DNA nucleotidylexotransferase
7947228	0.618086	0.16	-1.5612	-5.01665	-0.187459
8014485	0.725158	0.312	-1.08413	-5.56235	-0.187421
8108558	0.603969	0.146	-1.62296	-4.93825	-0.18742	SLC35A4	solute carrier family 35 member A4
8002082	0.622634	0.167	-1.52929	-5.05658	-0.187414	GFOD2	glucose-fructose oxidoreductase domain containing 2
8133961	0.526948	0.084	-1.9915	-4.44639	-0.187397	RUNDC3B	RUN domain containing 3B
7920146	0.554329	0.101	-1.86894	-4.61379	-0.187386	RPTN	repetin
8016324	0.678809	0.239	-1.27929	-5.35374	-0.187369	CDC27	cell division cycle 27
8129125	0.637517	0.188	-1.44972	-5.15431	-0.18736	GPRC6A	G protein-coupled receptor class C group 6 member A
8020889	0.621062	0.166	-1.5349	-5.04958	-0.187354	ZNF397	zinc finger protein 397
8175568	0.747878	0.353	-0.990093	-5.65412	-0.187349
8114300	0.694065	0.262	-1.21417	-5.42588	-0.187334	KLHL3	kelch like family member 3
7957373	0.62994	0.178	-1.48705	-5.10879	-0.187328	MYF6	myogenic factor 6
8035847	0.776077	0.411	-0.871144	-5.761	-0.187319	ZNF675	zinc finger protein 675
8012931	0.628728	0.176	-1.49564	-5.09824	-0.187261	CDRT1///FBXW10	CMT1A duplicated region transcript 1///F-box and WD repeat domain containing 10
8039164	0.699563	0.269	-1.19304	-5.44876	-0.187239
8151607	0.710589	0.289	-1.14135	-5.50361	-0.187221	LOC101929601///REXO1L2P///REXO1L1P	putative exonuclease GOR///REX1, RNA exonuclease 1 homolog-like 2, pseudogene///REX1, RNA exonuclease 1 homolog-like 1, pseudogene
7903407	0.786598	0.429	-0.836766	-5.78985	-0.187217	RNPC3///AMY2B	RNA binding region (RNP1, RRM) containing 3///amylase, alpha 2B (pancreatic)
7978059	0.647042	0.2	-1.40649	-5.20625	-0.187189	ZFHX2	zinc finger homeobox 2
7995580	0.73656	0.331	-1.03973	-5.60644	-0.187185
8107282	0.594886	0.137	-1.66541	-4.88358	-0.187162	WDR36	WD repeat domain 36
7953395	0.599475	0.141	-1.64665	-4.90781	-0.187155	COPS7A	COP9 signalosome subunit 7A
7965249	0.630834	0.179	-1.48268	-5.11416	-0.187149	C12orf50	chromosome 12 open reading frame 50
7957966	0.581343	0.124	-1.73498	-4.79269	-0.187089	MYBPC1	myosin binding protein C, slow type
8073081	0.754622	0.366	-0.961639	-5.68065	-0.187059	APOBEC3F	apolipoprotein B mRNA editing enzyme catalytic subunit 3F
7912743	0.658194	0.214	-1.35832	-5.26306	-0.187056	RSG1	REM2 and RAB like small GTPase 1
8007530	0.627893	0.175	-1.49851	-5.0947	-0.187045	C17orf105	chromosome 17 open reading frame 105
8057931	0.666095	0.224	-1.32584	-5.30072	-0.187039
8099524	0.749807	0.358	-0.978478	-5.66502	-0.187011	LDB2	LIM domain binding 2
7993298	0.685272	0.247	-1.25498	-5.38095	-0.186943	ERCC4	ERCC excision repair 4, endonuclease catalytic subunit
8069987	0.642813	0.194	-1.42503	-5.18408	-0.186936	TCP10L	t-complex 10-like
8104305	0.694065	0.26	-1.21727	-5.42251	-0.186929
8151623	0.7096	0.288	-1.14378	-5.50107	-0.186888	LOC101929601///REXO1L2P///REXO1L1P	putative exonuclease GOR///REX1, RNA exonuclease 1 homolog-like 2, pseudogene///REX1, RNA exonuclease 1 homolog-like 1, pseudogene
8093074	0.667254	0.225	-1.32088	-5.30642	-0.186881	ZDHHC19	zinc finger DHHC-type containing 19
7944751	0.705717	0.281	-1.1613	-5.48265	-0.186851	C11orf63	chromosome 11 open reading frame 63
8003230	0.76881	0.397	-0.898261	-5.73758	-0.186812	LINC00917	long intergenic non-protein coding RNA 917
8086400	0.569342	0.111	-1.80379	-4.70139	-0.186782	LYZL4	lysozyme like 4
8045229	0.58019	0.122	-1.74457	-4.78006	-0.186781	ARHGEF4	Rho guanine nucleotide exchange factor 4
7998351	0.662209	0.219	-1.34087	-5.28336	-0.186719
8059413	0.705717	0.281	-1.16268	-5.48118	-0.186688	DOCK10	dedicator of cytokinesis 10
8086669	0.724941	0.311	-1.08551	-5.56097	-0.186684	PRSS45	protease, serine 45
7921427	0.761047	0.378	-0.937374	-5.7028	-0.186673	OR6N1	olfactory receptor family 6 subfamily N member 1
8064894	0.604537	0.148	-1.61434	-4.94928	-0.186665	LRRN4	leucine rich repeat neuronal 4
7947322	0.574274	0.115	-1.78417	-4.72756	-0.186659	DCDC1	doublecortin domain containing 1
8007259	0.700421	0.271	-1.18886	-5.45327	-0.186628
8084668	0.60634	0.15	-1.60537	-4.96072	-0.186566	HRG	histidine rich glycoprotein
7983256	0.515721	0.0768	-2.05075	-4.36445	-0.186563	CKMT1A///CKMT1B///CKMT1A///CKMT1B	creatine kinase, mitochondrial 1A///creatine kinase, mitochondrial 1B///creatine kinase, mitochondrial 1A///creatine kinase, mitochondrial 1B
7938756	0.75863	0.374	-0.945487	-5.69545	-0.186558	ST13P5	suppression of tumorigenicity 13 (colon carcinoma) (Hsp70 interacting protein) pseudogene 5
7968928	0.691755	0.257	-1.22709	-5.41176	-0.186532	TPT1-AS1	TPT1 antisense RNA 1
7933597	0.641579	0.191	-1.43692	-5.16978	-0.186499	ASAH2B///ASAH2	N-acylsphingosine amidohydrolase 2B///N-acylsphingosine amidohydrolase 2
8135497	0.662209	0.219	-1.33986	-5.28453	-0.186486	ZNF277	zinc finger protein 277
7996260	0.859073	0.587	-0.568122	-5.98062	-0.186447
8170671	0.60409	0.147	-1.61763	-4.94508	-0.186435	ATP2B3	ATPase plasma membrane Ca2+ transporting 3
8050924	0.747878	0.353	-0.989938	-5.65426	-0.186352	ADGRF3	adhesion G protein-coupled receptor F3
8142886	0.596176	0.138	-1.65914	-4.89169	-0.186345	UBE2H	ubiquitin conjugating enzyme E2 H
8176572	0.695334	0.264	-1.20812	-5.43246	-0.1863	DUX4	double homeobox 4
7979878	0.70071	0.272	-1.18686	-5.45541	-0.186267	SLC10A1	solute carrier family 10 member 1
8134024	0.715835	0.297	-1.11963	-5.52616	-0.186259
8096554	0.591989	0.134	-1.67778	-4.86753	-0.186198
7918794	0.585423	0.127	-1.71448	-4.81964	-0.186172	AMPD1	adenosine monophosphate deaminase 1
8044698	0.518183	0.0785	-2.03596	-4.38496	-0.186086
8001163	0.709481	0.288	-1.14404	-5.50081	-0.186057	MYLK3	myosin light chain kinase 3
8082846	0.658194	0.214	-1.35834	-5.26304	-0.186041	EPHB1	EPH receptor B1
8178293	0.594886	0.137	-1.66525	-4.88378	-0.186023	MAS1L///MAS1L	MAS1 proto-oncogene like, G protein-coupled receptor///MAS1 proto-oncogene like, G protein-coupled receptor
8044849	0.620479	0.165	-1.53712	-5.04682	-0.186006	PTPN4	protein tyrosine phosphatase, non-receptor type 4
7981945	0.806712	0.469	-0.762571	-5.84882	-0.185954	PWAR6	Prader Willi/Angelman region RNA 6
7929945	0.633652	0.183	-1.46905	-5.13082	-0.185938
8170288	0.760389	0.377	-0.939048	-5.70129	-0.185938
8028744	0.686987	0.249	-1.24944	-5.38711	-0.185936	LGALS17A	galectin 14 pseudogene
7931671	0.58614	0.128	-1.71109	-4.82408	-0.185928	DUX4///DUX1///DUX5	double homeobox 4///double homeobox 1///double homeobox 5
7931659	0.586732	0.128	-1.71011	-4.82537	-0.185898	DUX4///DUX1///DUX5	double homeobox 4///double homeobox 1///double homeobox 5
7911283	0.60573	0.149	-1.60739	-4.95815	-0.185887	OR2T3///OR2T34	olfactory receptor family 2 subfamily T member 3///olfactory receptor family 2 subfamily T member 34
7977497	0.67399	0.233	-1.2977	-5.33291	-0.185881	CCNB1IP1	cyclin B1 interacting protein 1
7997152	0.670768	0.23	-1.30735	-5.32192	-0.18584	CHST4	carbohydrate sulfotransferase 4
8009301	0.754917	0.367	-0.959757	-5.68238	-0.185778	PRKCA	protein kinase C alpha
8042161	0.60409	0.147	-1.61939	-4.94282	-0.185776	PEX13///PEX13	peroxisomal biogenesis factor 13///peroxisomal biogenesis factor 13
7899750	0.746354	0.35	-0.996903	-5.64768	-0.185748	FAM167B	family with sequence similarity 167 member B
7931662	0.585896	0.128	-1.71188	-4.82304	-0.185702	DUX4///DUX1///DUX5	double homeobox 4///double homeobox 1///double homeobox 5
8151615	0.712455	0.292	-1.1331	-5.51221	-0.185669	LOC101929601///REXO1L2P///REXO1L1P	putative exonuclease GOR///REX1, RNA exonuclease 1 homolog-like 2, pseudogene///REX1, RNA exonuclease 1 homolog-like 1, pseudogene
7974027	0.630834	0.179	-1.48227	-5.11466	-0.185662
7929116	0.603472	0.145	-1.62738	-4.93258	-0.18566	RPP30	ribonuclease P/MRP subunit p30
7931140	0.553528	0.1	-1.87505	-4.60552	-0.18565	DMBT1P1	deleted in malignant brain tumors 1 pseudogene 1
7931656	0.586732	0.128	-1.70902	-4.82678	-0.185641	DUX4///DUX1///DUX5	double homeobox 4///double homeobox 1///double homeobox 5
8030569	0.625449	0.171	-1.51253	-5.07739	-0.185612	ZNF473	zinc finger protein 473
8000746	0.591989	0.134	-1.67802	-4.86722	-0.185573
8060187	0.60409	0.147	-1.6177	-4.94498	-0.185569	C2orf54	chromosome 2 open reading frame 54
8012220	0.653153	0.206	-1.38334	-5.2337	-0.185495	SOX15	SRY-box 15
7977854	0.625302	0.17	-1.5188	-5.06961	-0.185482	AJUBA	ajuba LIM protein
7907633	0.650178	0.203	-1.39641	-5.21822	-0.185481	TEX35	testis expressed 35
8010071	0.70569	0.28	-1.16478	-5.47896	-0.185477	AANAT	aralkylamine N-acetyltransferase
8065963	0.550144	0.0983	-1.88717	-4.5891	-0.185465	RBM12///CPNE1	RNA binding motif protein 12///copine 1
7995350	0.776077	0.411	-0.871189	-5.76096	-0.185465
7931668	0.585896	0.128	-1.71252	-4.8222	-0.185385	DUX4///DUX1///DUX5	double homeobox 4///double homeobox 1///double homeobox 5
8126337	0.660022	0.216	-1.34986	-5.27293	-0.185384	FRS3	fibroblast growth factor receptor substrate 3
7897277	0.5747	0.116	-1.77608	-4.73832	-0.185329	LINC00337	long intergenic non-protein coding RNA 337
8009430	0.676085	0.236	-1.28879	-5.34301	-0.185281	LOC440461	Rho GTPase activating protein 27 pseudogene
7943195	0.713348	0.293	-1.13053	-5.51488	-0.185255
8110106	0.707967	0.285	-1.15093	-5.49358	-0.185219	HRH2	histamine receptor H2
8107554	0.721131	0.307	-1.09673	-5.54961	-0.185219	FAM170A	family with sequence similarity 170 member A
7908777	0.599475	0.141	-1.64646	-4.90806	-0.18521
8179716	0.73175	0.322	-1.06005	-5.58643	-0.185193	CDSN	corneodesmosin
8131337	0.666728	0.225	-1.32367	-5.30322	-0.185191
8008372	0.631079	0.18	-1.47964	-5.11788	-0.185132	EPN3	epsin 3
8091385	0.680582	0.242	-1.27072	-5.36337	-0.185131	CP	ceruloplasmin (ferroxidase)
8106702	0.691228	0.255	-1.23191	-5.40646	-0.185106	ZCCHC9	zinc finger CCHC-type containing 9
8141374	0.678996	0.24	-1.27764	-5.3556	-0.185102	AZGP1	alpha-2-glycoprotein 1, zinc-binding
7941172	0.754917	0.367	-0.960122	-5.68205	-0.185069	SPDYC	speedy/RINGO cell cycle regulator family member C
8177620	0.585896	0.128	-1.71243	-4.82232	-0.185054	CARTPT	CART prepropeptide
8094556	0.635651	0.185	-1.4603	-5.14148	-0.185048	PGM2	phosphoglucomutase 2
8148333	0.661106	0.218	-1.346	-5.27741	-0.185018	EFR3A	EFR3 homolog A
7928915	0.642907	0.195	-1.42417	-5.18511	-0.185017	NUTM2B///NUTM2D///NUTM2A///NUTM2G///NUTM2F	NUT family member 2B///NUT family member 2D///NUT family member 2A///NUT family member 2G///NUT family member 2F
7923271	0.67399	0.232	-1.29917	-5.33123	-0.185005	CACNA1S	calcium voltage-gated channel subunit alpha1 S
8017599	0.802511	0.459	-0.780103	-5.8353	-0.184993	PECAM1	platelet and endothelial cell adhesion molecule 1
8079170	0.76374	0.387	-0.919235	-5.71908	-0.184987	TCAIM	T-cell activation inhibitor, mitochondrial
7906400	0.663	0.22	-1.3373	-5.28749	-0.184952	IFI16	interferon gamma inducible protein 16
7998861	0.70785	0.285	-1.15128	-5.49321	-0.184944	PRSS33	protease, serine 33
7924107	0.587934	0.13	-1.70254	-4.83527	-0.184918	LPGAT1	lysophosphatidylglycerol acyltransferase 1
8174375	0.73513	0.328	-1.04546	-5.60083	-0.184904	TEX13B	testis expressed 13B
8104022	0.650262	0.203	-1.39589	-5.21885	-0.184882	PDLIM3	PDZ and LIM domain 3
7980142	0.685705	0.248	-1.25309	-5.38305	-0.184876	SYNDIG1L	synapse differentiation inducing 1 like
8084717	0.732721	0.323	-1.05707	-5.58939	-0.184817	ST6GAL1	ST6 beta-galactoside alpha-2,6-sialyltransferase 1
8133114	0.633551	0.182	-1.47268	-5.12639	-0.184807	VKORC1L1	vitamin K epoxide reductase complex subunit 1 like 1
8146914	0.648774	0.202	-1.39998	-5.21399	-0.1848	TERF1	telomeric repeat binding factor 1
7941505	0.639496	0.19	-1.44285	-5.16262	-0.18479	CST6	cystatin E/M
8099591	0.696328	0.265	-1.20575	-5.43503	-0.184777
8110971	0.590428	0.132	-1.68815	-4.85404	-0.184775	CMBL	carboxymethylenebutenolidase homolog
7900979	0.541201	0.094	-1.91706	-4.54844	-0.184724	RNF220	ring finger protein 220
8108713	0.592163	0.135	-1.67583	-4.87007	-0.18467	PCDHB8	protocadherin beta 8
7945896	0.71902	0.302	-1.10859	-5.53751	-0.184663	CHRNA10	cholinergic receptor nicotinic alpha 10 subunit
7919055	0.667972	0.226	-1.31927	-5.30827	-0.184655	HMGCS2	3-hydroxy-3-methylglutaryl-CoA synthase 2
8014342	0.60634	0.15	-1.60466	-4.96163	-0.184628	CCL16	C-C motif chemokine ligand 16
8054790	0.633551	0.182	-1.47222	-5.12695	-0.184605
8159255	0.698824	0.267	-1.19838	-5.44301	-0.184602	LCN1	lipocalin 1
8000941	0.626404	0.173	-1.50698	-5.08425	-0.184596	ZNF629	zinc finger protein 629
8147305	0.5747	0.116	-1.77684	-4.73731	-0.184592
8040742	0.694065	0.262	-1.21354	-5.42657	-0.184586	MAPRE3	microtubule associated protein RP/EB family member 3
7911529	0.712455	0.292	-1.13356	-5.51174	-0.18454	MXRA8	matrix remodeling associated 8
8070795	0.627357	0.174	-1.50125	-5.09133	-0.184454	KRTAP12-1	keratin associated protein 12-1
8125780	0.606904	0.15	-1.60194	-4.9651	-0.184436	IP6K3	inositol hexakisphosphate kinase 3
8085253	0.688063	0.25	-1.24624	-5.39066	-0.184374
7924987	0.630834	0.179	-1.4814	-5.11573	-0.18437	AGT	angiotensinogen
8031843	0.625302	0.171	-1.51467	-5.07473	-0.18434	LOC100128398	uncharacterized LOC100128398
7969768	0.774927	0.408	-0.876104	-5.75676	-0.184332
8111524	0.703744	0.277	-1.17282	-5.47042	-0.184324	UGT3A2	UDP glycosyltransferase family 3 member A2
8152734	0.66657	0.224	-1.3242	-5.30261	-0.184309	FER1L6-AS1	FER1L6 antisense RNA 1
8021418	0.584742	0.127	-1.7173	-4.81594	-0.184278	MALT1	MALT1 paracaspase
7969675	0.687074	0.25	-1.24828	-5.38839	-0.184258
7940005	0.540837	0.0933	-1.92218	-4.54146	-0.184251	P2RX3	purinergic receptor P2X 3
8061404	0.652701	0.206	-1.38613	-5.2304	-0.184241
8156935	0.694745	0.263	-1.2102	-5.4302	-0.184237	ZNF189	zinc finger protein 189
8059900	0.650262	0.203	-1.39562	-5.21916	-0.184178
8124059	0.667141	0.225	-1.32124	-5.30601	-0.184163	NUP153	nucleoporin 153
8085122	0.60466	0.148	-1.61302	-4.95096	-0.184155	SSUH2	ssu-2 homolog (C. elegans)
8143885	0.747549	0.352	-0.992247	-5.65209	-0.184153	GBX1	gastrulation brain homeobox 1
7924351	0.693963	0.26	-1.21917	-5.42043	-0.184147	EPRS	glutamyl-prolyl-tRNA synthetase
7913216	0.674039	0.234	-1.29586	-5.335	-0.184132	PLA2G2A	phospholipase A2 group IIA
8093852	0.668099	0.226	-1.31838	-5.3093	-0.18413	MSX1	msh homeobox 1
7951093	0.654899	0.21	-1.37115	-5.24804	-0.184045	FAM76B	family with sequence similarity 76 member B
8161000	0.611187	0.154	-1.58705	-4.984	-0.184043
8015218	0.761575	0.38	-0.933074	-5.70668	-0.183977	KRTAP4-7///KRTAP4-9///KRTAP4-8///KRTAP4-11///KRTAP4-2///KRTAP4-5///KRTAP4-4///KRTAP4-12///KRTAP4-6///KRTAP4-7	keratin associated protein 4-7///keratin associated protein 4-9///keratin associated protein 4-8///keratin associated protein 4-11///keratin associated protein 4-2///keratin associated protein 4-5///keratin associated protein 4-4///keratin associated protein 4-12///keratin associated protein 4-6///keratin associated protein 4-7
8020549	0.658194	0.214	-1.35825	-5.26315	-0.183964
8173059	0.627922	0.175	-1.49817	-5.09512	-0.183952	WNK3	WNK lysine deficient protein kinase 3
7954777	0.578454	0.12	-1.75469	-4.76668	-0.183928	ALG10B///ALG10	ALG10B, alpha-1,2-glucosyltransferase///ALG10, alpha-1,2-glucosyltransferase
8068891	0.70785	0.285	-1.1515	-5.49297	-0.183927	LOC400870	uncharacterized LOC400870
8163956	0.60409	0.146	-1.62186	-4.93967	-0.183925	OR1J1	olfactory receptor family 1 subfamily J member 1
7920256	0.654358	0.209	-1.37456	-5.24403	-0.183892
8156026	0.705157	0.278	-1.16935	-5.47411	-0.183865	CEP78	centrosomal protein 78
8135705	0.70785	0.285	-1.15139	-5.49309	-0.183732	KCND2	potassium voltage-gated channel subfamily D member 2
8047487	0.65506	0.21	-1.37053	-5.24877	-0.183686	FZD7	frizzled class receptor 7
7897368	0.719209	0.303	-1.10472	-5.54147	-0.183663
8140554	0.619124	0.161	-1.5574	-5.02142	-0.183625
8011817	0.65189	0.204	-1.39058	-5.22514	-0.183605	ZNF232	zinc finger protein 232
8028389	0.738682	0.334	-1.03181	-5.61417	-0.183576	SPRED3	sprouty related EVH1 domain containing 3
8162059	0.601871	0.144	-1.63357	-4.92464	-0.183575	SLC28A3	solute carrier family 28 member 3
8005243	0.711424	0.29	-1.13867	-5.50641	-0.183503
8092053	0.653927	0.208	-1.37689	-5.24129	-0.183479	SLC7A14	solute carrier family 7 member 14
8129562	0.765776	0.39	-0.91308	-5.72454	-0.183465	CTGF	connective tissue growth factor
7963479	0.528649	0.0847	-1.98593	-4.45407	-0.183437	KRT2	keratin 2
8120961	0.583871	0.126	-1.7197	-4.81279	-0.183433	MRAP2	melanocortin 2 receptor accessory protein 2
7931348	0.651693	0.204	-1.39182	-5.22366	-0.183398	FOXI2	forkhead box I2
8000917	0.664027	0.222	-1.33215	-5.29344	-0.183346	ZNF785	zinc finger protein 785
7947481	0.694065	0.262	-1.21286	-5.42731	-0.183344	ELF5	E74 like ETS transcription factor 5
8032478	0.584228	0.127	-1.71875	-4.81403	-0.18334	LINGO3	leucine rich repeat and Ig domain containing 3
8171539	0.694065	0.26	-1.21861	-5.42104	-0.183321	RAI2	retinoic acid induced 2
8113771	0.671955	0.231	-1.30445	-5.32522	-0.183312
8005117	0.668099	0.227	-1.3168	-5.31111	-0.183311	TBC1D26	TBC1 domain family member 26
7971422	0.693944	0.259	-1.21997	-5.41956	-0.183308	ZC3H13	zinc finger CCCH-type containing 13
8060082	0.662974	0.22	-1.33792	-5.28678	-0.183293	PRR21	proline rich 21
7929988	0.675562	0.235	-1.29001	-5.34163	-0.183289	HPS6	HPS6, biogenesis of lysosomal organelles complex 2 subunit 3
8075635	0.659373	0.215	-1.35473	-5.26725	-0.183253	TIMP3	TIMP metallopeptidase inhibitor 3
8157214	0.707809	0.284	-1.15382	-5.49053	-0.183246
8175098	0.737784	0.333	-1.03415	-5.61189	-0.183245	GPR119	G protein-coupled receptor 119
7998444	0.652701	0.205	-1.38654	-5.22991	-0.183217
8142975	0.808692	0.473	-0.755265	-5.85438	-0.183199	MIR29A	microRNA 29a
8101207	0.766134	0.393	-0.907038	-5.72988	-0.183166	SOWAHB	sosondowah ankyrin repeat domain family member B
8132406	0.583071	0.125	-1.7254	-4.80531	-0.183159	RALA	RALA Ras like proto-oncogene A
7976783	0.719062	0.303	-1.10654	-5.53961	-0.183151	DLK1	delta like non-canonical Notch ligand 1
8038760	0.62946	0.176	-1.49331	-5.10111	-0.183138	KLK13	kallikrein related peptidase 13
8049071	0.729657	0.318	-1.0695	-5.57703	-0.183128
8104122	0.591989	0.134	-1.67811	-4.8671	-0.183105	DUX4///DUX1///DUX5	double homeobox 4///double homeobox 1///double homeobox 5
8089394	0.747878	0.353	-0.989894	-5.65431	-0.183101	RETNLB	resistin like beta
8174937	0.60573	0.149	-1.60769	-4.95776	-0.183089	TENM1	teneurin transmembrane protein 1
8123658	0.663738	0.221	-1.33416	-5.29112	-0.183073	SLC22A23	solute carrier family 22 member 23
7993310	0.60428	0.147	-1.61691	-4.94599	-0.183072	MKL2	MKL1/myocardin like 2
8011328	0.753351	0.364	-0.966328	-5.67632	-0.183069
8023876	0.638742	0.189	-1.44479	-5.16028	-0.183032	SMIM21	small integral membrane protein 21
7992954	0.700764	0.272	-1.18666	-5.45563	-0.183003	TRAP1	TNF receptor associated protein 1
7905801	0.637517	0.187	-1.45053	-5.15334	-0.183001	TDRD10	tudor domain containing 10
7984475	0.834543	0.531	-0.656886	-5.92469	-0.182997	CORO2B	coronin 2B
8136187	0.72582	0.313	-1.08085	-5.56566	-0.182987	CPA2	carboxypeptidase A2
7905020	0.694488	0.263	-1.211	-5.42934	-0.182981	LOC101060524///DRD5P2///DRD5	D(1B) dopamine receptor-like///dopamine receptor D5 pseudogene 2///dopamine receptor D5
8167878	0.659427	0.215	-1.3545	-5.26752	-0.182937
8053046	0.654513	0.209	-1.37338	-5.24542	-0.18292	DUSP11	dual specificity phosphatase 11
8024956	0.678161	0.239	-1.28051	-5.35236	-0.182898	HSD11B1L	hydroxysteroid 11-beta dehydrogenase 1 like
8108483	0.660384	0.217	-1.34769	-5.27545	-0.182887	SLC4A9	solute carrier family 4 member 9
8058869	0.625655	0.172	-1.51151	-5.07865	-0.182875	TNS1	tensin 1
8056909	0.566467	0.109	-1.81681	-4.68398	-0.182865	ATF2	activating transcription factor 2
8133309	0.68006	0.241	-1.27374	-5.35997	-0.182828	PMS2P9///PMS2P7///PMS2P6///DTX2P1-UPK3BP1-PMS2P11///LOC441259///PMS2P3///PMS2P5///PMS2P4///PMS2P2///PMS2P1///PMS2P6///PMS2P3///PMS2P2///PMS2P1	PMS1 homolog 2, mismatch repair system component pseudogene 9///PMS1 homolog 2, mismatch repair system component pseudogene 7///PMS1 homolog 2, mismatch repair system component pseudogene 6///DTX2P1-UPK3BP1-PMS2P11 readthrough, transcribed pseudogene///PMS1 homolog 2, mismatch repair system component pseudogene///PMS1 homolog 2, mismatch repair system component pseudogene 3///PMS1 homolog 2, mismatch repair system component pseudogene 5///PMS1 homolog 2, mismatch repair system component pseudogene 4///PMS1 homolog 2, mismatch repair system component pseudogene 2///PMS1 homolog 2, mismatch repair system component pseudogene 1///PMS1 homolog 2, mismatch repair system component pseudogene 6///PMS1 homolog 2, mismatch repair system component pseudogene 3///PMS1 homolog 2, mismatch repair system component pseudogene 2///PMS1 homolog 2, mismatch repair system component pseudogene 1
7906742	0.699563	0.268	-1.19522	-5.44642	-0.182808	PCP4L1	Purkinje cell protein 4 like 1
8073072	0.759699	0.375	-0.942691	-5.69799	-0.182786	APOBEC3D	apolipoprotein B mRNA editing enzyme catalytic subunit 3D
7916629	0.680717	0.242	-1.26994	-5.36424	-0.182782	C1orf87	chromosome 1 open reading frame 87
8049538	0.80322	0.461	-0.776837	-5.83784	-0.182778	LRRFIP1	LRR binding FLII interacting protein 1
8104654	0.699136	0.268	-1.19706	-5.44443	-0.182769
8131292	0.686987	0.249	-1.24932	-5.38723	-0.182688	RBAK	RB associated KRAB zinc finger
8104656	0.691404	0.255	-1.23123	-5.40722	-0.182685
8131379	0.784034	0.424	-0.846283	-5.78195	-0.182684
7899528	0.62946	0.176	-1.49239	-5.10224	-0.182664	OPRD1	opioid receptor delta 1
7960635	0.588679	0.131	-1.69527	-4.84476	-0.18264	SCARNA11	small Cajal body-specific RNA 11
8008754	0.637399	0.187	-1.45164	-5.15199	-0.182622	RAD51C	RAD51 paralog C
7958846	0.626404	0.173	-1.50688	-5.08438	-0.182576	PTPN11	protein tyrosine phosphatase, non-receptor type 11
8126358	0.647868	0.201	-1.40274	-5.21071	-0.18254	USP49	ubiquitin specific peptidase 49
7995330	0.705717	0.281	-1.16245	-5.48143	-0.182536
8111812	0.755056	0.368	-0.957663	-5.68431	-0.182525
8000600	0.60409	0.147	-1.61817	-4.94438	-0.182511
7899075	0.708908	0.287	-1.14629	-5.49845	-0.182463	EXTL1	exostosin like glycosyltransferase 1
8081503	0.759699	0.376	-0.941975	-5.69864	-0.182447	DZIP3	DAZ interacting zinc finger protein 3
8101609	0.73513	0.329	-1.04492	-5.60137	-0.182446	SLC10A6	solute carrier family 10 member 6
8133571	0.639182	0.189	-1.44391	-5.16135	-0.182443	SPDYE16///SPDYE2B///SPDYE6///SPDYE8P///SPDYE2///SPDYE3///SPDYE7P///SPDYE1	speedy/RINGO cell cycle regulator family member E16///speedy/RINGO cell cycle regulator family member E2B///speedy/RINGO cell cycle regulator family member E6///speedy/RINGO cell cycle regulator family member E8, pseudogene///speedy/RINGO cell cycle regulator family member E2///speedy/RINGO cell cycle regulator family member E3///speedy/RINGO cell cycle regulator family member E7, pseudogene///speedy/RINGO cell cycle regulator family member E1
8115144	0.667141	0.225	-1.32122	-5.30603	-0.182431	ARSI	arylsulfatase family member I
7915982	0.61172	0.154	-1.58454	-4.98718	-0.182425	BEND5	BEN domain containing 5
8021376	0.716237	0.298	-1.11847	-5.52735	-0.182362	NEDD4L	neural precursor cell expressed, developmentally down-regulated 4-like, E3 ubiquitin protein ligase
7977782	0.630834	0.179	-1.48263	-5.11422	-0.18233
8153269	0.741332	0.34	-1.01957	-5.62602	-0.18232	GPR20	G protein-coupled receptor 20
8121949	0.635651	0.185	-1.4604	-5.14136	-0.182313	LAMA2	laminin subunit alpha 2
8105456	0.886792	0.658	-0.461514	-6.03792	-0.182301	SETD9	SET domain containing 9
8170971	0.598763	0.14	-1.6483	-4.90569	-0.182291	DKC1	dyskerin pseudouridine synthase 1
8030067	0.683129	0.244	-1.26334	-5.37162	-0.182286	SULT2B1	sulfotransferase family 2B member 1
8035684	0.621901	0.166	-1.53287	-5.05211	-0.182211	TSSK6	testis specific serine kinase 6
8176558	0.625449	0.171	-1.51279	-5.07706	-0.182198	TTTY2B///TTTY2///TTTY2	testis-specific transcript, Y-linked 2B (non-protein coding)///testis-specific transcript, Y-linked 2 (non-protein coding)///testis-specific transcript, Y-linked 2 (non-protein coding)
7993935	0.730424	0.319	-1.06631	-5.58021	-0.182187
8054532	0.753097	0.364	-0.967188	-5.67552	-0.18217	RGPD2///RGPD6///RGPD8///RGPD3///RGPD1///RGPD4///RGPD5///RANBP2	RANBP2-like and GRIP domain containing 2///RANBP2-like and GRIP domain containing 6///RANBP2-like and GRIP domain containing 8///RANBP2-like and GRIP domain containing 3///RANBP2-like and GRIP domain containing 1///RANBP2-like and GRIP domain containing 4///RANBP2-like and GRIP domain containing 5///RAN binding protein 2
8022799	0.749371	0.358	-0.980279	-5.66334	-0.182146
7898967	0.581583	0.124	-1.73133	-4.7975	-0.182141	NCMAP	non-compact myelin associated protein
8152252	0.604537	0.148	-1.61429	-4.94935	-0.182	BAALC-AS2	BAALC antisense RNA 2
7927643	0.65871	0.215	-1.35561	-5.26622	-0.181997
7928291	0.762019	0.381	-0.931186	-5.70838	-0.18198	CHST3	carbohydrate sulfotransferase 3
7954061	0.603732	0.145	-1.62527	-4.93529	-0.181957
8105681	0.693913	0.259	-1.22212	-5.41721	-0.181927	ERBIN	erbb2 interacting protein
8035254	0.739404	0.336	-1.02742	-5.61843	-0.181921	USHBP1	USH1 protein network component harmonin binding protein 1
7987815	0.696699	0.266	-1.20294	-5.43808	-0.181912	PLA2G4F	phospholipase A2 group IVF
7921431	0.639454	0.189	-1.44328	-5.1621	-0.181909
7927294	0.719005	0.302	-1.1095	-5.53657	-0.181909	ANTXRL	anthrax toxin receptor-like
8163930	0.676767	0.237	-1.28588	-5.3463	-0.181874	NDUFA8	NADH:ubiquinone oxidoreductase subunit A8
7932433	0.770325	0.399	-0.894057	-5.74125	-0.181844	NSUN6	NOP2/Sun RNA methyltransferase family member 6
7934719	0.730539	0.321	-1.06237	-5.58413	-0.181801	SFTPD	surfactant protein D
8039557	0.647868	0.201	-1.40216	-5.21139	-0.181775	NLRP13	NLR family pyrin domain containing 13
7979906	0.653153	0.207	-1.38223	-5.235	-0.181765	SYNJ2BP-COX16///COX16	SYNJ2BP-COX16 readthrough///COX16, cytochrome c oxidase assembly homolog
8098103	0.719062	0.303	-1.10664	-5.5395	-0.181765	FNIP2	folliculin interacting protein 2
8127767	0.79206	0.44	-0.815176	-5.80748	-0.181749	ELOVL4	ELOVL fatty acid elongase 4
8107090	0.682586	0.243	-1.26589	-5.36878	-0.181741
8075306	0.633484	0.181	-1.47323	-5.12572	-0.18173
7989073	0.645629	0.199	-1.41018	-5.20185	-0.18171	PRTG	protogenin
8160784	0.642301	0.192	-1.43261	-5.17497	-0.181708
8107578	0.619124	0.16	-1.55779	-5.02093	-0.181697	SRFBP1	serum response factor binding protein 1
8138088	0.634773	0.184	-1.46358	-5.13749	-0.181657	FAM220A	family with sequence similarity 220 member A
8016521	0.694065	0.261	-1.21568	-5.42424	-0.181638
7925718	0.540837	0.0933	-1.92208	-4.54159	-0.181622	OR2B11	olfactory receptor family 2 subfamily B member 11
8030749	0.65642	0.212	-1.36566	-5.25448	-0.1816	MGC45922	uncharacterized LOC284365
8078665	0.68395	0.246	-1.25888	-5.3766	-0.181599	VILL	villin like
8031441	0.683269	0.245	-1.2623	-5.37278	-0.181598	BRSK1	BR serine/threonine kinase 1
8102871	0.609559	0.152	-1.59348	-4.97584	-0.18159	SCOC-AS1	SCOC antisense RNA 1
7931824	0.648422	0.201	-1.40112	-5.21264	-0.181583	AKR1C6P	aldo-keto reductase family 1 member C6, pseudogene
7903507	0.696517	0.265	-1.20383	-5.43712	-0.18157	FAM102B	family with sequence similarity 102 member B
7952011	0.619674	0.164	-1.54445	-5.03766	-0.181565	SCN2B	sodium voltage-gated channel beta subunit 2
8170135	0.625302	0.17	-1.51713	-5.07169	-0.181561	ADGRG4	adhesion G protein-coupled receptor G4
7979351	0.627543	0.175	-1.4994	-5.09361	-0.18156	KTN1-AS1	KTN1 antisense RNA 1
7953936	0.61172	0.154	-1.58381	-4.9881	-0.181544	TMEM52B	transmembrane protein 52B
8068833	0.654513	0.209	-1.37314	-5.24571	-0.181535	PDE9A	phosphodiesterase 9A
8020449	0.723991	0.31	-1.08875	-5.55769	-0.181532
8071414	0.62994	0.177	-1.4886	-5.10689	-0.181526	TMEM191A	transmembrane protein 191A (pseudogene)
8047965	0.626507	0.173	-1.50518	-5.08647	-0.181467	UNC80	unc-80 homolog, NALCN activator
8107977	0.686254	0.248	-1.25224	-5.384	-0.181448	IL4	interleukin 4
8137517	0.594189	0.136	-1.66856	-4.87949	-0.181371	HTR5A	5-hydroxytryptamine receptor 5A
8126086	0.603732	0.145	-1.62479	-4.93591	-0.181358	TMEM217	transmembrane protein 217
8064831	0.653153	0.206	-1.38297	-5.23413	-0.181344
8168900	0.553528	0.1	-1.87627	-4.60388	-0.181342	TCP11X2///NXF2B///NXF2///NXF5///NXF2B///NXF2	t-complex 11 family, X-linked 2///nuclear RNA export factor 2B///nuclear RNA export factor 2///nuclear RNA export factor 5///nuclear RNA export factor 2B///nuclear RNA export factor 2
8091861	0.733221	0.324	-1.0547	-5.59173	-0.181327
8074640	0.730618	0.321	-1.06217	-5.58433	-0.181324
7959012	0.663855	0.222	-1.33294	-5.29254	-0.181307
8022514	0.628105	0.175	-1.49768	-5.09573	-0.181285	TMEM241	transmembrane protein 241
8081740	0.814959	0.483	-0.737361	-5.8678	-0.181245	ATP6V1A	ATPase H+ transporting V1 subunit A
8103413	0.808337	0.471	-0.758227	-5.85213	-0.181229
8063869	0.747549	0.352	-0.992989	-5.65139	-0.181225	LOC105369209	putative uncharacterized protein FLJ44790
7971163	0.786147	0.428	-0.838759	-5.7882	-0.181224
7934365	0.68395	0.246	-1.25927	-5.37617	-0.181199
8019331	0.651211	0.203	-1.39377	-5.22136	-0.181189	MYADML2	myeloid associated differentiation marker like 2
7907249	0.745847	0.348	-1.00007	-5.64467	-0.181133	FMO3	flavin containing monooxygenase 3
7940177	0.701227	0.272	-1.1853	-5.45709	-0.181119	OR4D10	olfactory receptor family 4 subfamily D member 10
7967463	0.65506	0.21	-1.37055	-5.24875	-0.181096	RILPL1	Rab interacting lysosomal protein like 1
8146957	0.660384	0.217	-1.34824	-5.27481	-0.181062	PI15	peptidase inhibitor 15
8095451	0.645543	0.198	-1.41144	-5.20035	-0.181007	PRR27	proline rich 27
8054131	0.699563	0.269	-1.19495	-5.44671	-0.180997	COA5	cytochrome c oxidase assembly factor 5
7977103	0.734314	0.327	-1.04923	-5.59712	-0.18097
7925170	0.642535	0.193	-1.42858	-5.17982	-0.180938	PP2672	uncharacterized LOC100130249
8117178	0.669177	0.228	-1.31288	-5.31559	-0.180932	NRSN1	neurensin 1
8085081	0.671422	0.23	-1.30538	-5.32417	-0.180927	CRBN	cereblon
7922324	0.643246	0.195	-1.4225	-5.18712	-0.180926
7943317	0.672346	0.231	-1.30319	-5.32666	-0.180926
8035579	0.625302	0.17	-1.51663	-5.07231	-0.180881
7977606	0.620238	0.165	-1.53774	-5.04604	-0.18087	RNASE12///RNASE11	ribonuclease A family member 12 (inactive)///ribonuclease A family member 11 (inactive)
8151631	0.700895	0.272	-1.1864	-5.45591	-0.180844	LOC101929601///REXO1L2P///REXO1L1P	putative exonuclease GOR///REX1, RNA exonuclease 1 homolog-like 2, pseudogene///REX1, RNA exonuclease 1 homolog-like 1, pseudogene
8039605	0.697386	0.266	-1.2012	-5.43996	-0.180835	ZNF835	zinc finger protein 835
8042537	0.533778	0.0873	-1.96632	-4.48104	-0.180719	ATP6V1B1	ATPase H+ transporting V1 subunit B1
7990086	0.596865	0.139	-1.65528	-4.89668	-0.180708	THAP10	THAP domain containing 10
8010313	0.748728	0.355	-0.985087	-5.65883	-0.180708	ENPP7	ectonucleotide pyrophosphatase/phosphodiesterase 7
8014865	0.688595	0.251	-1.24423	-5.39288	-0.180669	NEUROD2	neuronal differentiation 2
7937073	0.71121	0.29	-1.13947	-5.50557	-0.180667	LINC01164	long intergenic non-protein coding RNA 1164
8128894	0.647229	0.2	-1.40578	-5.2071	-0.180657	REV3L	REV3 like, DNA directed polymerase zeta catalytic subunit
8125443	0.597472	0.139	-1.65318	-4.8994	-0.180654
8112892	0.567195	0.11	-1.8116	-4.69094	-0.18062
8040463	0.612229	0.155	-1.58224	-4.9901	-0.180582
7959102	0.789629	0.436	-0.82354	-5.80069	-0.180575	HSPB8	heat shock protein family B (small) member 8
7914992	0.680703	0.242	-1.27014	-5.36402	-0.180555
8115541	0.565228	0.108	-1.8228	-4.67594	-0.180504
8162047	0.540837	0.0932	-1.92276	-4.54066	-0.180503	HNRNPK	heterogeneous nuclear ribonucleoprotein K
8000772	0.62946	0.176	-1.49315	-5.10131	-0.180491	FAM57B	family with sequence similarity 57 member B
8161240	0.62946	0.176	-1.49249	-5.10211	-0.180489
8065911	0.644169	0.196	-1.41822	-5.19224	-0.180473	C20orf173	chromosome 20 open reading frame 173
8171472	0.597975	0.14	-1.65129	-4.90183	-0.180449	TMEM27	transmembrane protein 27
7978760	0.593801	0.136	-1.66997	-4.87767	-0.180446	KLHL28	kelch like family member 28
8148000	0.678809	0.239	-1.27874	-5.35436	-0.180374	AARD	alanine and arginine rich domain containing protein
7998898	0.615137	0.157	-1.57045	-5.00499	-0.180369	CLDN6	claudin 6
8057898	0.664286	0.222	-1.33136	-5.29436	-0.180355	HECW2	HECT, C2 and WW domain containing E3 ubiquitin protein ligase 2
7995681	0.644806	0.197	-1.4154	-5.19562	-0.180353	MMP2	matrix metallopeptidase 2
7987379	0.749371	0.358	-0.980157	-5.66345	-0.180292
8032922	0.654066	0.209	-1.37579	-5.24259	-0.180291	UHRF1	ubiquitin like with PHD and ring finger domains 1
7978712	0.625655	0.172	-1.51151	-5.07865	-0.180287	CLEC14A	C-type lectin domain family 14 member A
7984001	0.57504	0.118	-1.76808	-4.74895	-0.180266	GCNT3	glucosaminyl (N-acetyl) transferase 3, mucin type
7922598	0.652021	0.205	-1.38959	-5.22631	-0.180234	ANGPTL1	angiopoietin like 1
7966332	0.716283	0.298	-1.11834	-5.52749	-0.180189	VPS29	VPS29, retromer complex component
8003578	0.660022	0.216	-1.35067	-5.27198	-0.180165	ZG16	zymogen granule protein 16
8068494	0.576807	0.119	-1.76238	-4.7565	-0.18015
8055478	0.630834	0.179	-1.48224	-5.11469	-0.180138	NXPH2	neurexophilin 2
8020343	0.57504	0.117	-1.77032	-4.74598	-0.180136	ANKRD20A5P	ankyrin repeat domain 20 family member A5, pseudogene
8061940	0.625302	0.17	-1.5182	-5.07036	-0.180132	C20orf144///C20orf144	chromosome 20 open reading frame 144///chromosome 20 open reading frame 144
7981326	0.637517	0.187	-1.45055	-5.15331	-0.180126	DIO3OS	DIO3 opposite strand/antisense RNA (head to head)
8066279	0.5403	0.0927	-1.92615	-4.53604	-0.180126	ZHX3	zinc fingers and homeoboxes 3
8175434	0.691573	0.256	-1.22943	-5.40919	-0.180124	GPR101	G protein-coupled receptor 101
8164177	0.690699	0.255	-1.23306	-5.4052	-0.180071	MAPKAP1	mitogen-activated protein kinase associated protein 1
8160521	0.808337	0.472	-0.757512	-5.85267	-0.179993	MOB3B	MOB kinase activator 3B
8051637	0.676767	0.236	-1.28677	-5.3453	-0.179991	DHX57	DEAH-box helicase 57
8158902	0.74614	0.349	-0.998795	-5.64589	-0.179977	CFAP77	cilia and flagella associated protein 77
8071920	0.601699	0.143	-1.63513	-4.92265	-0.179975	SNRPD3	small nuclear ribonucleoprotein D3 polypeptide
8010036	0.694065	0.26	-1.21769	-5.42205	-0.179962	ZACN///EXOC7	zinc activated ion channel///exocyst complex component 7
8161854	0.59639	0.138	-1.65815	-4.89298	-0.179948
8169699	0.747983	0.353	-0.989489	-5.65469	-0.179887
7997676	0.587934	0.13	-1.70205	-4.8359	-0.179883	LINC00311	long intergenic non-protein coding RNA 311
7976512	0.678996	0.24	-1.27751	-5.35574	-0.179853	DICER1-AS1	DICER1 antisense RNA 1
7969171	0.598763	0.14	-1.64812	-4.90592	-0.179812	DLEU1	deleted in lymphocytic leukemia 1
8060997	0.777836	0.413	-0.866809	-5.76469	-0.179746	SPTLC3	serine palmitoyltransferase long chain base subunit 3
8143564	0.616697	0.159	-1.56604	-5.01055	-0.179701	FAM131B	family with sequence similarity 131 member B
8159017	0.706389	0.282	-1.15784	-5.48629	-0.179658	STKLD1	serine/threonine kinase like domain containing 1
8147862	0.629043	0.176	-1.49492	-5.09913	-0.179644
8126798	0.655926	0.211	-1.36695	-5.25297	-0.179644	ADGRF5	adhesion G protein-coupled receptor F5
8152845	0.669515	0.228	-1.31204	-5.31656	-0.179638	FAM49B	family with sequence similarity 49 member B
8138231	0.652306	0.205	-1.38853	-5.22757	-0.179559	THSD7A	thrombospondin type 1 domain containing 7A
8169009	0.742603	0.342	-1.01464	-5.63076	-0.179546	BEX4	brain expressed X-linked 4
7926672	0.691228	0.255	-1.23189	-5.40649	-0.179534
8115948	0.724515	0.311	-1.08673	-5.55974	-0.1795	SNCB	synuclein beta
7898048	0.622986	0.168	-1.52636	-5.06022	-0.179471	PRAMEF17///PRAMEF10	PRAME family member 17///PRAME family member 10
8166049	0.656349	0.212	-1.36589	-5.25422	-0.179466	PRPS2	phosphoribosyl pyrophosphate synthetase 2
7933509	0.626404	0.173	-1.50741	-5.08372	-0.179456	PGBD3///ERCC6	piggyBac transposable element derived 3///ERCC excision repair 6, chromatin remodeling factor
8020844	0.60409	0.146	-1.62144	-4.9402	-0.179426	ASXL3	additional sex combs like 3, transcriptional regulator
8123876	0.598001	0.14	-1.65078	-4.90249	-0.179414	LINC00518	long intergenic non-protein coding RNA 518
8044304	0.752955	0.363	-0.968725	-5.6741	-0.179355	RGPD2///RGPD6///RGPD8///RGPD3///RGPD1///RGPD4///RGPD5///RANBP2	RANBP2-like and GRIP domain containing 2///RANBP2-like and GRIP domain containing 6///RANBP2-like and GRIP domain containing 8///RANBP2-like and GRIP domain containing 3///RANBP2-like and GRIP domain containing 1///RANBP2-like and GRIP domain containing 4///RANBP2-like and GRIP domain containing 5///RAN binding protein 2
7979741	0.759458	0.375	-0.943816	-5.69697	-0.179354
8169210	0.691375	0.255	-1.23141	-5.40702	-0.179334	CLDN2	claudin 2
8102606	0.829105	0.516	-0.68083	-5.90836	-0.179301
7898516	0.600826	0.143	-1.63803	-4.91891	-0.179289	ACTL8	actin like 8
8104079	0.642535	0.194	-1.42791	-5.18063	-0.179255	FAT1	FAT atypical cadherin 1
7950003	0.751053	0.36	-0.974289	-5.66893	-0.179252	MRGPRD	MAS related GPR family member D
8014591	0.625302	0.17	-1.51623	-5.07281	-0.179248	HNF1B	HNF1 homeobox B
7964718	0.762019	0.381	-0.931316	-5.70827	-0.179233
8109161	0.681621	0.243	-1.26742	-5.36706	-0.179224	ARHGEF37	Rho guanine nucleotide exchange factor 37
8127664	0.580452	0.122	-1.74274	-4.78247	-0.179203
8064879	0.527109	0.0843	-1.98943	-4.44924	-0.179201	TRMT6	tRNA methyltransferase 6
8122875	0.644535	0.197	-1.41634	-5.19449	-0.179173
8170794	0.627922	0.175	-1.49834	-5.09491	-0.179172	AVPR2	arginine vasopressin receptor 2
8101224	0.570196	0.112	-1.80005	-4.70639	-0.17912
8129313	0.596176	0.138	-1.65954	-4.89118	-0.179025
7927307	0.695095	0.263	-1.20904	-5.43147	-0.178973	ANXA8L1///ANXA8	annexin A8-like 1///annexin A8
7911643	0.705764	0.282	-1.16007	-5.48395	-0.178946	CFAP74	cilia and flagella associated protein 74
7909586	0.619674	0.163	-1.5473	-5.03408	-0.178874	PPP2R5A	protein phosphatase 2 regulatory subunit B'alpha
8149283	0.699563	0.269	-1.19507	-5.44658	-0.178873	RP1L1	retinitis pigmentosa 1-like 1
8102695	0.690695	0.255	-1.23323	-5.40502	-0.178863
8068220	0.5747	0.116	-1.77608	-4.73832	-0.178858	C21orf62-AS1	C21orf62 antisense RNA 1
7976724	0.667852	0.226	-1.31966	-5.30782	-0.178802
8063177	0.574275	0.116	-1.7795	-4.73378	-0.178802	SLC2A10	solute carrier family 2 member 10
8096002	0.762461	0.382	-0.928784	-5.71054	-0.178799
8082431	0.633551	0.182	-1.47014	-5.12949	-0.17878	RAB7A	RAB7A, member RAS oncogene family
8100960	0.5503	0.0984	-1.88669	-4.58975	-0.178768
7950532	0.529499	0.0849	-1.9843	-4.45632	-0.178764
7953040	0.642535	0.193	-1.42934	-5.17891	-0.178758	CACNA1C	calcium voltage-gated channel subunit alpha1 C
8119357	0.634496	0.183	-1.46535	-5.13533	-0.17872	DAAM2	dishevelled associated activator of morphogenesis 2
7911047	0.727463	0.315	-1.07697	-5.56955	-0.178711
7993369	0.628266	0.175	-1.49733	-5.09616	-0.1787
7955721	0.712153	0.291	-1.13556	-5.50965	-0.178685	ZNF740	zinc finger protein 740
8082347	0.642301	0.193	-1.43188	-5.17585	-0.178684	C3orf56	chromosome 3 open reading frame 56
7944302	0.615631	0.158	-1.56972	-5.00592	-0.17868	PHLDB1	pleckstrin homology like domain family B member 1
8046213	0.661087	0.218	-1.34624	-5.27713	-0.178657	UBR3	ubiquitin protein ligase E3 component n-recognin 3 (putative)
7906852	0.667972	0.226	-1.31895	-5.30864	-0.178622	UHMK1	U2AF homology motif (UHM) kinase 1
8175664	0.566467	0.109	-1.8178	-4.68265	-0.178604
7938730	0.688927	0.252	-1.24247	-5.39483	-0.1786	MYOD1	myogenic differentiation 1
7940299	0.700916	0.272	-1.1859	-5.45645	-0.178591	MS4A12	membrane spanning 4-domains A12
8176012	0.625449	0.171	-1.51322	-5.07653	-0.178571	TEX28	testis expressed 28
7927033	0.67399	0.233	-1.29763	-5.33299	-0.178558	ANKRD30A	ankyrin repeat domain 30A
8023864	0.691479	0.256	-1.23075	-5.40774	-0.178554	FAM69C	family with sequence similarity 69 member C
7983928	0.934096	0.782	-0.287051	-6.10722	-0.178462	LIPC	lipase C, hepatic type
7969815	0.776868	0.412	-0.869223	-5.76263	-0.17844	CLYBL	citrate lyase beta like
8070896	0.599475	0.141	-1.64677	-4.90766	-0.178392	LINC00315	long intergenic non-protein coding RNA 315
8155530	0.674039	0.233	-1.29595	-5.33489	-0.178355	LOC102724238///LOC100126582///FGF7P3///LOC403323///FGF7P6///FGF7	uncharacterized LOC102724238///uncharacterized LOC100126582///fibroblast growth factor 7 pseudogene 3///uncharacterized LOC403323///fibroblast growth factor 7 pseudogene 6///fibroblast growth factor 7
8171516	0.565768	0.109	-1.82096	-4.67841	-0.178335	RBBP7	RB binding protein 7, chromatin remodeling factor
7915971	0.640284	0.19	-1.44116	-5.16466	-0.178314	AGBL4	ATP/GTP binding protein like 4
8109677	0.634619	0.184	-1.46391	-5.13709	-0.178297	GABRG2	gamma-aminobutyric acid type A receptor gamma2 subunit
7904014	0.656875	0.212	-1.36457	-5.25576	-0.178275
8169085	0.733219	0.324	-1.05513	-5.5913	-0.178267	FAM199X	family with sequence similarity 199, X-linked
8036420	0.716901	0.299	-1.11498	-5.53095	-0.178259	ZFP30	ZFP30 zinc finger protein
7901314	0.766134	0.392	-0.907672	-5.72932	-0.178252
7998427	0.630834	0.179	-1.48319	-5.11353	-0.178252	TPSG1	tryptase gamma 1
7904016	0.579817	0.121	-1.7493	-4.77381	-0.178247
8055967	0.699637	0.269	-1.19279	-5.44904	-0.178227
8081235	0.61433	0.157	-1.57423	-5.00023	-0.178199	COL8A1	collagen type VIII alpha 1 chain
8005444	0.633551	0.182	-1.47187	-5.12738	-0.178169	FLJ35934	FLJ35934
8062599	0.67584	0.236	-1.28926	-5.34248	-0.178136
8038643	0.55963	0.105	-1.84454	-4.64672	-0.178113	KLK15	kallikrein related peptidase 15
8034416	0.636308	0.186	-1.45583	-5.14691	-0.178113
7969776	0.566467	0.109	-1.81637	-4.68457	-0.178112	UBAC2	UBA domain containing 2
8175457	0.564454	0.108	-1.82468	-4.67342	-0.178097	MCF2	MCF.2 cell line derived transforming sequence
8009493	0.610859	0.153	-1.58959	-4.98078	-0.178082	KCNJ16	potassium voltage-gated channel subfamily J member 16
7976481	0.581879	0.125	-1.72915	-4.80038	-0.178012	SERPINA4	serpin family A member 4
8147019	0.767446	0.395	-0.903056	-5.73338	-0.177993	ZC2HC1A	zinc finger C2HC-type containing 1A
8059596	0.600826	0.142	-1.63894	-4.91774	-0.177982	TRIP12	thyroid hormone receptor interactor 12
7946288	0.704017	0.277	-1.17174	-5.47157	-0.177963	ZNF214	zinc finger protein 214
8138145	0.771828	0.402	-0.887359	-5.74706	-0.177923	OR7E37P///MGC72080///DAPL1///OR7E47P	olfactory receptor family 7 subfamily E member 37 pseudogene///MGC72080 pseudogene///death associated protein like 1///olfactory receptor family 7 subfamily E member 47 pseudogene
7985555	0.755056	0.368	-0.958766	-5.6833	-0.177899	EFTUD1P1///EFL1	elongation factor Tu GTP binding domain containing 1 pseudogene 1///elongation factor like GTPase 1
8037290	0.681106	0.242	-1.26897	-5.36532	-0.177848	PSG9	pregnancy specific beta-1-glycoprotein 9
8038441	0.619674	0.163	-1.54579	-5.03597	-0.177847
7970954	0.626404	0.173	-1.50668	-5.08462	-0.177842	DCLK1	doublecortin like kinase 1
8101957	0.613189	0.156	-1.57883	-4.9944	-0.177836	EMCN	endomucin
8093456	0.733676	0.325	-1.05335	-5.59307	-0.177826	CTBP1-AS2	CTBP1 antisense RNA 2 (head to head)
8078605	0.696406	0.265	-1.2046	-5.43628	-0.177782	C3orf35	chromosome 3 open reading frame 35
7906757	0.901057	0.692	-0.412023	-6.06072	-0.177779	FCGR2A	Fc fragment of IgG receptor IIa
8102210	0.60634	0.15	-1.60465	-4.96164	-0.177768
7901915	0.615885	0.158	-1.56889	-5.00697	-0.177736	ALG6	ALG6, alpha-1,3-glucosyltransferase
8035886	0.678809	0.239	-1.27839	-5.35474	-0.177719	C19orf12	chromosome 19 open reading frame 12
8013327	0.70537	0.278	-1.16887	-5.47462	-0.177698	LOC79999	uncharacterized LOC79999
8151707	0.738232	0.334	-1.03299	-5.61302	-0.177685
7968029	0.596176	0.138	-1.66039	-4.89007	-0.177644	C1QTNF9B-AS1	C1QTNF9B antisense RNA 1
8100177	0.696387	0.265	-1.20514	-5.4357	-0.177616
8069855	0.578126	0.12	-1.75645	-4.76436	-0.177565	KRTAP21-2	keratin associated protein 21-2
8104447	0.690323	0.253	-1.23822	-5.39952	-0.177525
8001235	0.58732	0.129	-1.70718	-4.8292	-0.177497	ABCC12	ATP binding cassette subfamily C member 12
8044080	0.60887	0.152	-1.59593	-4.97273	-0.177477	SLC9A2	solute carrier family 9 member A2
7945241	0.618083	0.16	-1.56129	-5.01653	-0.177436	C11orf44	chromosome 11 open reading frame 44
8018860	0.641845	0.192	-1.43512	-5.17195	-0.177394	BIRC5	baculoviral IAP repeat containing 5
7973067	0.697738	0.267	-1.20031	-5.44092	-0.1773	PNP	purine nucleoside phosphorylase
8169158	0.630387	0.178	-1.48536	-5.11087	-0.177281	CXorf57	chromosome X open reading frame 57
8073449	0.693706	0.259	-1.2224	-5.4169	-0.177278	CSDC2	cold shock domain containing C2
8152092	0.801794	0.457	-0.783627	-5.83255	-0.177241
7942941	0.604537	0.148	-1.61343	-4.95044	-0.17719	CCDC81	coiled-coil domain containing 81
7939959	0.636366	0.186	-1.45524	-5.14762	-0.17709	OR5AS1	olfactory receptor family 5 subfamily AS member 1
7955502	0.546839	0.0968	-1.89773	-4.57475	-0.177072	SCN8A	sodium voltage-gated channel alpha subunit 8
8103437	0.688927	0.252	-1.24215	-5.39518	-0.177032	PPID	peptidylprolyl isomerase D
8120600	0.626404	0.172	-1.50897	-5.08179	-0.177006
7979611	0.668791	0.228	-1.3142	-5.31409	-0.176974	ZBTB25	zinc finger and BTB domain containing 25
8007312	0.665271	0.223	-1.32857	-5.29758	-0.176968	TUBG2	tubulin gamma 2
7974194	0.626404	0.173	-1.50714	-5.08405	-0.176942
8157580	0.71902	0.302	-1.10827	-5.53783	-0.176902
8061869	0.633551	0.182	-1.47243	-5.1267	-0.176883	BPIFA3	BPI fold containing family A member 3
8153328	0.625449	0.171	-1.51271	-5.07716	-0.176883	JRK	Jrk helix-turn-helix protein
8016487	0.67399	0.232	-1.29956	-5.33079	-0.176849	HOXB13	homeobox B13
8069831	0.645543	0.199	-1.41043	-5.20155	-0.176839	KRTAP19-3	keratin associated protein 19-3
8062539	0.693944	0.259	-1.22048	-5.419	-0.17683	SLC32A1	solute carrier family 32 member 1
7922001	0.708855	0.286	-1.14808	-5.49656	-0.176807	FAM78B	family with sequence similarity 78 member B
8144874	0.655944	0.211	-1.36676	-5.25319	-0.176797	NSAP11	nervous system abundant protein 11
8118319	0.862957	0.595	-0.554448	-5.98859	-0.176766
8149389	0.633484	0.181	-1.47327	-5.12567	-0.176686	FAM86DP///FAM86B2///FAM86FP///FAM86C2P///EEF2KMT///FAM86B1///FAM86C1	family with sequence similarity 86, member D, pseudogene///family with sequence similarity 86 member B2///family with sequence similarity 86, member A pseudogene///family with sequence similarity 86, member A pseudogene///eukaryotic elongation factor 2 lysine methyltransferase///family with sequence similarity 86 member B1///family with sequence similarity 86 member C1
7896761	0.690433	0.254	-1.23654	-5.40137	-0.176675	SAMD11	sterile alpha motif domain containing 11
8154731	0.592776	0.135	-1.67257	-4.8743	-0.176624
7898679	0.552538	0.0993	-1.88032	-4.59839	-0.176607	NBPF3	neuroblastoma breakpoint family member 3
7920082	0.596949	0.139	-1.65504	-4.89699	-0.176593	RORC	RAR related orphan receptor C
8139356	0.633888	0.183	-1.46836	-5.13166	-0.176541	NUDCD3	NudC domain containing 3
8038288	0.719062	0.302	-1.10744	-5.53868	-0.176531	CGB2///CGB1///CGB8///CGB7///CGB5///LHB///CGB3///CGB7	chorionic gonadotropin beta subunit 2///chorionic gonadotropin beta subunit 1///chorionic gonadotropin beta subunit 8///chorionic gonadotropin beta subunit 7///chorionic gonadotropin beta subunit 5///luteinizing hormone beta polypeptide///chorionic gonadotropin beta subunit 3///chorionic gonadotropin beta subunit 7
8008511	0.688063	0.25	-1.246	-5.39092	-0.176523	WFIKKN2	WAP, follistatin/kazal, immunoglobulin, kunitz and netrin domain containing 2
7904863	0.620772	0.166	-1.53591	-5.04833	-0.176495
8050654	0.658507	0.215	-1.3561	-5.26565	-0.176443
8027032	0.685535	0.247	-1.25431	-5.3817	-0.17643	C19orf60	chromosome 19 open reading frame 60
8155418	0.599752	0.141	-1.64416	-4.91103	-0.176423	LOC105379252///FAM95B1///FAM95A	family with sequence similarity 95 member B1-like///family with sequence similarity 95 member B1///family with sequence similarity 95 member A
8079117	0.637517	0.188	-1.44933	-5.15478	-0.176422	ACKR2	atypical chemokine receptor 2
7943530	0.713414	0.294	-1.12876	-5.51672	-0.176343	GRIA4	glutamate ionotropic receptor AMPA type subunit 4
7903786	0.649429	0.202	-1.3987	-5.21551	-0.176336	CSF1	colony stimulating factor 1
8037688	0.608327	0.151	-1.59846	-4.96952	-0.176334	RSPH6A	radial spoke head 6 homolog A
8156923	0.73642	0.331	-1.04008	-5.6061	-0.17633	PLPPR1	phospholipid phosphatase related 1
8133049	0.668941	0.228	-1.31364	-5.31473	-0.176321	ZNF107	zinc finger protein 107
8061645	0.703744	0.277	-1.17292	-5.47031	-0.176286
8000329	0.684067	0.246	-1.2584	-5.37714	-0.176262	PALB2	partner and localizer of BRCA2
8059739	0.726286	0.314	-1.07994	-5.56658	-0.176217	NPPC	natriuretic peptide C
8160816	0.614598	0.157	-1.57281	-5.00202	-0.176204	ENHO	energy homeostasis associated
7928218	0.674039	0.233	-1.29618	-5.33464	-0.176193	CDH23	cadherin-related 23
7992670	0.610859	0.153	-1.59032	-4.97986	-0.176184	PDPK1	3-phosphoinositide dependent protein kinase 1
7903478	0.655839	0.211	-1.36755	-5.25226	-0.176178	NBPF6///NBPF4	neuroblastoma breakpoint family member 6///neuroblastoma breakpoint family member 4
8166745	0.67399	0.233	-1.2989	-5.33154	-0.176175	HYPM	huntingtin interacting protein M
8103409	0.736069	0.33	-1.04183	-5.60439	-0.176174
8127690	0.591198	0.133	-1.68381	-4.8597	-0.176173
7899821	0.653153	0.206	-1.38433	-5.23252	-0.176165	KIAA1522	KIAA1522
8004152	0.622655	0.168	-1.52786	-5.05835	-0.176136	WSCD1	WSC domain containing 1
8109001	0.57504	0.118	-1.76758	-4.74961	-0.176131	SPINK5	serine peptidase inhibitor, Kazal type 5
8174277	0.746352	0.35	-0.997249	-5.64735	-0.176121
7934968	0.705717	0.28	-1.16406	-5.47972	-0.176103
8161265	0.674441	0.234	-1.29508	-5.33589	-0.176096	IGFBPL1	insulin like growth factor binding protein like 1
8083146	0.643443	0.196	-1.42045	-5.18958	-0.176091	PLS1	plastin 1
8128459	0.642624	0.194	-1.42667	-5.18212	-0.176088	SIM1	single-minded family bHLH transcription factor 1
8020451	0.647459	0.2	-1.40469	-5.20839	-0.176082
7930311	0.634184	0.183	-1.46688	-5.13347	-0.176074	GSTO2	glutathione S-transferase omega 2
8111952	0.694065	0.26	-1.21772	-5.42201	-0.176022	TMEM267	transmembrane protein 267
8115666	0.767795	0.395	-0.901868	-5.73442	-0.176021	NUDCD2	NudC domain containing 2
8162823	0.760045	0.376	-0.941126	-5.69941	-0.175938
7941269	0.781974	0.42	-0.852518	-5.77674	-0.175936
8005555	0.707522	0.284	-1.1545	-5.48981	-0.17593	LOC79999	uncharacterized LOC79999
8128977	0.658439	0.214	-1.35667	-5.26499	-0.175899	TUBE1	tubulin epsilon 1
8163784	0.605231	0.149	-1.61035	-4.95436	-0.17587	FBXW2	F-box and WD repeat domain containing 2
7980485	0.579817	0.121	-1.7494	-4.77368	-0.175859	DIO2	deiodinase, iodothyronine, type II
8088548	0.651571	0.204	-1.39219	-5.22323	-0.175821	LINC00994	long intergenic non-protein coding RNA 994
8174340	0.557457	0.103	-1.85551	-4.63193	-0.175807	RBM41	RNA binding motif protein 41
7986757	0.572109	0.113	-1.7937	-4.71487	-0.17579	NDN	necdin, MAGE family member
8115355	0.619674	0.164	-1.54359	-5.03873	-0.175782	GLRA1	glycine receptor alpha 1
7992460	0.765003	0.388	-0.915852	-5.72208	-0.175777	NPW	neuropeptide W
7930299	0.746607	0.35	-0.996039	-5.6485	-0.175769	SFR1	SWI5 dependent homologous recombination repair protein 1
7909371	0.86484	0.6	-0.547635	-5.99249	-0.17576	CR1	complement component 3b/4b receptor 1 (Knops blood group)
7930994	0.577292	0.119	-1.76146	-4.75772	-0.175753	LINC01561	long intergenic non-protein coding RNA 1561
8017597	0.788405	0.432	-0.829622	-5.79572	-0.175751
8101874	0.707809	0.284	-1.153	-5.4914	-0.175737	ADH1A	alcohol dehydrogenase 1A (class I), alpha polypeptide
8176471	0.708857	0.287	-1.14671	-5.498	-0.175726	TTTY12///TTTY12	testis-specific transcript, Y-linked 12 (non-protein coding)///testis-specific transcript, Y-linked 12 (non-protein coding)
8098060	0.566533	0.109	-1.81586	-4.68525	-0.175718	RXFP1	relaxin/insulin like family peptide receptor 1
8076384	0.57504	0.118	-1.767	-4.75038	-0.17571
7976828	0.609354	0.152	-1.594	-4.97519	-0.175684	FLJ41170///FLJ41170	uncharacterized LOC440200///uncharacterized LOC440200
7931204	0.760099	0.376	-0.940451	-5.70002	-0.175656	LHPP	phospholysine phosphohistidine inorganic pyrophosphate phosphatase
7948951	0.675562	0.235	-1.29149	-5.33996	-0.175642	SLC22A24	solute carrier family 22 member 24
8056766	0.605563	0.149	-1.6086	-4.9566	-0.175624	SLC25A12	solute carrier family 25 member 12
7996860	0.580469	0.122	-1.74184	-4.78366	-0.175606	TANGO6	transport and golgi organization 6 homolog
8078567	0.619674	0.163	-1.54496	-5.03702	-0.175577
7906797	0.698958	0.267	-1.19801	-5.44341	-0.175549	FCRLB	Fc receptor like B
7928126	0.700421	0.271	-1.18869	-5.45345	-0.175501	PALD1	phosphatase domain containing, paladin 1
8064859	0.546098	0.0961	-1.90228	-4.56857	-0.175473	PROKR2	prokineticin receptor 2
8173106	0.622634	0.167	-1.52922	-5.05666	-0.175421	ITIH6	inter-alpha-trypsin inhibitor heavy chain family member 6
8091039	0.621913	0.167	-1.53208	-5.05311	-0.175416	PRR23B	proline rich 23B
8039713	0.573126	0.113	-1.79216	-4.71692	-0.1754	C19orf18	chromosome 19 open reading frame 18
8096511	0.619674	0.164	-1.5433	-5.03909	-0.175395	BMPR1B	bone morphogenetic protein receptor type 1B
8155747	0.678809	0.239	-1.27924	-5.35379	-0.175381	C9orf135	chromosome 9 open reading frame 135
7971615	0.727221	0.315	-1.07747	-5.56906	-0.175368	EBPL	emopamil binding protein like
7917357	0.658194	0.214	-1.35779	-5.26369	-0.175339
8001046	0.634184	0.183	-1.46689	-5.13346	-0.175331	ZNF843	zinc finger protein 843
7897422	0.707809	0.284	-1.15343	-5.49095	-0.175292
8121596	0.718274	0.301	-1.11109	-5.53495	-0.175268	FAM26F	family with sequence similarity 26 member F
8024001	0.595721	0.138	-1.66159	-4.88852	-0.17521
8045535	0.644134	0.196	-1.41892	-5.19141	-0.175145
8171867	0.674039	0.233	-1.29604	-5.33479	-0.175134	ARX	aristaless related homeobox
8020795	0.688063	0.25	-1.24602	-5.3909	-0.175061	TTR	transthyretin
7942071	0.583735	0.126	-1.72099	-4.8111	-0.175057
8070786	0.622228	0.167	-1.53013	-5.05553	-0.175056	KRTAP10-12///KRTAP10-3///KRTAP10-2///KRTAP10-11///KRTAP10-1///KRTAP10-9///KRTAP10-7///KRTAP10-6///KRTAP10-4///KRTAP10-10	keratin associated protein 10-12///keratin associated protein 10-3///keratin associated protein 10-2///keratin associated protein 10-11///keratin associated protein 10-1///keratin associated protein 10-9///keratin associated protein 10-7///keratin associated protein 10-6///keratin associated protein 10-4///keratin associated protein 10-10
8035863	0.696862	0.266	-1.20215	-5.43894	-0.175009
8016433	0.733918	0.326	-1.051	-5.59538	-0.174984	HOXB1	homeobox B1
7906969	0.677612	0.238	-1.28204	-5.35064	-0.174975
8164630	0.658402	0.214	-1.35682	-5.26481	-0.174965	QRFP	pyroglutamylated RFamide peptide
7940491	0.714166	0.295	-1.12615	-5.51942	-0.174954
7947991	0.691653	0.257	-1.22813	-5.41062	-0.174943	NUP160	nucleoporin 160
7945460	0.630834	0.179	-1.48274	-5.11409	-0.17493	MIR210	microRNA 210
8006119	0.585222	0.127	-1.71514	-4.81877	-0.174917	MIR423	microRNA 423
7983638	0.838589	0.54	-0.642124	-5.93449	-0.174915	DTWD1	DTW domain containing 1
7938890	0.643267	0.195	-1.42166	-5.18813	-0.174881	PRMT3	protein arginine methyltransferase 3
7950307	0.645487	0.198	-1.41286	-5.19865	-0.17484	UCP2	uncoupling protein 2
8095333	0.762461	0.382	-0.928884	-5.71045	-0.174827	EXOC5	exocyst complex component 5
8129608	0.585222	0.127	-1.71587	-4.81781	-0.17478	TAAR3	trace amine associated receptor 3 (gene/pseudogene)
8103867	0.607667	0.151	-1.60048	-4.96695	-0.174768	WWC2-AS2	WWC2 antisense RNA 2
7932552	0.591198	0.133	-1.68467	-4.85857	-0.174759
8048141	0.761866	0.38	-0.932308	-5.70737	-0.174718	TMEM169	transmembrane protein 169
7911241	0.813469	0.481	-0.742255	-5.86416	-0.174698	OR2L8	olfactory receptor family 2 subfamily L member 8 (gene/pseudogene)
7946119	0.740625	0.338	-1.02288	-5.62282	-0.174648	OR56A1	olfactory receptor family 56 subfamily A member 1
8036072	0.712153	0.291	-1.13635	-5.50883	-0.174624	KRTDAP	keratinocyte differentiation associated protein
8017634	0.616697	0.158	-1.56608	-5.01051	-0.174607	DDX5	DEAD-box helicase 5
7900878	0.660384	0.217	-1.34845	-5.27457	-0.174599	ARTN	artemin
7940079	0.781629	0.419	-0.854163	-5.77536	-0.174586	TMX2-CTNND1///CTNND1	TMX2-CTNND1 readthrough (NMD candidate)///catenin delta 1
8103879	0.653083	0.206	-1.38453	-5.23229	-0.174572	CLDN24	claudin 24
7964484	0.739294	0.336	-1.02829	-5.61759	-0.174523	B4GALNT1	beta-1,4-N-acetyl-galactosaminyltransferase 1
7923700	0.708855	0.286	-1.14746	-5.49721	-0.174509	LRRN2	leucine rich repeat neuronal 2
7983413	0.57504	0.117	-1.76863	-4.74822	-0.174474	DUOX1	dual oxidase 1
8083471	0.619763	0.165	-1.53996	-5.04327	-0.174454	ARHGEF26	Rho guanine nucleotide exchange factor 26
7928695	0.628882	0.176	-1.4952	-5.09878	-0.174447	FAM213A	family with sequence similarity 213 member A
7912239	0.591967	0.134	-1.67958	-4.86519	-0.174435	GPR157	G protein-coupled receptor 157
8084982	0.750122	0.359	-0.976621	-5.66675	-0.174435	NCBP2-AS2	NCBP2 antisense RNA 2 (head to head)
8072946	0.690374	0.254	-1.23678	-5.40111	-0.17443	EIF3L	eukaryotic translation initiation factor 3 subunit L
7924055	0.60409	0.147	-1.61957	-4.94259	-0.174421	C1orf74	chromosome 1 open reading frame 74
8167195	0.683946	0.246	-1.25986	-5.37552	-0.174414	CXXC1P1	CXXC finger protein 1 pseudogene 1
8106088	0.604826	0.148	-1.612	-4.95227	-0.174402	CARTPT	CART prepropeptide
8129604	0.693944	0.259	-1.22112	-5.4183	-0.174386	TAAR5	trace amine associated receptor 5
8034199	0.608373	0.151	-1.5982	-4.96985	-0.174374	HSPC102	uncharacterized HSPC102
8095402	0.615004	0.157	-1.57141	-5.00378	-0.174372	UGT2A3	UDP glucuronosyltransferase family 2 member A3
7952785	0.64856	0.201	-1.40089	-5.21291	-0.174304	OPCML	opioid binding protein/cell adhesion molecule like
7991478	0.663	0.221	-1.33653	-5.28839	-0.1743	PGPEP1L	pyroglutamyl-peptidase I-like
8178287	0.588096	0.13	-1.70049	-4.83795	-0.174296	OR5V1	olfactory receptor family 5 subfamily V member 1
7924163	0.591198	0.133	-1.68511	-4.85799	-0.174269	FAM71A	family with sequence similarity 71 member A
8094130	0.619674	0.163	-1.54646	-5.03513	-0.17423	USP17L15///USP17L20///USP17L3///USP17L4///USP17L8///USP17L9P///USP17L6P///USP17L2	ubiquitin specific peptidase 17-like family member 15///ubiquitin specific peptidase 17-like family member 20///ubiquitin specific peptidase 17-like family member 3///ubiquitin specific peptidase 17-like family member 4///ubiquitin specific peptidase 17-like family member 8///ubiquitin specific peptidase 17-like family member 9, pseudogene///ubiquitin specific peptidase 17-like family member 6, pseudogene///ubiquitin specific peptidase 17-like family member 2
7991714	0.607896	0.151	-1.5999	-4.96769	-0.174224	LOC727751///GOLGA2P3Y///GOLGA2P7///GOLGA2P2Y///GOLGA2P10	golgin A2 pseudogene///golgin A2 pseudogene 3, Y-linked///golgin A2 pseudogene 7///golgin A2 pseudogene 2, Y-linked///golgin A2 pseudogene 10
8070579	0.751905	0.361	-0.971894	-5.67116	-0.174214	TFF1	trefoil factor 1
8112428	0.932075	0.777	-0.294065	-6.10504	-0.174212	CD180	CD180 molecule
8060790	0.746354	0.35	-0.996872	-5.64771	-0.174201	LOC728283	uncharacterized LOC728283
7906993	0.688595	0.251	-1.24444	-5.39265	-0.174192
7972289	0.619763	0.165	-1.54018	-5.04299	-0.174162
8099570	0.678996	0.24	-1.27762	-5.35561	-0.174158	DCAF16	DDB1 and CUL4 associated factor 16
8082012	0.808337	0.471	-0.75846	-5.85195	-0.174136	SLC15A2	solute carrier family 15 member 2
7942771	0.705764	0.281	-1.16076	-5.48321	-0.174101	LOC646029///LOC646029	uncharacterized LOC646029///uncharacterized LOC646029
8166195	0.623679	0.169	-1.52403	-5.06312	-0.174095	ZRSR2	zinc finger CCCH-type, RNA binding motif and serine/arginine rich 2
8141363	0.627543	0.175	-1.49945	-5.09355	-0.174082	TRIM4	tripartite motif containing 4
8022646	0.60634	0.149	-1.60603	-4.95988	-0.173988	KCTD1	potassium channel tetramerization domain containing 1
7945033	0.592067	0.135	-1.67678	-4.86884	-0.173973	PATE1	prostate and testis expressed 1
8124648	0.614455	0.157	-1.57368	-5.00092	-0.17397	MAS1L///MAS1L	MAS1 proto-oncogene like, G protein-coupled receptor///MAS1 proto-oncogene like, G protein-coupled receptor
7987426	0.633652	0.183	-1.46904	-5.13084	-0.173966	FSIP1	fibrous sheath interacting protein 1
7950955	0.694065	0.262	-1.21192	-5.42834	-0.173951	TRIM49C///TRIM49B///TRIM49	tripartite motif containing 49C///tripartite motif containing 49B///tripartite motif containing 49
7996264	0.644169	0.196	-1.41769	-5.19288	-0.173936	CDH5	cadherin 5
8121031	0.811054	0.477	-0.748772	-5.85928	-0.173925	SLC35A1	solute carrier family 35 member A1
7900603	0.672188	0.231	-1.30384	-5.32592	-0.173887	LOC100129924	uncharacterized LOC100129924
8017061	0.587934	0.13	-1.70209	-4.83585	-0.173771	TEX14	testis expressed 14, intercellular bridge forming factor
7986004	0.579817	0.121	-1.74841	-4.77498	-0.17373	ZNF774	zinc finger protein 774
7898713	0.647868	0.201	-1.40301	-5.21038	-0.173708	CELA3B	chymotrypsin like elastase family member 3B
8133741	0.733219	0.324	-1.0554	-5.59103	-0.173681	LOC105375355///UPK3B	uroplakin-3b///uroplakin 3B
7944035	0.68395	0.246	-1.25929	-5.37615	-0.173639	APOC3	apolipoprotein C3
8110437	0.60409	0.147	-1.61729	-4.9455	-0.173621	RMND5B	required for meiotic nuclear division 5 homolog B
8172110	0.801783	0.457	-0.783819	-5.8324	-0.173555	CXorf38	chromosome X open reading frame 38
8016494	0.74783	0.353	-0.990752	-5.6535	-0.173548	TTLL6	tubulin tyrosine ligase like 6
8038343	0.708976	0.287	-1.14518	-5.49961	-0.173547
7993146	0.591989	0.134	-1.67867	-4.86638	-0.17353
8021584	0.60409	0.146	-1.62108	-4.94066	-0.173425	SERPINB5	serpin family B member 5
8130191	0.705717	0.281	-1.16278	-5.48108	-0.173417	RMND1	required for meiotic nuclear division 1 homolog
7936762	0.729657	0.318	-1.07049	-5.57604	-0.173399	ATE1	arginyltransferase 1
8080028	0.606717	0.15	-1.60245	-4.96444	-0.17335	DOCK3	dedicator of cytokinesis 3
8074384	0.745847	0.348	-1.00028	-5.64448	-0.173348	GSC2	goosecoid homeobox 2
8028241	0.705717	0.28	-1.16362	-5.48019	-0.173328	ZNF527	zinc finger protein 527
7987675	0.59639	0.139	-1.65659	-4.89499	-0.173285	RPAP1	RNA polymerase II associated protein 1
8116577	0.68104	0.242	-1.26925	-5.36501	-0.173274
7938629	0.792841	0.442	-0.81152	-5.81042	-0.173247	PDE3B	phosphodiesterase 3B
7923798	0.701981	0.274	-1.18025	-5.4625	-0.173217	NUCKS1	nuclear casein kinase and cyclin dependent kinase substrate 1
7921222	0.574274	0.115	-1.78515	-4.72626	-0.173207	ETV3L	ETS variant 3 like
8174985	0.644169	0.196	-1.41832	-5.19213	-0.173205	SMARCA1	SWI/SNF related, matrix associated, actin dependent regulator of chromatin, subfamily a, member 1
7987068	0.641413	0.191	-1.43767	-5.16888	-0.173184	TRPM1	transient receptor potential cation channel subfamily M member 1
8131815	0.716901	0.299	-1.11585	-5.53006	-0.173123	KLHL7	kelch like family member 7
8073330	0.635651	0.185	-1.46005	-5.14178	-0.173121
8031566	0.730424	0.32	-1.06542	-5.5811	-0.173035
8006453	0.61172	0.154	-1.58498	-4.98663	-0.172991	CCL8	C-C motif chemokine ligand 8
8014035	0.690433	0.254	-1.23655	-5.40136	-0.172985
8115022	0.694065	0.262	-1.21427	-5.42577	-0.172978	CSNK1A1	casein kinase 1 alpha 1
7933237	0.626404	0.173	-1.50734	-5.08381	-0.172974	ZFAND4	zinc finger AN1-type containing 4
7922868	0.615137	0.157	-1.57065	-5.00475	-0.172974
8019937	0.71902	0.302	-1.10928	-5.5368	-0.172965
8154627	0.654513	0.209	-1.37301	-5.24585	-0.17293	IFNA21///IFNA17///IFNA14///IFNA13///IFNA10///IFNA6///IFNA1	interferon alpha 21///interferon alpha 17///interferon alpha 14///interferon alpha 13///interferon alpha 10///interferon alpha 6///interferon alpha 1
8169419	0.753351	0.364	-0.96631	-5.67633	-0.172927	ALG13	ALG13, UDP-N-acetylglucosaminyltransferase subunit
8121076	0.642301	0.193	-1.43186	-5.17588	-0.172912	PNRC1	proline rich nuclear receptor coactivator 1
7970565	0.785553	0.427	-0.840396	-5.78684	-0.172827
7918026	0.654899	0.21	-1.37191	-5.24715	-0.172822	EXTL2	exostosin like glycosyltransferase 2
8132376	0.781698	0.42	-0.853793	-5.77568	-0.17275	STARD3NL	STARD3 N-terminal like
7942135	0.641319	0.191	-1.43819	-5.16826	-0.172717	ANO1	anoctamin 1
7916412	0.741312	0.34	-1.02003	-5.62558	-0.17271	FAM151A	family with sequence similarity 151 member A
7961259	0.581879	0.125	-1.72844	-4.80131	-0.172701	PRH1-PRR4///PRH1	PRH1-PRR4 readthrough///proline rich protein HaeIII subfamily 1
8171896	0.705764	0.281	-1.16073	-5.48325	-0.172692	CXorf21	chromosome X open reading frame 21
7962703	0.71078	0.289	-1.14062	-5.50438	-0.172662	COL2A1	collagen type II alpha 1 chain
8020423	0.76296	0.385	-0.923493	-5.71528	-0.172603	MIB1	mindbomb E3 ubiquitin protein ligase 1
8023598	0.536992	0.0906	-1.94146	-4.51512	-0.172578	RNF152	ring finger protein 152
8143733	0.815972	0.485	-0.73372	-5.8705	-0.172565	ZNF767P	zinc finger family member 767, pseudogene
7998749	0.693963	0.26	-1.21939	-5.42019	-0.172547	BRICD5	BRICHOS domain containing 5
8172399	0.783091	0.422	-0.849313	-5.77943	-0.172526
7920594	0.619333	0.161	-1.55324	-5.02664	-0.172524	PYGO2	pygopus family PHD finger 2
8034890	0.593588	0.136	-1.67033	-4.87721	-0.172517	OR7C1	olfactory receptor family 7 subfamily C member 1
8162803	0.588288	0.131	-1.69676	-4.84281	-0.172507	ANKS6	ankyrin repeat and sterile alpha motif domain containing 6
8020349	0.895252	0.679	-0.430935	-6.0523	-0.172497
8062864	0.748151	0.354	-0.989007	-5.65514	-0.172463	WISP2	WNT1 inducible signaling pathway protein 2
7906808	0.60634	0.15	-1.60491	-4.96131	-0.172405
8045343	0.710589	0.289	-1.14128	-5.50368	-0.172391
7966225	0.712153	0.291	-1.13494	-5.5103	-0.172362
8145634	0.647413	0.2	-1.40542	-5.20752	-0.172339
7947551	0.739145	0.336	-1.02901	-5.61689	-0.172324
8009432	0.562364	0.107	-1.833	-4.66225	-0.172318	AMZ2	archaelysin family metallopeptidase 2
8071086	0.603648	0.145	-1.62596	-4.93441	-0.172283	CECR2	CECR2, histone acetyl-lysine reader
8085784	0.642394	0.193	-1.43096	-5.17696	-0.172276
8151492	0.652021	0.204	-1.38988	-5.22597	-0.172275
8134785	0.660384	0.217	-1.34898	-5.27394	-0.172273	SPDYE3	speedy/RINGO cell cycle regulator family member E3
8069668	0.701981	0.274	-1.18076	-5.46194	-0.17226	CYYR1	cysteine and tyrosine rich 1
8134907	0.788955	0.434	-0.826354	-5.7984	-0.172256	EPO	erythropoietin
8169928	0.626914	0.174	-1.50294	-5.08924	-0.172247	FAM45BP	family with sequence similarity 45, member A pseudogene
8177053	0.644806	0.197	-1.41536	-5.19567	-0.172212	TTTY2B///TTTY2///TTTY2	testis-specific transcript, Y-linked 2B (non-protein coding)///testis-specific transcript, Y-linked 2 (non-protein coding)///testis-specific transcript, Y-linked 2 (non-protein coding)
8179235	0.614079	0.156	-1.57533	-4.99883	-0.172205	HCG27	HLA complex group 27 (non-protein coding)
8071899	0.808495	0.472	-0.7571	-5.85298	-0.172194	SPECC1L-ADORA2A///ADORA2A	SPECC1L-ADORA2A readthrough (NMD candidate)///adenosine A2a receptor
8004400	0.720957	0.306	-1.09949	-5.5468	-0.172178	C17orf74	chromosome 17 open reading frame 74
8101501	0.643246	0.195	-1.42283	-5.18672	-0.172118	OK/SW-CL.36	OK/SW-CL.36
8049394	0.600016	0.141	-1.64327	-4.91218	-0.172081	TRPM8	transient receptor potential cation channel subfamily M member 8
8114787	0.702558	0.275	-1.17639	-5.46661	-0.172062	GNPDA1	glucosamine-6-phosphate deaminase 1
8015301	0.745053	0.346	-1.00488	-5.6401	-0.172042	KRT35	keratin 35
8015908	0.62994	0.177	-1.48906	-5.10633	-0.17203	LSM12	LSM12 homolog
8039389	0.627975	0.175	-1.49791	-5.09545	-0.171989	PTPRH	protein tyrosine phosphatase, receptor type H
8109651	0.747549	0.352	-0.993383	-5.65101	-0.171984	GABRA6	gamma-aminobutyric acid type A receptor alpha6 subunit
8163402	0.642624	0.194	-1.42644	-5.18239	-0.171983	PTBP3	polypyrimidine tract binding protein 3
8024792	0.771074	0.4	-0.891543	-5.74343	-0.171978	EBI3	Epstein-Barr virus induced 3
7906642	0.57504	0.117	-1.76895	-4.74778	-0.171965	KLHDC9	kelch domain containing 9
7937959	0.766134	0.393	-0.907103	-5.72982	-0.17194
7944882	0.693944	0.259	-1.22054	-5.41894	-0.171927	ROBO3	roundabout guidance receptor 3
8110920	0.626404	0.173	-1.50761	-5.08348	-0.171919	FASTKD3	FAST kinase domains 3
7968323	0.736209	0.33	-1.04085	-5.60535	-0.171918	LINC00544	long intergenic non-protein coding RNA 544
8026298	0.693242	0.258	-1.22398	-5.41517	-0.17191
8014282	0.597975	0.14	-1.6519	-4.90104	-0.171893	MMP28	matrix metallopeptidase 28
8103873	0.653924	0.208	-1.37702	-5.24115	-0.171882
8162929	0.708908	0.287	-1.1455	-5.49927	-0.171876	OR13C4	olfactory receptor family 13 subfamily C member 4
8165888	0.716194	0.298	-1.11905	-5.52676	-0.171832
7910503	0.659801	0.216	-1.35203	-5.27039	-0.171775	TRIM67	tripartite motif containing 67
8116969	0.675307	0.234	-1.29302	-5.33821	-0.171728	NOL7	nucleolar protein 7
7934278	0.777933	0.413	-0.866055	-5.76533	-0.171721	P4HA1///P4HA1	prolyl 4-hydroxylase subunit alpha 1///prolyl 4-hydroxylase subunit alpha 1
7959925	0.811626	0.478	-0.747471	-5.86025	-0.171709
7978021	0.637517	0.188	-1.44985	-5.15416	-0.171695	MYH7	myosin, heavy chain 7, cardiac muscle, beta
8068697	0.78196	0.42	-0.852584	-5.77669	-0.171687	MX2	MX dynamin like GTPase 2
7905308	0.737343	0.332	-1.03706	-5.60906	-0.171643	BNIPL	BCL2 interacting protein like
8010903	0.620224	0.165	-1.53793	-5.0458	-0.171602	RPH3AL	rabphilin 3A-like (without C2 domains)
8101340	0.662559	0.22	-1.33925	-5.28524	-0.171575	HNRNPDL	heterogeneous nuclear ribonucleoprotein D like
7991017	0.716402	0.299	-1.11704	-5.52883	-0.171544	ACTG1P17	actin gamma 1 pseudogene 17
7952350	0.719005	0.302	-1.10949	-5.53658	-0.171526	SCN3B	sodium voltage-gated channel beta subunit 3
8005765	0.683645	0.245	-1.26097	-5.37427	-0.17151	WSB1	WD repeat and SOCS box containing 1
8036777	0.663	0.221	-1.33635	-5.2886	-0.17149	FBL	fibrillarin
8127364	0.63578	0.185	-1.45937	-5.14261	-0.171473
8061303	0.730713	0.321	-1.06201	-5.58449	-0.171449	INSM1	INSM transcriptional repressor 1
8157677	0.668099	0.227	-1.31649	-5.31146	-0.171448
8152976	0.818518	0.492	-0.722604	-5.87866	-0.171445	TMEM71	transmembrane protein 71
7992131	0.705717	0.28	-1.16355	-5.48026	-0.171414
8068057	0.664286	0.222	-1.33141	-5.2943	-0.171385	LINC00161	long intergenic non-protein coding RNA 161
8065515	0.653927	0.208	-1.37628	-5.24201	-0.171378
8074063	0.785043	0.425	-0.84305	-5.78464	-0.171294	ADM2	adrenomedullin 2
8130934	0.694065	0.262	-1.21275	-5.42743	-0.171285	LINC00242	long intergenic non-protein coding RNA 242
8153071	0.653153	0.206	-1.38349	-5.23352	-0.171258	FAM135B	family with sequence similarity 135 member B
7952392	0.652306	0.205	-1.3883	-5.22784	-0.17123	OR8D1	olfactory receptor family 8 subfamily D member 1
8078153	0.759699	0.376	-0.942051	-5.69857	-0.171226
8149142	0.701817	0.273	-1.18209	-5.46052	-0.171214	DEFA5	defensin alpha 5
7937039	0.660022	0.216	-1.3508	-5.27183	-0.171205	EBF3	early B-cell factor 3
7924203	0.696406	0.265	-1.20466	-5.43622	-0.171196
8148703	0.702371	0.275	-1.17776	-5.46516	-0.171185	SPATC1	spermatogenesis and centriole associated 1
7934945	0.588689	0.132	-1.69202	-4.849	-0.171145	PANK1	pantothenate kinase 1
8104634	0.742807	0.342	-1.01351	-5.63185	-0.171141	PRDM9	PR/SET domain 9
8084524	0.61933	0.161	-1.55349	-5.02633	-0.171122	EPHB3	EPH receptor B3
8079420	0.71402	0.295	-1.12646	-5.5191	-0.171092	LRRC2-AS1	LRRC2 antisense RNA 1
8000097	0.638565	0.189	-1.44507	-5.15995	-0.171084	ZP2	zona pellucida glycoprotein 2
7986744	0.664286	0.222	-1.33144	-5.29426	-0.171083	GOLGA6L2	golgin A6 family-like 2
7983826	0.691479	0.256	-1.23031	-5.40823	-0.171073
7952577	0.668099	0.227	-1.31628	-5.3117	-0.17106	KIRREL3	kin of IRRE like 3 (Drosophila)
8138770	0.694065	0.26	-1.21871	-5.42093	-0.171024	HOXA13	homeobox A13
8105487	0.609008	0.152	-1.59523	-4.97362	-0.171011	RAB3C	RAB3C, member RAS oncogene family
8136235	0.713951	0.295	-1.12683	-5.51872	-0.171003	CPA1	carboxypeptidase A1
8172713	0.754149	0.366	-0.962596	-5.67977	-0.171
8105040	0.751905	0.362	-0.971675	-5.67136	-0.170979	OSMR	oncostatin M receptor
7981951	0.818709	0.492	-0.721794	-5.87925	-0.17097	SNORD116-6///SNORD116-2	small nucleolar RNA, C/D box 116-6///small nucleolar RNA, C/D box 116-2
8074916	0.640721	0.19	-1.44017	-5.16587	-0.170939	DRICH1	aspartate rich 1
8074972	0.653919	0.208	-1.37807	-5.2399	-0.170874	GSTTP2///GSTTP1	glutathione S-transferase theta pseudogene 2///glutathione S-transferase theta pseudogene 1
7922590	0.731128	0.322	-1.06098	-5.58552	-0.170866	LINC00083	long intergenic non-protein coding RNA 83
8107356	0.603969	0.146	-1.62373	-4.93726	-0.170839	DCP2	decapping mRNA 2
8166351	0.644535	0.197	-1.41646	-5.19434	-0.170838
8138370	0.752578	0.362	-0.970006	-5.67291	-0.170837	ANKMY2	ankyrin repeat and MYND domain containing 2
8151092	0.633551	0.182	-1.46951	-5.13026	-0.170807	CRH	corticotropin releasing hormone
8113421	0.715282	0.297	-1.12178	-5.52394	-0.17079
7927645	0.618677	0.16	-1.55936	-5.01895	-0.170721
8040587	0.724741	0.311	-1.08607	-5.5604	-0.170704	EFR3B	EFR3 homolog B
8029978	0.68395	0.246	-1.25907	-5.37639	-0.170684	CRX	cone-rod homeobox
7933341	0.688927	0.252	-1.24226	-5.39506	-0.170659	ASAH2B///ASAH2	N-acylsphingosine amidohydrolase 2B///N-acylsphingosine amidohydrolase 2
7921420	0.627052	0.174	-1.50237	-5.08995	-0.170644	OR6K2	olfactory receptor family 6 subfamily K member 2
8041015	0.675562	0.235	-1.29094	-5.34057	-0.170638	SLC4A1AP	solute carrier family 4 member 1 adaptor protein
8088958	0.696387	0.265	-1.20509	-5.43575	-0.170635	GBE1	glucan (1,4-alpha-), branching enzyme 1
8071758	0.768461	0.396	-0.899741	-5.73629	-0.170634	MMP11	matrix metallopeptidase 11
8131583	0.755056	0.368	-0.957266	-5.68467	-0.170629	BZW2	basic leucine zipper and W2 domains 2
7933665	0.622655	0.168	-1.52822	-5.05791	-0.170622	MBL2	mannose binding lectin 2
7897685	0.622109	0.167	-1.53091	-5.05456	-0.170608	UBIAD1	UbiA prenyltransferase domain containing 1
7905185	0.61387	0.156	-1.57594	-4.99807	-0.170552	RPRD2	regulation of nuclear pre-mRNA domain containing 2
7967900	0.695095	0.263	-1.20913	-5.43137	-0.170547	ZMYM2	zinc finger MYM-type containing 2
7918052	0.73513	0.329	-1.04492	-5.60136	-0.170547	OLFM3	olfactomedin 3
8090801	0.69478	0.263	-1.2101	-5.43032	-0.170515
8068620	0.70785	0.285	-1.15139	-5.49309	-0.170504	SH3BGR	SH3 domain binding glutamate rich protein
7946853	0.610241	0.153	-1.59206	-4.97765	-0.170482	KCNJ11	potassium voltage-gated channel subfamily J member 11
8169792	0.765657	0.389	-0.913558	-5.72412	-0.170478	SH2D1A	SH2 domain containing 1A
7941203	0.764217	0.387	-0.917951	-5.72022	-0.170434	SLC22A20	solute carrier family 22 member 20
7977775	0.682586	0.244	-1.26567	-5.36902	-0.170417	DAD1	defender against cell death 1
7957540	0.694065	0.262	-1.21336	-5.42677	-0.170414	MRPL42	mitochondrial ribosomal protein L42
8037732	0.738983	0.335	-1.0304	-5.61554	-0.170328	NANOS2	nanos C2HC-type zinc finger 2
8071861	0.629043	0.176	-1.49471	-5.09938	-0.170326	SUSD2	sushi domain containing 2
8027266	0.723991	0.31	-1.08872	-5.55772	-0.170261
8044669	0.558123	0.104	-1.85162	-4.63719	-0.170255	RABL2A///RABL2B	RAB, member of RAS oncogene family-like 2A///RAB, member of RAS oncogene family-like 2B
7943958	0.625302	0.17	-1.51705	-5.07178	-0.170253	HTR3B	5-hydroxytryptamine receptor 3B
8155397	0.806312	0.468	-0.76373	-5.84793	-0.170205	ANKRD20A21P///ANKRD20A8P///ANKRD20A4///ANKRD20A2///ANKRD20A3///ANKRD20A5P///ANKRD20A1	ankyrin repeat domain 20 family member A21, pseudogene///ankyrin repeat domain 20 family member A8, pseudogene///ankyrin repeat domain 20 family member A4///ankyrin repeat domain 20 family member A2///ankyrin repeat domain 20 family member A3///ankyrin repeat domain 20 family member A5, pseudogene///ankyrin repeat domain 20 family member A1
7947801	0.743064	0.343	-1.0125	-5.63281	-0.170189	PACSIN3	protein kinase C and casein kinase substrate in neurons 3
7986836	0.594886	0.137	-1.66566	-4.88326	-0.170176
7970672	0.65189	0.204	-1.39069	-5.22501	-0.170152
8021169	0.600826	0.143	-1.63729	-4.91986	-0.170144	LIPG	lipase G, endothelial type
8120927	0.642394	0.193	-1.43111	-5.17677	-0.170141	RWDD2A	RWD domain containing 2A
8040077	0.696406	0.265	-1.20472	-5.43616	-0.170114	LOC400940///LOC400940	uncharacterized LOC400940///uncharacterized LOC400940
8061519	0.672148	0.231	-1.30396	-5.32578	-0.170099	DEFB123	defensin beta 123
8016868	0.663	0.22	-1.33691	-5.28794	-0.170099
8038668	0.65871	0.215	-1.35551	-5.26634	-0.170074
8039180	0.600826	0.143	-1.63804	-4.9189	-0.170038	LILRB5	leukocyte immunoglobulin like receptor B5
8155081	0.777933	0.414	-0.86563	-5.76569	-0.170034
8175558	0.705443	0.279	-1.16627	-5.47738	-0.169973	SPANXC///SPANXD	SPANX family member C///SPANX family member D
8033043	0.590251	0.132	-1.68856	-4.85351	-0.16996	FUT6	fucosyltransferase 6
8135969	0.652701	0.205	-1.38652	-5.22993	-0.16995	CCDC136	coiled-coil domain containing 136
8115812	0.734028	0.326	-1.04987	-5.5965	-0.169933
8053059	0.774909	0.408	-0.877274	-5.75575	-0.169912	BOLA3	bolA family member 3
7947599	0.702104	0.274	-1.17944	-5.46336	-0.169889	CHST1	carbohydrate sulfotransferase 1
8064790	0.714765	0.296	-1.12388	-5.52177	-0.16985	RASSF2	Ras association domain family member 2
7943036	0.721018	0.306	-1.09837	-5.54793	-0.169826	TRIM49C///TRIM49B///TRIM49	tripartite motif containing 49C///tripartite motif containing 49B///tripartite motif containing 49
8095467	0.737644	0.333	-1.03565	-5.61043	-0.16981	FDCSP	follicular dendritic cell secreted protein
7954132	0.643267	0.195	-1.42179	-5.18796	-0.169802	C12orf60	chromosome 12 open reading frame 60
8059470	0.703498	0.277	-1.1736	-5.46958	-0.169695	IRS1	insulin receptor substrate 1
8112285	0.642301	0.192	-1.43345	-5.17396	-0.169665	ERCC8	ERCC excision repair 8, CSA ubiquitin ligase complex subunit
8014066	0.773053	0.404	-0.884563	-5.74948	-0.169633	EVI2A	ecotropic viral integration site 2A
8107270	0.625302	0.17	-1.51663	-5.07231	-0.169627	TSLP	thymic stromal lymphopoietin
8039719	0.665861	0.224	-1.32697	-5.29942	-0.169597	ZNF606	zinc finger protein 606
7931665	0.619674	0.163	-1.54871	-5.03232	-0.169563	DUX4///DUX1///DUX5	double homeobox 4///double homeobox 1///double homeobox 5
8013319	0.683275	0.245	-1.26215	-5.37295	-0.169561	GRAP	GRB2-related adaptor protein
8048749	0.653884	0.208	-1.37856	-5.23932	-0.169546	KCNE4	potassium voltage-gated channel subfamily E regulatory subunit 4
8100318	0.588106	0.13	-1.69827	-4.84085	-0.169524	SGCB	sarcoglycan beta
8051322	0.652701	0.205	-1.38713	-5.22922	-0.169511	XDH	xanthine dehydrogenase
7997245	0.720316	0.305	-1.10172	-5.54452	-0.169485
7975311	0.693565	0.259	-1.22269	-5.41659	-0.16947	EXD2	exonuclease 3'-5' domain containing 2
8023212	0.633976	0.183	-1.46818	-5.13188	-0.169437	ZBTB7C	zinc finger and BTB domain containing 7C
8065082	0.666878	0.225	-1.32201	-5.30512	-0.169394
8152264	0.660022	0.216	-1.35077	-5.27186	-0.169369	DPYS	dihydropyrimidinase
8041853	0.626404	0.173	-1.50754	-5.08356	-0.169365	EPCAM	epithelial cell adhesion molecule
8076894	0.821088	0.498	-0.711684	-5.88657	-0.169359	MLC1	megalencephalic leukoencephalopathy with subcortical cysts 1
8102986	0.746352	0.35	-0.997537	-5.64708	-0.169326	FREM3	FRAS1 related extracellular matrix 3
8083707	0.591211	0.133	-1.68341	-4.86021	-0.169253	C3orf80	chromosome 3 open reading frame 80
8042109	0.765852	0.39	-0.91202	-5.72548	-0.169179
8123303	0.642624	0.194	-1.42672	-5.18205	-0.169169	PACRG	PARK2 coregulated
8008702	0.729625	0.318	-1.07079	-5.57574	-0.169142
8130522	0.574852	0.117	-1.77185	-4.74395	-0.169111	OSTCP1	oligosaccharyltransferase complex subunit pseudogene 1
8143385	0.777854	0.413	-0.866632	-5.76484	-0.169093
8077944	0.605231	0.149	-1.61009	-4.9547	-0.169081	CAND2	cullin associated and neddylation dissociated 2 (putative)
7990729	0.725158	0.312	-1.08373	-5.56276	-0.169079	CHRNB4	cholinergic receptor nicotinic beta 4 subunit
8070563	0.73513	0.328	-1.04632	-5.59999	-0.169076	UMODL1-AS1	UMODL1 antisense RNA 1
8005441	0.728734	0.316	-1.07375	-5.57279	-0.169075	SMCR8	Smith-Magenis syndrome chromosome region, candidate 8
8028117	0.668791	0.228	-1.31402	-5.31429	-0.169031
8157818	0.801276	0.456	-0.786282	-5.83047	-0.169014	WDR38	WD repeat domain 38
8177282	0.668114	0.227	-1.31567	-5.31241	-0.16899	TTTY13///TTTY13	testis-specific transcript, Y-linked 13 (non-protein coding)///testis-specific transcript, Y-linked 13 (non-protein coding)
8139697	0.699509	0.268	-1.19638	-5.44517	-0.168986
8005089	0.613189	0.156	-1.57854	-4.99478	-0.168922	COX10	COX10, heme A:farnesyltransferase cytochrome c oxidase assembly factor
8130163	0.755056	0.368	-0.957362	-5.68459	-0.168918	RAET1G	retinoic acid early transcript 1G
8175393	0.71121	0.29	-1.13946	-5.50558	-0.1689	ARHGEF6	Rac/Cdc42 guanine nucleotide exchange factor 6
8094848	0.830063	0.519	-0.677075	-5.91096	-0.16889	SLC30A9	solute carrier family 30 member 9
8133938	0.597143	0.139	-1.65419	-4.89808	-0.168836	CROT	carnitine O-octanoyltransferase
7992891	0.68493	0.247	-1.25609	-5.37972	-0.168824
8098163	0.787238	0.43	-0.834215	-5.79195	-0.168817
8071119	0.694065	0.262	-1.21348	-5.42663	-0.168809	BCL2L13	BCL2 like 13
7993638	0.67399	0.232	-1.29914	-5.33127	-0.168776	TMC5	transmembrane channel like 5
8141757	0.697311	0.266	-1.20135	-5.4398	-0.168758	ALKBH4	alkB homolog 4, lysine demethylase
7949540	0.734028	0.326	-1.05009	-5.59628	-0.168711	C11orf68	chromosome 11 open reading frame 68
7952914	0.659427	0.215	-1.35422	-5.26785	-0.168689	CCDC77	coiled-coil domain containing 77
8121405	0.765916	0.392	-0.908838	-5.72829	-0.168688	LOC100996634	transmembrane protein FLJ37396
8154531	0.604826	0.148	-1.61215	-4.95207	-0.16868	DENND4C	DENN domain containing 4C
8136790	0.679461	0.24	-1.27596	-5.35748	-0.168678	PRSS2///PRSS3P2///PRSS2	protease, serine 2///protease, serine 3 pseudogene 2///protease, serine 2
7951363	0.682874	0.244	-1.26418	-5.37069	-0.168663	CASP12	caspase 12 (gene/pseudogene)
8015349	0.642993	0.195	-1.42389	-5.18544	-0.168661	KRT19	keratin 19
8082242	0.732127	0.323	-1.05881	-5.58766	-0.168658
8111387	0.701299	0.273	-1.18412	-5.45835	-0.168653	ADAMTS12	ADAM metallopeptidase with thrombospondin type 1 motif 12
8043945	0.701299	0.273	-1.18409	-5.45838	-0.168639	MAP4K4	mitogen-activated protein kinase kinase kinase kinase 4
7929332	0.660343	0.217	-1.34913	-5.27378	-0.168634
7983663	0.6613	0.218	-1.34461	-5.27903	-0.168629	USP8	ubiquitin specific peptidase 8
8015681	0.747549	0.352	-0.992712	-5.65165	-0.168601	CCR10	C-C motif chemokine receptor 10
8107113	0.635308	0.185	-1.46126	-5.14032	-0.168573
8146669	0.677107	0.237	-1.28452	-5.34784	-0.168564	TRIM55	tripartite motif containing 55
8055702	0.826267	0.51	-0.691877	-5.90066	-0.168556	NMI	N-myc and STAT interactor
7899939	0.831134	0.521	-0.672598	-5.91403	-0.168527	GJA4	gap junction protein alpha 4
8014706	0.658194	0.213	-1.36016	-5.26092	-0.168513	PCGF2	polycomb group ring finger 2
8028341	0.737363	0.332	-1.03624	-5.60985	-0.168502	CATSPERG	cation channel sperm associated auxiliary subunit gamma
7939916	0.599475	0.141	-1.64676	-4.90768	-0.168501	OR4A16	olfactory receptor family 4 subfamily A member 16
8054664	0.65506	0.21	-1.37076	-5.24851	-0.168475	ZC3H8	zinc finger CCCH-type containing 8
7948685	0.630993	0.179	-1.48083	-5.11643	-0.168474	TUT1	terminal uridylyl transferase 1, U6 snRNA-specific
8168016	0.580469	0.122	-1.74193	-4.78354	-0.16846
8156103	0.765852	0.391	-0.910534	-5.72679	-0.168445	SPATA31D1	SPATA31 subfamily D member 1
8113658	0.690374	0.254	-1.23674	-5.40116	-0.168403	LOC100132014	uncharacterized LOC100132014
8150099	0.725856	0.313	-1.08066	-5.56585	-0.168399	MBOAT4	membrane bound O-acyltransferase domain containing 4
8168393	0.682874	0.244	-1.26473	-5.37008	-0.168367	PABPC1L2B///PABPC1L2A	poly(A) binding protein cytoplasmic 1 like 2B///poly(A) binding protein cytoplasmic 1 like 2A
7955305	0.790235	0.437	-0.820639	-5.80305	-0.168365	AQP6	aquaporin 6
7971075	0.744387	0.346	-1.00645	-5.6386	-0.168362
7931439	0.688879	0.251	-1.24323	-5.39399	-0.16836	DPYSL4	dihydropyrimidinase like 4
8174149	0.574274	0.115	-1.78415	-4.72759	-0.168318	TCP11X2///NXF2B///NXF2///NXF5///NXF2B///NXF2	t-complex 11 family, X-linked 2///nuclear RNA export factor 2B///nuclear RNA export factor 2///nuclear RNA export factor 5///nuclear RNA export factor 2B///nuclear RNA export factor 2
8166797	0.705717	0.281	-1.16242	-5.48146	-0.168317	MID1IP1	MID1 interacting protein 1
8094128	0.641413	0.191	-1.43772	-5.16882	-0.168297	USP17L15///USP17L20///USP17L3///USP17L4///USP17L8///USP17L9P///USP17L6P///USP17L2	ubiquitin specific peptidase 17-like family member 15///ubiquitin specific peptidase 17-like family member 20///ubiquitin specific peptidase 17-like family member 3///ubiquitin specific peptidase 17-like family member 4///ubiquitin specific peptidase 17-like family member 8///ubiquitin specific peptidase 17-like family member 9, pseudogene///ubiquitin specific peptidase 17-like family member 6, pseudogene///ubiquitin specific peptidase 17-like family member 2
8154229	0.622228	0.167	-1.53047	-5.0551	-0.16829	INSL4	insulin like 4
7995843	0.740052	0.337	-1.02602	-5.61979	-0.168286	NUP93	nucleoporin 93
8146393	0.681621	0.243	-1.26768	-5.36677	-0.168273	C8orf22	chromosome 8 open reading frame 22
8106573	0.713851	0.294	-1.12746	-5.51806	-0.168267	THBS4	thrombospondin 4
8097690	0.663912	0.222	-1.33261	-5.29292	-0.168242
7910752	0.690262	0.253	-1.23938	-5.39824	-0.168221	MTR	5-methyltetrahydrofolate-homocysteine methyltransferase
8133770	0.786147	0.428	-0.837726	-5.78905	-0.168214	CCDC146	coiled-coil domain containing 146
8022100	0.616166	0.158	-1.56783	-5.0083	-0.168157
8021777	0.708976	0.287	-1.14495	-5.49985	-0.168155	LOC400661	uncharacterized LOC400661
7967705	0.816684	0.487	-0.730717	-5.87271	-0.168139
8169385	0.767446	0.394	-0.903429	-5.73305	-0.168111	TDGF1P3	teratocarcinoma-derived growth factor 1 pseudogene 3
8072124	0.625302	0.17	-1.51776	-5.0709	-0.16811	CRYBA4	crystallin beta A4
8031045	0.565861	0.109	-1.82071	-4.67875	-0.168103	MIR519A2///MIR519A1	microRNA 519a-2///microRNA 519a-1
8069770	0.654066	0.209	-1.37582	-5.24255	-0.168086	GRIK1	glutamate ionotropic receptor kainate type subunit 1
8022559	0.599983	0.141	-1.6434	-4.912	-0.168015	ANKRD29	ankyrin repeat domain 29
8133112	0.82484	0.506	-0.698163	-5.89622	-0.167973	LOC84214	uncharacterized LOC84214
7998835	0.782438	0.421	-0.851032	-5.77799	-0.167965	ERVK13-1	endogenous retrovirus group K13 member 1
7970158	0.642535	0.194	-1.42793	-5.1806	-0.167939	ATP11AUN	ATP11A upstream neighbor
8011678	0.702558	0.276	-1.17596	-5.46707	-0.167937
8081219	0.662911	0.22	-1.33814	-5.28653	-0.167908	ST3GAL6	ST3 beta-galactoside alpha-2,3-sialyltransferase 6
8058658	0.663	0.221	-1.33637	-5.28857	-0.167899
7988833	0.654513	0.209	-1.37344	-5.24535	-0.167857	LYSMD2	LysM domain containing 2
8064407	0.749199	0.356	-0.983335	-5.66047	-0.167836	RSPO4	R-spondin 4
8137081	0.701299	0.272	-1.1847	-5.45773	-0.167795
8095110	0.699563	0.269	-1.1936	-5.44816	-0.167792	KIT	KIT proto-oncogene receptor tyrosine kinase
8126934	0.645487	0.198	-1.41328	-5.19814	-0.16778	DEFB114	defensin beta 114
8151066	0.802524	0.459	-0.779985	-5.83539	-0.167762	ARMC1	armadillo repeat containing 1
8144639	0.650252	0.203	-1.39625	-5.21841	-0.16776	LINC00208	long intergenic non-protein coding RNA 208
7911301	0.619674	0.162	-1.54955	-5.03127	-0.167753	PGBD2	piggyBac transposable element derived 2
7939005	0.610859	0.153	-1.5893	-4.98115	-0.167747
7972157	0.696455	0.265	-1.20429	-5.43662	-0.167738	EDNRB	endothelin receptor type B
7973214	0.567195	0.11	-1.81185	-4.69062	-0.167715	TOX4	TOX high mobility group box family member 4
7907911	0.694112	0.262	-1.21166	-5.42862	-0.16767	CACNA1E	calcium voltage-gated channel subunit alpha1 E
8126301	0.801667	0.457	-0.784302	-5.83202	-0.167667
8134420	0.577861	0.119	-1.75833	-4.76187	-0.167663	TAC1	tachykinin precursor 1
7948344	0.63	0.178	-1.48665	-5.10929	-0.167634	GLYAT	glycine-N-acyltransferase
7978570	0.568914	0.111	-1.80556	-4.69903	-0.167593	SNX6	sorting nexin 6
8051989	0.634496	0.184	-1.46459	-5.13626	-0.167591	ATP6V1E2	ATPase H+ transporting V1 subunit E2
8166690	0.684067	0.246	-1.25834	-5.37721	-0.167576	CFAP47	cilia and flagella associated protein 47
7933263	0.638197	0.189	-1.4465	-5.15821	-0.167556	PTPN20	protein tyrosine phosphatase, non-receptor type 20
7917649	0.870413	0.612	-0.529829	-6.00247	-0.167555	TGFBR3	transforming growth factor beta receptor 3
8042761	0.598707	0.14	-1.64887	-4.90495	-0.167543	ALMS1P1	ALMS1, centrosome and basal body associated protein pseudogene 1
8089291	0.680601	0.242	-1.27056	-5.36355	-0.167538
8084605	0.728919	0.317	-1.07319	-5.57335	-0.167451
7961320	0.708256	0.286	-1.14955	-5.49503	-0.16745	PRB2///PRB4///PRB3///PRB1	proline rich protein BstNI subfamily 2///proline rich protein BstNI subfamily 4///proline rich protein BstNI subfamily 3///proline rich protein BstNI subfamily 1
7901675	0.730424	0.32	-1.06418	-5.58233	-0.16745	LEXM	lymphocyte expansion molecule
7972438	0.753711	0.365	-0.963894	-5.67857	-0.167444	RNF113B	ring finger protein 113B
7956271	0.636007	0.185	-1.45835	-5.14385	-0.167407	HSD17B6	hydroxysteroid 17-beta dehydrogenase 6
8061122	0.734746	0.327	-1.04794	-5.59839	-0.167404	BANF2	barrier to autointegration factor 2
8065552	0.652021	0.205	-1.38953	-5.22638	-0.167398	DEFB116	defensin beta 116
7937404	0.604826	0.148	-1.61204	-4.95221	-0.167394	LOC692247	uncharacterized LOC692247
8131957	0.762599	0.383	-0.926458	-5.71263	-0.167374	SNX10	sorting nexin 10
8087116	0.62946	0.177	-1.49218	-5.1025	-0.167345	TMEM89	transmembrane protein 89
8093219	0.583735	0.126	-1.721	-4.81109	-0.16734	BDH1	3-hydroxybutyrate dehydrogenase, type 1
8118216	0.646527	0.199	-1.40807	-5.20436	-0.167334
7972565	0.590773	0.133	-1.68703	-4.85551	-0.167321
8127425	0.729625	0.317	-1.07111	-5.57542	-0.167301	LMBRD1	LMBR1 domain containing 1
7955613	0.745288	0.347	-1.0039	-5.64103	-0.167298	KRT7	keratin 7
7928645	0.624301	0.169	-1.52173	-5.06598	-0.167289	NUTM2B///NUTM2D///NUTM2A///NUTM2G///NUTM2F	NUT family member 2B///NUT family member 2D///NUT family member 2A///NUT family member 2G///NUT family member 2F
7952036	0.829668	0.518	-0.67889	-5.9097	-0.167279	MPZL3	myelin protein zero like 3
7974303	0.62407	0.169	-1.5227	-5.06477	-0.167275	TMX1	thioredoxin related transmembrane protein 1
8049665	0.588689	0.131	-1.69408	-4.84632	-0.167267
8165995	0.60634	0.15	-1.60549	-4.96057	-0.167185	HCCS	holocytochrome c synthase
8172717	0.60409	0.147	-1.61963	-4.94251	-0.16716
7987511	0.652021	0.204	-1.38998	-5.22584	-0.167108	C15orf52	chromosome 15 open reading frame 52
8142466	0.653153	0.207	-1.3823	-5.23491	-0.167103
8155574	0.812264	0.478	-0.745885	-5.86144	-0.167103	ANKRD20A21P///ANKRD20A8P///ANKRD20A4///ANKRD20A2///ANKRD20A3///ANKRD20A5P///ANKRD20A1	ankyrin repeat domain 20 family member A21, pseudogene///ankyrin repeat domain 20 family member A8, pseudogene///ankyrin repeat domain 20 family member A4///ankyrin repeat domain 20 family member A2///ankyrin repeat domain 20 family member A3///ankyrin repeat domain 20 family member A5, pseudogene///ankyrin repeat domain 20 family member A1
7923778	0.637517	0.188	-1.44989	-5.15411	-0.167102	ELK4	ELK4, ETS transcription factor
7988713	0.727463	0.315	-1.07658	-5.56995	-0.167101	TRPM7	transient receptor potential cation channel subfamily M member 7
8142554	0.591967	0.134	-1.67962	-4.86514	-0.167098	AASS	aminoadipate-semialdehyde synthase
8110218	0.661278	0.218	-1.34488	-5.27872	-0.167089	EIF4E1B	eukaryotic translation initiation factor 4E family member 1B
8101839	0.652701	0.205	-1.3871	-5.22925	-0.167081	EIF4E	eukaryotic translation initiation factor 4E
8096224	0.600826	0.142	-1.63943	-4.91711	-0.167077	AFF1	AF4/FMR2 family member 1
8129087	0.707809	0.285	-1.15262	-5.49179	-0.167056
7944525	0.807276	0.47	-0.761051	-5.84998	-0.167043
8170237	0.600826	0.143	-1.63745	-4.91965	-0.167039	LOC389895	chromosome 16 open reading frame 72-like
8016382	0.719062	0.303	-1.10603	-5.54013	-0.16703	SP6	Sp6 transcription factor
8114896	0.655839	0.211	-1.36752	-5.2523	-0.167025	GPR151	G protein-coupled receptor 151
8030813	0.576807	0.119	-1.76225	-4.75667	-0.167011	SIGLECL1	SIGLEC family like 1
7927474	0.688063	0.25	-1.24602	-5.3909	-0.167009	C10orf71	chromosome 10 open reading frame 71
7972053	0.687507	0.25	-1.24746	-5.3893	-0.166997
7955989	0.708855	0.286	-1.1479	-5.49676	-0.166973	OR6C1	olfactory receptor family 6 subfamily C member 1
8074274	0.699082	0.268	-1.19736	-5.44412	-0.16697	MICAL3	microtubule associated monooxygenase, calponin and LIM domain containing 3
8175572	0.748463	0.355	-0.98659	-5.65742	-0.166952	SPANXN3	SPANX family member N3
8061406	0.765852	0.391	-0.910002	-5.72726	-0.166933	SYNDIG1	synapse differentiation inducing 1
8109746	0.683346	0.245	-1.26167	-5.37349	-0.166915
8080640	0.73056	0.321	-1.06229	-5.58421	-0.166818	SPATA12	spermatogenesis associated 12
8092836	0.76374	0.386	-0.919571	-5.71878	-0.166806	CPN2	carboxypeptidase N subunit 2
8075921	0.679033	0.24	-1.27733	-5.35594	-0.166739	ELFN2	extracellular leucine rich repeat and fibronectin type III domain containing 2
8058295	0.638197	0.188	-1.44783	-5.15661	-0.166731	ALS2	ALS2, alsin Rho guanine nucleotide exchange factor
8089659	0.660384	0.217	-1.3473	-5.2759	-0.16673	CCDC191	coiled-coil domain containing 191
7919888	0.642301	0.192	-1.43348	-5.17393	-0.1667	CDC42SE1	CDC42 small effector 1
8001113	0.592067	0.135	-1.67646	-4.86925	-0.166691	ANKRD26P1	ankyrin repeat domain 26 pseudogene 1
8074131	0.653919	0.208	-1.37775	-5.24028	-0.166685	SHANK3	SH3 and multiple ankyrin repeat domains 3
8002992	0.610578	0.153	-1.59106	-4.97891	-0.166675	C16orf46	chromosome 16 open reading frame 46
8023133	0.642394	0.193	-1.43063	-5.17735	-0.166671	PIAS2	protein inhibitor of activated STAT 2
8169294	0.649399	0.202	-1.39884	-5.21534	-0.166642	COL4A5	collagen type IV alpha 5 chain
7957819	0.748394	0.354	-0.987795	-5.65628	-0.16664	SLC17A8	solute carrier family 17 member 8
8132909	0.70537	0.279	-1.16758	-5.47598	-0.166593
8103204	0.712455	0.292	-1.13383	-5.51145	-0.166592
7904761	0.702371	0.275	-1.17766	-5.46525	-0.166587	ITGA10	integrin subunit alpha 10
7920506	0.653705	0.207	-1.38053	-5.23701	-0.166581	SHE	Src homology 2 domain containing E
7901071	0.713348	0.293	-1.12971	-5.51574	-0.166579
8123398	0.691479	0.256	-1.23061	-5.4079	-0.166563	TTLL2	tubulin tyrosine ligase like 2
8015396	0.752106	0.362	-0.971041	-5.67195	-0.166545	HAP1	huntingtin associated protein 1
8056457	0.67399	0.232	-1.29905	-5.33137	-0.166529	SCN1A	sodium voltage-gated channel alpha subunit 1
8114628	0.697738	0.267	-1.20024	-5.441	-0.166527	HARS	histidyl-tRNA synthetase
7971216	0.614312	0.157	-1.57461	-4.99975	-0.166524
7907601	0.693242	0.258	-1.22417	-5.41496	-0.166517	BRINP2	BMP/retinoic acid inducible neural specific 2
7934970	0.694106	0.262	-1.21173	-5.42854	-0.166479	HTR7	5-hydroxytryptamine receptor 7
8017867	0.633551	0.182	-1.47274	-5.12632	-0.166472	FAM20A	family with sequence similarity 20 member A
8001898	0.663	0.22	-1.33715	-5.28767	-0.166457	CDH16	cadherin 16
8136971	0.694065	0.26	-1.21774	-5.42199	-0.166412	OR2A12	olfactory receptor family 2 subfamily A member 12
8094126	0.644169	0.196	-1.41861	-5.19178	-0.166401	USP17L15///USP17L20///USP17L3///USP17L4///USP17L8///USP17L9P///USP17L6P///USP17L2	ubiquitin specific peptidase 17-like family member 15///ubiquitin specific peptidase 17-like family member 20///ubiquitin specific peptidase 17-like family member 3///ubiquitin specific peptidase 17-like family member 4///ubiquitin specific peptidase 17-like family member 8///ubiquitin specific peptidase 17-like family member 9, pseudogene///ubiquitin specific peptidase 17-like family member 6, pseudogene///ubiquitin specific peptidase 17-like family member 2
8072133	0.768437	0.396	-0.899872	-5.73617	-0.16638	TTC28-AS1	TTC28 antisense RNA 1
7912555	0.724924	0.311	-1.08576	-5.56072	-0.166369	LOC101930169///PRAMEF15///PRAMEF6///PRAMEF11///PRAMEF4///PRAMEF9///PRAMEF5	putative PRAME family member 26///PRAME family member 15///PRAME family member 6///PRAME family member 11///PRAME family member 4///PRAME family member 9///PRAME family member 5
8120165	0.60409	0.146	-1.62016	-4.94184	-0.166349	CENPQ	centromere protein Q
8077192	0.751053	0.36	-0.974115	-5.66909	-0.166337	APOA4	apolipoprotein A4
7993126	0.620684	0.166	-1.53632	-5.04782	-0.166328	ABAT	4-aminobutyrate aminotransferase
8152376	0.636054	0.185	-1.45821	-5.14402	-0.166309	CSMD3	CUB and Sushi multiple domains 3
8046522	0.696387	0.265	-1.20547	-5.43534	-0.166307
7955469	0.708908	0.287	-1.14632	-5.49841	-0.166282	SLC4A8	solute carrier family 4 member 8
8036079	0.705443	0.279	-1.1661	-5.47755	-0.166258	DMKN	dermokine
8023948	0.636715	0.186	-1.45403	-5.14909	-0.166255	TPGS1	tubulin polyglutamylase complex subunit 1
7903893	0.645543	0.198	-1.41103	-5.20083	-0.166252	CD53	CD53 molecule
8168940	0.662209	0.219	-1.34043	-5.28387	-0.16624	NXF4	nuclear RNA export factor 4 pseudogene
7917304	0.577292	0.119	-1.7615	-4.75767	-0.16623	MCOLN3	mucolipin 3
8081053	0.642517	0.193	-1.43016	-5.17792	-0.166213
8155572	0.631021	0.18	-1.48033	-5.11704	-0.16621	LINC01597///FAM27B	long intergenic non-protein coding RNA 1597///family with sequence similarity 27 member B
7926851	0.68395	0.246	-1.25888	-5.3766	-0.166203	WAC	WW domain containing adaptor with coiled-coil
7976307	0.691479	0.256	-1.23054	-5.40797	-0.166176	GOLGA5	golgin A5
8120210	0.653705	0.207	-1.3796	-5.2381	-0.166174	IL17A	interleukin 17A
8014666	0.730424	0.32	-1.06523	-5.58129	-0.166164	GPR179	G protein-coupled receptor 179
8029541	0.715835	0.297	-1.11974	-5.52604	-0.166123	APOC4-APOC2///APOC4	APOC4-APOC2 readthrough (NMD candidate)///apolipoprotein C4
8045559	0.588273	0.131	-1.69699	-4.84251	-0.166105
8119403	0.691755	0.257	-1.22772	-5.41107	-0.166095	APOBEC2	apolipoprotein B mRNA editing enzyme catalytic subunit 2
8140358	0.642301	0.192	-1.43324	-5.17421	-0.166056	CCL26	C-C motif chemokine ligand 26
8038347	0.7517	0.361	-0.972587	-5.67051	-0.166053	TEAD2	TEA domain transcription factor 2
8008566	0.763572	0.385	-0.921571	-5.717	-0.166044	STXBP4	syntaxin binding protein 4
8127145	0.630834	0.179	-1.48296	-5.11381	-0.166002	ELOVL5	ELOVL fatty acid elongase 5
8150590	0.635817	0.185	-1.45893	-5.14315	-0.165996
8137280	0.624661	0.169	-1.5202	-5.06788	-0.165991	NOS3	nitric oxide synthase 3
7912529	0.741312	0.339	-1.02023	-5.62538	-0.165986
8006445	0.652701	0.205	-1.38711	-5.22924	-0.165966	CCL11///CCL11	C-C motif chemokine ligand 11///C-C motif chemokine ligand 11
7933731	0.7534	0.364	-0.966093	-5.67654	-0.165958
8140356	0.736209	0.33	-1.04088	-5.60532	-0.165931	HIP1	huntingtin interacting protein 1
8067029	0.764612	0.388	-0.916525	-5.72149	-0.165902	KCNG1	potassium voltage-gated channel modifier subfamily G member 1
8026005	0.693944	0.26	-1.21984	-5.4197	-0.165802
8125903	0.705717	0.281	-1.16217	-5.48172	-0.165798	TULP1	tubby like protein 1
7968653	0.637517	0.187	-1.45072	-5.15311	-0.165761	RFXAP	regulatory factor X associated protein
8075934	0.65189	0.204	-1.39095	-5.2247	-0.165743	CARD10	caspase recruitment domain family member 10
8059864	0.759699	0.376	-0.941742	-5.69885	-0.16573	GBX2	gastrulation brain homeobox 2
8165630	0.662645	0.22	-1.339	-5.28553	-0.165714	ARRDC1-AS1	ARRDC1 antisense RNA 1
7955995	0.720957	0.306	-1.0995	-5.54679	-0.165689	OR6C65	olfactory receptor family 6 subfamily C member 65
8016825	0.74155	0.341	-1.01763	-5.62789	-0.165679	COX11	COX11, cytochrome c oxidase copper chaperone
8026900	0.676432	0.236	-1.28778	-5.34415	-0.165606	KCNN1	potassium calcium-activated channel subfamily N member 1
8152477	0.749371	0.357	-0.981884	-5.66183	-0.165603	RAD21	RAD21 cohesin complex component
8067270	0.686298	0.248	-1.25212	-5.38412	-0.165602	APCDD1L	APC down-regulated 1 like
8178439	0.670627	0.23	-1.30795	-5.32123	-0.165549	C6orf15	chromosome 6 open reading frame 15
7942417	0.630834	0.179	-1.48213	-5.11484	-0.16552	ARHGEF17	Rho guanine nucleotide exchange factor 17
7909064	0.642834	0.195	-1.42445	-5.18478	-0.165501	CNTN2	contactin 2
8119102	0.60887	0.152	-1.59558	-4.97318	-0.165495	RAB44	RAB44, member RAS oncogene family
8078270	0.757913	0.373	-0.948322	-5.69286	-0.165488	RPL15	ribosomal protein L15
8021147	0.579817	0.121	-1.74965	-4.77335	-0.165455	IER3IP1	immediate early response 3 interacting protein 1
8107591	0.694065	0.26	-1.21762	-5.42212	-0.165443	ZNF474	zinc finger protein 474
8026877	0.642301	0.192	-1.43275	-5.17481	-0.165441	SLC5A5	solute carrier family 5 member 5
7977445	0.825334	0.508	-0.694229	-5.899	-0.165426	FAM30A	family with sequence similarity 30, member A
7992032	0.676767	0.237	-1.286	-5.34617	-0.165346	GS52	uncharacterized LOC100287301
7908553	0.626404	0.172	-1.5081	-5.08287	-0.165325	PTPRC	protein tyrosine phosphatase, receptor type C
8147461	0.604537	0.148	-1.61344	-4.95042	-0.16532	SDC2	syndecan 2
8164808	0.820935	0.498	-0.712634	-5.88589	-0.165315
8017210	0.826267	0.51	-0.691812	-5.9007	-0.165245	LOC653653///AP1S2	adaptor related protein complex 1 sigma 2 subunit pseudogene///adaptor related protein complex 1 sigma 2 subunit
8018006	0.595506	0.137	-1.66299	-4.88671	-0.165204	ABCA10	ATP binding cassette subfamily A member 10
8088830	0.693944	0.259	-1.22052	-5.41896	-0.16519	SHQ1	SHQ1, H/ACA ribonucleoprotein assembly factor
8043512	0.733676	0.325	-1.05323	-5.59318	-0.165185	ZNF2	zinc finger protein 2
7970949	0.680077	0.241	-1.27205	-5.36187	-0.16517	MAB21L1	mab-21 like 1
8175531	0.635308	0.185	-1.46125	-5.14032	-0.165167	CDR1	cerebellar degeneration related protein 1
7901247	0.7561	0.371	-0.95251	-5.68904	-0.165142	DMBX1	diencephalon/mesencephalon homeobox 1
7924233	0.619674	0.164	-1.54278	-5.03974	-0.165134	USH2A	usherin
8094542	0.588106	0.131	-1.6978	-4.84146	-0.165114	NWD2	NACHT and WD repeat domain containing 2
8002937	0.805075	0.466	-0.768	-5.84466	-0.165111
8004532	0.799576	0.452	-0.792488	-5.82559	-0.165066
7996286	0.746878	0.351	-0.995356	-5.64915	-0.16506
8019243	0.746354	0.35	-0.996868	-5.64771	-0.165051	PPP1R27	protein phosphatase 1 regulatory subunit 27
7961798	0.745231	0.347	-1.00441	-5.64055	-0.165035	SOX5	SRY-box 5
8025621	0.720793	0.305	-1.10037	-5.54591	-0.165032	ICAM5	intercellular adhesion molecule 5
8087547	0.668099	0.227	-1.31645	-5.31151	-0.165024	MST1R	macrophage stimulating 1 receptor
8144121	0.70071	0.272	-1.18682	-5.45546	-0.165024	PTPRN2	protein tyrosine phosphatase, receptor type N2
8083071	0.690695	0.255	-1.23356	-5.40466	-0.165002	SPSB4	splA/ryanodine receptor domain and SOCS box containing 4
8094408	0.626859	0.174	-1.50334	-5.08875	-0.164999	ANAPC4	anaphase promoting complex subunit 4
8141765	0.705717	0.281	-1.16269	-5.48117	-0.164967	LOC102724229	uncharacterized LOC102724229
7983991	0.662209	0.219	-1.34005	-5.28431	-0.164957	FAM81A	family with sequence similarity 81 member A
8027222	0.720957	0.306	-1.09898	-5.54732	-0.164951	CILP2	cartilage intermediate layer protein 2
8042291	0.610859	0.153	-1.58839	-4.9823	-0.164917	AFTPH	aftiphilin
8139019	0.721944	0.308	-1.09479	-5.55158	-0.164915
7973004	0.634184	0.183	-1.46722	-5.13306	-0.164904	OR4Q3	olfactory receptor family 4 subfamily Q member 3
7908459	0.871128	0.614	-0.525721	-6.00473	-0.164892	CFH	complement factor H
7952671	0.67452	0.234	-1.29486	-5.33614	-0.164881
7989887	0.749974	0.359	-0.977109	-5.6663	-0.164875	MEGF11	multiple EGF like domains 11
8063171	0.625302	0.171	-1.51459	-5.07483	-0.164824
8084397	0.62946	0.176	-1.49386	-5.10043	-0.164774	ECE2	endothelin converting enzyme 2
8161004	0.915541	0.73	-0.358408	-6.08264	-0.164733	CD72	CD72 molecule
8081233	0.847601	0.562	-0.606326	-5.95744	-0.164731
8079896	0.654358	0.209	-1.37478	-5.24378	-0.164718	SEMA3F	semaphorin 3F
7904955	0.700312	0.27	-1.19036	-5.45165	-0.164706
8140556	0.750891	0.36	-0.974891	-5.66837	-0.1647	HGF	hepatocyte growth factor
7948107	0.70537	0.279	-1.16793	-5.47562	-0.164669	OR5W2	olfactory receptor family 5 subfamily W member 2
8103743	0.762818	0.384	-0.923831	-5.71498	-0.16464
8130598	0.738232	0.334	-1.03299	-5.61302	-0.164624	LPAL2	lipoprotein(a) like 2, pseudogene
8061445	0.708857	0.287	-1.14656	-5.49816	-0.164615
7933976	0.76205	0.381	-0.930658	-5.70886	-0.164601
8049965	0.718818	0.301	-1.11003	-5.53603	-0.164583	FAM110C	family with sequence similarity 110 member C
8069332	0.73513	0.328	-1.04528	-5.60101	-0.16457	MCM3AP-AS1	MCM3AP antisense RNA 1
8047865	0.571142	0.113	-1.79542	-4.71258	-0.164537	PIKFYVE	phosphoinositide kinase, FYVE-type zinc finger containing
8036584	0.647868	0.201	-1.40202	-5.21156	-0.16453	LGALS7B///LGALS7	galectin 7B///galectin 7
7941074	0.642317	0.193	-1.43168	-5.17609	-0.164462	SLC22A12	solute carrier family 22 member 12
7913211	0.655839	0.211	-1.36781	-5.25196	-0.164459	PLA2G2E	phospholipase A2 group IIE
7896756	0.691653	0.257	-1.22817	-5.41058	-0.164423	FAM87B///FAM87A	family with sequence similarity 87 member B///family with sequence similarity 87 member A
7950030	0.627354	0.174	-1.50141	-5.09113	-0.16442
7906163	0.686716	0.249	-1.25086	-5.38553	-0.164417	RHBG	Rh family B glycoprotein (gene/pseudogene)
8124604	0.606672	0.15	-1.60354	-4.96305	-0.164404
8086417	0.738435	0.334	-1.03231	-5.61368	-0.164382
8033349	0.818037	0.49	-0.725049	-5.87687	-0.164369	FLJ25758	microtubule affinity regulating kinase 1 pseudogene
7947266	0.660022	0.216	-1.35025	-5.27248	-0.164336
8147000	0.59639	0.139	-1.65685	-4.89465	-0.164306	ZFHX4	zinc finger homeobox 4
8068866	0.61839	0.16	-1.56027	-5.01781	-0.164298	PKNOX1	PBX/knotted 1 homeobox 1
8126145	0.645543	0.198	-1.41206	-5.19961	-0.164298
7903391	0.688927	0.251	-1.24309	-5.39414	-0.16425
7933488	0.830063	0.519	-0.676922	-5.91106	-0.164247	VSTM4	V-set and transmembrane domain containing 4
7929901	0.712455	0.292	-1.1338	-5.51148	-0.164243	C10orf2	chromosome 10 open reading frame 2
8073924	0.723381	0.309	-1.09038	-5.55604	-0.164225
8069131	0.625302	0.17	-1.51658	-5.07237	-0.164171	LRRC3DN	LRRC3 downstream neighbor (non-protein coding)
8029551	0.757162	0.372	-0.950289	-5.69107	-0.164161	APOC4-APOC2///APOC2	APOC4-APOC2 readthrough (NMD candidate)///apolipoprotein C2
8075390	0.714765	0.296	-1.1243	-5.52134	-0.164151	SEC14L4	SEC14 like lipid binding 4
7994350	0.672346	0.231	-1.30305	-5.32683	-0.164121
7982552	0.631021	0.18	-1.48029	-5.11708	-0.164119	TMCO5A	transmembrane and coiled-coil domains 5A
7980065	0.644239	0.197	-1.41732	-5.19332	-0.164111
7989725	0.574275	0.116	-1.77962	-4.73361	-0.164102	PDCD7	programmed cell death 7
8027856	0.712153	0.291	-1.136	-5.5092	-0.164094	FFAR3	free fatty acid receptor 3
8049737	0.690323	0.253	-1.23828	-5.39945	-0.164091	AGXT	alanine-glyoxylate aminotransferase
8137414	0.639496	0.19	-1.44272	-5.16278	-0.16408	NUB1	negative regulator of ubiquitin like proteins 1
7929952	0.782582	0.421	-0.85062	-5.77833	-0.164078
8075423	0.76374	0.386	-0.919714	-5.71865	-0.16407	DUSP18	dual specificity phosphatase 18
8117054	0.62946	0.176	-1.49237	-5.10226	-0.164067	CAP2	CAP, adenylate cyclase-associated protein, 2 (yeast)
8095074	0.671284	0.23	-1.30575	-5.32374	-0.164052	GSX2	GS homeobox 2
8051215	0.591989	0.134	-1.67825	-4.86693	-0.164018	RBKS	ribokinase
8073799	0.653153	0.206	-1.38411	-5.23279	-0.164	ATXN10	ataxin 10
8038587	0.781312	0.418	-0.85666	-5.77327	-0.163987	SYT3	synaptotagmin 3
7917850	0.700895	0.272	-1.18617	-5.45615	-0.163986	ARHGAP29	Rho GTPase activating protein 29
8161388	0.813121	0.48	-0.743157	-5.86349	-0.163904	ANKRD20A21P///ANKRD20A8P///ANKRD20A4///ANKRD20A2///ANKRD20A3///ANKRD20A5P///ANKRD20A1	ankyrin repeat domain 20 family member A21, pseudogene///ankyrin repeat domain 20 family member A8, pseudogene///ankyrin repeat domain 20 family member A4///ankyrin repeat domain 20 family member A2///ankyrin repeat domain 20 family member A3///ankyrin repeat domain 20 family member A5, pseudogene///ankyrin repeat domain 20 family member A1
8052024	0.686716	0.248	-1.25123	-5.38511	-0.163872	FBXO11	F-box protein 11
8112407	0.793707	0.444	-0.808639	-5.81274	-0.163855
7922229	0.653153	0.206	-1.38339	-5.23363	-0.163834	SELE	selectin E
8139592	0.681097	0.242	-1.26905	-5.36523	-0.163815	HUS1	HUS1 checkpoint clamp component
7934883	0.745847	0.348	-1.00001	-5.64473	-0.163799
7938683	0.747983	0.353	-0.989392	-5.65478	-0.16376	OR7E37P///MGC72080///OR7E5P///DAPL1///OR7E47P///OR7E12P///OR7E14P	olfactory receptor family 7 subfamily E member 37 pseudogene///MGC72080 pseudogene///olfactory receptor family 7 subfamily E member 5 pseudogene///death associated protein like 1///olfactory receptor family 7 subfamily E member 47 pseudogene///olfactory receptor family 7 subfamily E member 12 pseudogene///olfactory receptor family 7 subfamily E member 14 pseudogene
8148149	0.68395	0.246	-1.25957	-5.37583	-0.163759	ZHX2	zinc fingers and homeoboxes 2
8137783	0.746291	0.349	-0.997968	-5.64667	-0.163739	TMEM184A	transmembrane protein 184A
8016725	0.588689	0.131	-1.6942	-4.84616	-0.163704	ANKRD40	ankyrin repeat domain 40
8115623	0.666509	0.224	-1.32496	-5.30173	-0.163699	ATP10B	ATPase phospholipid transporting 10B (putative)
8117700	0.643267	0.195	-1.42183	-5.18792	-0.163677	GPX5	glutathione peroxidase 5
8049969	0.694065	0.262	-1.21336	-5.42677	-0.163677	SH3YL1	SH3 and SYLF domain containing 1
8041122	0.653705	0.208	-1.37938	-5.23836	-0.163658	PPP1CB	protein phosphatase 1 catalytic subunit beta
8100227	0.846369	0.556	-0.61644	-5.95108	-0.163628
7931108	0.66318	0.221	-1.33505	-5.29011	-0.163602	DMBT1	deleted in malignant brain tumors 1
8047709	0.658194	0.214	-1.3581	-5.26333	-0.163592	PARD3B	par-3 family cell polarity regulator beta
8066668	0.58747	0.129	-1.70662	-4.82993	-0.163581	NCOA5	nuclear receptor coactivator 5
8168117	0.73513	0.328	-1.04721	-5.59911	-0.163575	ARR3	arrestin 3
8052872	0.653153	0.207	-1.3825	-5.23468	-0.163571	TGFA	transforming growth factor alpha
8155849	0.641399	0.191	-1.43785	-5.16867	-0.163568	ANXA1	annexin A1
7962760	0.622228	0.167	-1.53019	-5.05546	-0.163538	SENP1	SUMO1/sentrin specific peptidase 1
7959891	0.642813	0.194	-1.42535	-5.1837	-0.163521
8058348	0.592163	0.135	-1.67589	-4.86999	-0.16351
8120277	0.694065	0.26	-1.21784	-5.42188	-0.163472
7973020	0.652701	0.206	-1.38572	-5.23088	-0.16344
8051187	0.721528	0.307	-1.09546	-5.55089	-0.163425	FNDC4	fibronectin type III domain containing 4
8174029	0.690695	0.254	-1.23552	-5.4025	-0.163409	TAF7L	TATA-box binding protein associated factor 7 like
7934432	0.574275	0.116	-1.77947	-4.73381	-0.163403
8093518	0.705717	0.28	-1.16331	-5.48052	-0.163394	FGFR3	fibroblast growth factor receptor 3
8137091	0.649828	0.202	-1.39748	-5.21696	-0.163382	ZNF398	zinc finger protein 398
8009524	0.652701	0.205	-1.38725	-5.22908	-0.163344
8139695	0.622655	0.167	-1.52889	-5.05708	-0.163329
8161892	0.601018	0.143	-1.63669	-4.92064	-0.163307	GNA14	G protein subunit alpha 14
7962085	0.686987	0.249	-1.24918	-5.38739	-0.163275	IPO8	importin 8
8168079	0.736069	0.33	-1.04194	-5.60428	-0.163273
8066757	0.669817	0.229	-1.31063	-5.31817	-0.163158	SLC13A3	solute carrier family 13 member 3
7916570	0.631275	0.18	-1.47884	-5.11887	-0.163135	OMA1	OMA1 zinc metallopeptidase
7942228	0.58019	0.122	-1.74424	-4.78049	-0.163133	SHANK2-AS3	SHANK2 antisense RNA 3
7901426	0.734619	0.327	-1.04861	-5.59774	-0.1631	ZFYVE9	zinc finger FYVE-type containing 9
8007363	0.677245	0.237	-1.28397	-5.34846	-0.163095	WNK4	WNK lysine deficient protein kinase 4
8022674	0.658174	0.213	-1.36158	-5.25925	-0.163089	CDH2	cadherin 2
7901256	0.690348	0.253	-1.23806	-5.3997	-0.163027	CYP4B1	cytochrome P450 family 4 subfamily B member 1
7980344	0.658194	0.213	-1.36103	-5.2599	-0.16301	ZDHHC22	zinc finger DHHC-type containing 22
8012006	0.644169	0.196	-1.41777	-5.19278	-0.162979	SLC16A11	solute carrier family 16 member 11
7982094	0.685705	0.248	-1.25404	-5.38199	-0.162977	SNORD115-44	small nucleolar RNA, C/D box 115-44
8081335	0.675562	0.235	-1.29074	-5.3408	-0.162977
7931152	0.676406	0.236	-1.28788	-5.34404	-0.162971
8065009	0.612195	0.155	-1.58246	-4.98982	-0.162954
7942174	0.637399	0.187	-1.45163	-5.15201	-0.16292	PPFIA1	PTPRF interacting protein alpha 1
7959108	0.750891	0.36	-0.975178	-5.6681	-0.162906	CCDC60	coiled-coil domain containing 60
8020162	0.777933	0.413	-0.865776	-5.76556	-0.162904	SLC35G4///SLC35G6///SLC35G3///SLC35G5	solute carrier family 35 member G4///solute carrier family 35 member G6///solute carrier family 35 member G3///solute carrier family 35 member G5
8153101	0.735986	0.33	-1.04238	-5.60385	-0.162872	COL22A1	collagen type XXII alpha 1 chain
8156274	0.761454	0.379	-0.934943	-5.705	-0.162871	NXNL2	nucleoredoxin-like 2
7983951	0.870413	0.612	-0.52966	-6.00256	-0.162861
8094132	0.653153	0.207	-1.38245	-5.23475	-0.162861	USP17L15///USP17L20///USP17L3///USP17L4///USP17L8///USP17L9P///USP17L6P///USP17L2	ubiquitin specific peptidase 17-like family member 15///ubiquitin specific peptidase 17-like family member 20///ubiquitin specific peptidase 17-like family member 3///ubiquitin specific peptidase 17-like family member 4///ubiquitin specific peptidase 17-like family member 8///ubiquitin specific peptidase 17-like family member 9, pseudogene///ubiquitin specific peptidase 17-like family member 6, pseudogene///ubiquitin specific peptidase 17-like family member 2
8112896	0.707809	0.284	-1.1527	-5.49171	-0.162857	ANKRD34B	ankyrin repeat domain 34B
8171561	0.597975	0.14	-1.65166	-4.90136	-0.16283	SCML2	sex comb on midleg-like 2 (Drosophila)
7898533	0.739404	0.336	-1.02787	-5.618	-0.162808	KLHDC7A	kelch domain containing 7A
7959234	0.716905	0.299	-1.11472	-5.53121	-0.1628	HNF1A	HNF1 homeobox A
8075564	0.667972	0.226	-1.31903	-5.30855	-0.162757	RFPL2	ret finger protein like 2
7927383	0.721275	0.307	-1.09645	-5.54988	-0.162728	ZNF488	zinc finger protein 488
8067543	0.662209	0.219	-1.34178	-5.2823	-0.162726	FLJ32154	uncharacterized protein FLJ32154
8124562	0.684801	0.247	-1.25671	-5.37903	-0.162723	ZSCAN31	zinc finger and SCAN domain containing 31
8094124	0.653922	0.208	-1.37725	-5.24087	-0.162716	USP17L15///USP17L20///USP17L3///USP17L4///USP17L8///USP17L9P///USP17L6P///USP17L2	ubiquitin specific peptidase 17-like family member 15///ubiquitin specific peptidase 17-like family member 20///ubiquitin specific peptidase 17-like family member 3///ubiquitin specific peptidase 17-like family member 4///ubiquitin specific peptidase 17-like family member 8///ubiquitin specific peptidase 17-like family member 9, pseudogene///ubiquitin specific peptidase 17-like family member 6, pseudogene///ubiquitin specific peptidase 17-like family member 2
8014144	0.638197	0.188	-1.44704	-5.15756	-0.162698	ASIC2	acid sensing ion channel subunit 2
8040045	0.706352	0.282	-1.15846	-5.48564	-0.162693	COLEC11	collectin subfamily member 11
8106280	0.647042	0.2	-1.40635	-5.20641	-0.162682	HMGCR	3-hydroxy-3-methylglutaryl-CoA reductase
8015946	0.718274	0.301	-1.11101	-5.53503	-0.162646	ASB16-AS1	ASB16 antisense RNA 1
7996805	0.886597	0.657	-0.462867	-6.03726	-0.162639
7938263	0.628406	0.175	-1.49709	-5.09645	-0.162631	EIF3F	eukaryotic translation initiation factor 3 subunit F
8026488	0.79453	0.444	-0.807078	-5.81399	-0.162611	OR10H5	olfactory receptor family 10 subfamily H member 5
7958759	0.633551	0.182	-1.47242	-5.12671	-0.162578
7898902	0.762599	0.383	-0.927346	-5.71183	-0.162548	LYPLA2	lysophospholipase II
7918235	0.630387	0.178	-1.48567	-5.1105	-0.162546	AKNAD1	AKNA domain containing 1
7939979	0.747983	0.353	-0.989453	-5.65472	-0.16248	OR8K1	olfactory receptor family 8 subfamily K member 1
8000467	0.62994	0.178	-1.48734	-5.10844	-0.162478	GSG1L	GSG1 like
8076161	0.668099	0.227	-1.31615	-5.31186	-0.162476	DNAL4	dynein axonemal light chain 4
8168362	0.694065	0.262	-1.2131	-5.42705	-0.162474	FLJ44635	TPT1-like protein
8006123	0.826539	0.511	-0.689331	-5.90244	-0.162459	CPD	carboxypeptidase D
8045075	0.719005	0.302	-1.10946	-5.53661	-0.162448	GPR17	G protein-coupled receptor 17
8159959	0.801225	0.455	-0.787013	-5.8299	-0.162446
7897978	0.633551	0.182	-1.47089	-5.12858	-0.162352	PRAMEF14///PRAMEF34P///PRAMEF36P///PRAMEF2///PRAMEF1	PRAME family member 14///PRAME family member 34, pseudogene///PRAME family member 36, pseudogene///PRAME family member 2///PRAME family member 1
8073962	0.695416	0.264	-1.2079	-5.4327	-0.162347	MOV10L1	Mov10 RISC complex RNA helicase like 1
8092769	0.683211	0.245	-1.26271	-5.37233	-0.162335	ATP13A5	ATPase 13A5
8112072	0.753351	0.364	-0.966322	-5.67632	-0.162326	CCNO	cyclin O
8043791	0.63	0.178	-1.48673	-5.10919	-0.162323	INPP4A	inositol polyphosphate-4-phosphatase type I A
8106122	0.645663	0.199	-1.41006	-5.20199	-0.162323	TNPO1	transportin 1
7922821	0.690323	0.253	-1.23837	-5.39936	-0.1623
8030826	0.738775	0.335	-1.03103	-5.61492	-0.162298
7952805	0.761542	0.38	-0.933624	-5.70619	-0.162291	MIR4697HG	MIR4697 host gene
7912194	0.83347	0.527	-0.663275	-5.92038	-0.162267
8144758	0.716402	0.298	-1.11725	-5.52861	-0.162239	ZDHHC2	zinc finger DHHC-type containing 2
8137802	0.762985	0.385	-0.923204	-5.71554	-0.162218	LOC401296	uncharacterized LOC401296
8150206	0.655132	0.21	-1.3703	-5.24904	-0.162197	LSM12	LSM12 homolog
8095688	0.702371	0.275	-1.17831	-5.46457	-0.162186	CXCL6	C-X-C motif chemokine ligand 6
8083246	0.708857	0.287	-1.14694	-5.49776	-0.162172	CPB1	carboxypeptidase B1
7961820	0.700417	0.271	-1.18944	-5.45264	-0.162165	LINC00477	long intergenic non-protein coding RNA 477
7954208	0.719226	0.304	-1.10436	-5.54183	-0.162161	PIK3C2G	phosphatidylinositol-4-phosphate 3-kinase catalytic subunit type 2 gamma
8003808	0.626117	0.172	-1.51082	-5.0795	-0.162158	OR3A4P	olfactory receptor family 3 subfamily A member 4 pseudogene
8094120	0.654513	0.209	-1.37355	-5.24522	-0.162157	USP17L15///USP17L20///USP17L3///USP17L4///USP17L8///USP17L9P///USP17L6P///USP17L2	ubiquitin specific peptidase 17-like family member 15///ubiquitin specific peptidase 17-like family member 20///ubiquitin specific peptidase 17-like family member 3///ubiquitin specific peptidase 17-like family member 4///ubiquitin specific peptidase 17-like family member 8///ubiquitin specific peptidase 17-like family member 9, pseudogene///ubiquitin specific peptidase 17-like family member 6, pseudogene///ubiquitin specific peptidase 17-like family member 2
8085311	0.742603	0.342	-1.01464	-5.63076	-0.162119	ATP2B2	ATPase plasma membrane Ca2+ transporting 2
8170159	0.628728	0.176	-1.49586	-5.09797	-0.162107	BRS3	bombesin receptor subtype 3
7959818	0.765852	0.391	-0.91018	-5.72711	-0.162099	LINC00943	long intergenic non-protein coding RNA 943
7972567	0.730424	0.32	-1.06581	-5.58071	-0.162067	ZIC5	Zic family member 5
8155455	0.611385	0.154	-1.58674	-4.9844	-0.162038	LINC00268	long intergenic non-protein coding RNA 268
8016866	0.642301	0.192	-1.43385	-5.17348	-0.162002	CCDC182	coiled-coil domain containing 182
7907657	0.878009	0.634	-0.496813	-6.02017	-0.161974	RALGPS2	Ral GEF with PH domain and SH3 binding motif 2
7903401	0.741607	0.341	-1.01696	-5.62853	-0.161964	DNAJA1P5	DnaJ heat shock protein family (Hsp40) member A1 pseudogene 5
8031939	0.667339	0.226	-1.32057	-5.30678	-0.161937	ZNF584	zinc finger protein 584
8172395	0.619674	0.164	-1.54339	-5.03898	-0.161918
8175629	0.653919	0.208	-1.37733	-5.24078	-0.161878	MAGEA11	MAGE family member A11
8006562	0.749371	0.358	-0.980101	-5.6635	-0.16186	RASL10B	RAS like family 10 member B
7901592	0.641319	0.191	-1.43805	-5.16841	-0.161857	TCEANC2	transcription elongation factor A N-terminal and central domain containing 2
8177955	0.762985	0.385	-0.923169	-5.71557	-0.161852	MICB	MHC class I polypeptide-related sequence B
7901293	0.786859	0.429	-0.836032	-5.79045	-0.161833	CYP4A22	cytochrome P450 family 4 subfamily A member 22
7960436	0.726717	0.314	-1.07855	-5.56797	-0.161828	FLJ44874	FLJ44874 protein
7948511	0.725622	0.313	-1.08225	-5.56425	-0.161821	VWCE	von Willebrand factor C and EGF domains
8109157	0.782148	0.421	-0.851555	-5.77755	-0.161808	CARMN///MIR143	cardiac mesoderm enhancer-associated non-coding RNA///microRNA 143
8079131	0.695784	0.264	-1.20718	-5.43348	-0.161776	FAM198A	family with sequence similarity 198 member A
8103460	0.642535	0.193	-1.42883	-5.17952	-0.161758
8012309	0.659801	0.216	-1.35271	-5.26961	-0.161738	ALOX12B	arachidonate 12-lipoxygenase, 12R type
8001271	0.704357	0.277	-1.17107	-5.47229	-0.161726	ABCC11	ATP binding cassette subfamily C member 11
7979437	0.757628	0.372	-0.949498	-5.69179	-0.161706	L3HYPDH	trans-L-3-hydroxyproline dehydratase
7897974	0.636871	0.187	-1.45331	-5.14996	-0.161693	PRAMEF12	PRAME family member 12
7972750	0.658318	0.214	-1.35699	-5.26462	-0.161654	COL4A1	collagen type IV alpha 1 chain
8060080	0.666839	0.225	-1.32257	-5.30448	-0.161644	OR6B2	olfactory receptor family 6 subfamily B member 2
8092187	0.5747	0.116	-1.77545	-4.73915	-0.161642	SPATA16	spermatogenesis associated 16
8137183	0.686987	0.249	-1.24916	-5.38741	-0.161608	SSPO	SCO-spondin
8032273	0.677245	0.237	-1.28416	-5.34824	-0.161603
8126135	0.792177	0.44	-0.814831	-5.80775	-0.161572	GLO1	glyoxalase I
7933423	0.729657	0.318	-1.06936	-5.57717	-0.16156	FAM25G///FAM25BP///FAM25C///FAM25A///AGAP11	family with sequence similarity 25 member G///protein FAM25///family with sequence similarity 25 member C///family with sequence similarity 25 member A///ArfGAP with GTPase domain, ankyrin repeat and PH domain 11
8049042	0.774784	0.407	-0.878715	-5.75452	-0.161535
8126434	0.634103	0.183	-1.46793	-5.13219	-0.161516
7991927	0.63578	0.185	-1.45951	-5.14243	-0.161496	WFIKKN1	WAP, follistatin/kazal, immunoglobulin, kunitz and netrin domain containing 1
8106403	0.709825	0.288	-1.14317	-5.50171	-0.161488	F2RL1	F2R like trypsin receptor 1
7985147	0.686987	0.249	-1.24957	-5.38696	-0.161421	DNAJA4	DnaJ heat shock protein family (Hsp40) member A4
8048551	0.627949	0.175	-1.49802	-5.09531	-0.161412	SPEG	SPEG complex locus
7933327	0.729657	0.319	-1.06848	-5.57805	-0.161395	FAM25G///FAM25BP///FAM25C///FAM25A///AGAP11	family with sequence similarity 25 member G///protein FAM25///family with sequence similarity 25 member C///family with sequence similarity 25 member A///ArfGAP with GTPase domain, ankyrin repeat and PH domain 11
8134201	0.630993	0.179	-1.48086	-5.11639	-0.161381	GATAD1	GATA zinc finger domain containing 1
8022043	0.835868	0.534	-0.651634	-5.9282	-0.16134
8059376	0.821216	0.498	-0.711495	-5.88671	-0.16133	SERPINE2	serpin family E member 2
8000906	0.662209	0.219	-1.34118	-5.283	-0.161322	ZNF764	zinc finger protein 764
8164872	0.705443	0.279	-1.16659	-5.47704	-0.161321	MED22	mediator complex subunit 22
8139031	0.685341	0.247	-1.25458	-5.38139	-0.161302
8112709	0.642813	0.194	-1.42525	-5.18382	-0.161302	POC5	POC5 centriolar protein
8145922	0.623728	0.169	-1.52387	-5.06332	-0.161295	DDHD2	DDHD domain containing 2
7907882	0.736935	0.331	-1.03879	-5.60736	-0.161273	KIAA1614	KIAA1614
7990848	0.748394	0.354	-0.988048	-5.65604	-0.161258	TMC3	transmembrane channel like 3
7972692	0.670114	0.229	-1.30871	-5.32036	-0.161256	SLC10A2	solute carrier family 10 member 2
7938331	0.754917	0.367	-0.96028	-5.6819	-0.161237	ZNF143	zinc finger protein 143
8032839	0.682874	0.244	-1.26456	-5.37027	-0.161199	SEMA6B	semaphorin 6B
8176230	0.658194	0.214	-1.35787	-5.26359	-0.161189	RAB39B	RAB39B, member RAS oncogene family
8150868	0.638452	0.189	-1.44557	-5.15934	-0.161148
7934870	0.755056	0.368	-0.957413	-5.68454	-0.161135	ATAD1	ATPase family, AAA domain containing 1
8007148	0.731833	0.322	-1.0599	-5.58658	-0.161122	GAST	gastrin
8133074	0.683645	0.245	-1.26093	-5.37431	-0.1611	INTS4P2///INTS4P1///INTS4	integrator complex subunit 4 pseudogene 2///integrator complex subunit 4 pseudogene 1///integrator complex subunit 4
7953592	0.754439	0.366	-0.962186	-5.68015	-0.161065	MIR141	microRNA 141
8094936	0.670013	0.229	-1.30936	-5.31962	-0.161051	LOC280665	anti-CNG alpha 1 cation channel translation product-like
8153373	0.75462	0.366	-0.961827	-5.68048	-0.161045	CYP11B2	cytochrome P450 family 11 subfamily B member 2
8140504	0.600826	0.142	-1.64144	-4.91452	-0.161003	MAGI2	membrane associated guanylate kinase, WW and PDZ domain containing 2
8147373	0.634103	0.183	-1.4678	-5.13235	-0.16099
8059026	0.70569	0.28	-1.16529	-5.47842	-0.160988	MIR375	microRNA 375
8048926	0.65189	0.204	-1.39114	-5.22447	-0.160887	SP140L	SP140 nuclear body protein like
8073578	0.636076	0.185	-1.45786	-5.14445	-0.160862	SMDT1	single-pass membrane protein with aspartate rich tail 1
8049187	0.678161	0.239	-1.28061	-5.35224	-0.160859	EFHD1	EF-hand domain family member D1
8098465	0.645533	0.198	-1.41273	-5.19881	-0.160835	FAM92A1P2	family with sequence similarity 92, member A3
8151411	0.729657	0.318	-1.06935	-5.57718	-0.160799
7974190	0.748394	0.354	-0.988302	-5.65581	-0.160792	DNAJC19	DnaJ heat shock protein family (Hsp40) member C19
8143065	0.783379	0.423	-0.848165	-5.78038	-0.16079	C7orf49	chromosome 7 open reading frame 49
8052269	0.839635	0.542	-0.638902	-5.93661	-0.160789	CCDC88A	coiled-coil domain containing 88A
8041283	0.676767	0.237	-1.28568	-5.34652	-0.160785	BIRC6	baculoviral IAP repeat containing 6
8161446	0.742749	0.342	-1.01382	-5.63154	-0.160771	FAM27E2///FAM27E3	family with sequence similarity 27 member E2///family with sequence similarity 27 member E3
8056837	0.801856	0.457	-0.783309	-5.8328	-0.160748	GPR155	G protein-coupled receptor 155
8069153	0.702315	0.274	-1.17896	-5.46388	-0.16071	KRTAP10-10	keratin associated protein 10-10
8104746	0.747543	0.351	-0.993768	-5.65065	-0.160668	NPR3	natriuretic peptide receptor 3
8140463	0.847601	0.563	-0.604594	-5.95852	-0.160653	FGL2	fibrinogen like 2
8057506	0.615051	0.157	-1.57092	-5.00441	-0.160593	FRZB	frizzled-related protein
7901135	0.705717	0.281	-1.16252	-5.48135	-0.160564	TMEM69	transmembrane protein 69
7907464	0.693944	0.259	-1.21994	-5.41959	-0.160552
8157777	0.694065	0.262	-1.21208	-5.42816	-0.160513	ADGRD2	adhesion G protein-coupled receptor D2
8094118	0.658194	0.214	-1.35835	-5.26303	-0.1605	USP17L15///USP17L20///USP17L3///USP17L4///USP17L8///USP17L9P///USP17L6P///USP17L2	ubiquitin specific peptidase 17-like family member 15///ubiquitin specific peptidase 17-like family member 20///ubiquitin specific peptidase 17-like family member 3///ubiquitin specific peptidase 17-like family member 4///ubiquitin specific peptidase 17-like family member 8///ubiquitin specific peptidase 17-like family member 9, pseudogene///ubiquitin specific peptidase 17-like family member 6, pseudogene///ubiquitin specific peptidase 17-like family member 2
8013341	0.706486	0.283	-1.15756	-5.4866	-0.160488	MFAP4	microfibrillar associated protein 4
8150112	0.663912	0.222	-1.33253	-5.29301	-0.160475	GSR	glutathione-disulfide reductase
8020847	0.670768	0.23	-1.30729	-5.32198	-0.160464	DTNA	dystrobrevin alpha
8064900	0.60409	0.146	-1.62202	-4.93946	-0.160448
8026398	0.728734	0.316	-1.07374	-5.57279	-0.160444	CASP14	caspase 14
7973433	0.737325	0.332	-1.03722	-5.6089	-0.160434	DHRS2	dehydrogenase/reductase 2
7971246	0.73513	0.328	-1.04542	-5.60087	-0.160426	VWA8	von Willebrand factor A domain containing 8
8031253	0.625449	0.171	-1.5126	-5.0773	-0.160391	LILRP2	leukocyte immunoglobulin-like receptor pseudogene 2
8141263	0.690374	0.254	-1.23675	-5.40114	-0.160377	KPNA7	karyopherin subunit alpha 7
8012893	0.661359	0.218	-1.34447	-5.27919	-0.160374	LOC400576	uncharacterized LOC400576
8154379	0.675562	0.235	-1.29111	-5.34038	-0.16037
7899562	0.62946	0.177	-1.49171	-5.10308	-0.160364	PTPRU	protein tyrosine phosphatase, receptor type U
7970716	0.619506	0.162	-1.55196	-5.02825	-0.160356	LNX2	ligand of numb-protein X 2
8164649	0.637911	0.188	-1.44863	-5.15563	-0.16035	PRRC2B	proline rich coiled-coil 2B
8098244	0.693944	0.259	-1.22188	-5.41746	-0.160346
8159803	0.574222	0.114	-1.7886	-4.72166	-0.160329	FAM138E///FAM138D///FAM138C///FAM138B///FAM138A///FAM138F	family with sequence similarity 138 member E///family with sequence similarity 138 member D///family with sequence similarity 138 member C///family with sequence similarity 138 member B///family with sequence similarity 138 member A///family with sequence similarity 138 member F
7945972	0.720305	0.305	-1.10186	-5.54439	-0.160323
7922482	0.761454	0.379	-0.935485	-5.70451	-0.160314	TNR	tenascin R
8022882	0.699136	0.268	-1.19716	-5.44433	-0.160299	ZNF24	zinc finger protein 24
7984524	0.619674	0.163	-1.5484	-5.03271	-0.160285	PAQR5	progestin and adipoQ receptor family member 5
8095868	0.719062	0.302	-1.10743	-5.53869	-0.160282	LOC100131826	TSSP3028
7932885	0.730424	0.32	-1.06437	-5.58214	-0.160223	ARHGAP12	Rho GTPase activating protein 12
8030925	0.80448	0.464	-0.771435	-5.84201	-0.160219	ZNF880	zinc finger protein 880
8173340	0.614876	0.157	-1.57208	-5.00294	-0.160185	PJA1	praja ring finger ubiquitin ligase 1
8044127	0.834022	0.529	-0.659443	-5.92297	-0.160174	C2orf49	chromosome 2 open reading frame 49
8119894	0.69976	0.27	-1.19233	-5.44953	-0.160171
8003922	0.787238	0.43	-0.834204	-5.79196	-0.160139	MED11	mediator complex subunit 11
7955855	0.658227	0.214	-1.3573	-5.26426	-0.160126	HOXC11	homeobox C11
8097480	0.698517	0.267	-1.19916	-5.44217	-0.160126	NAA15	N(alpha)-acetyltransferase 15, NatA auxiliary subunit
8030931	0.701981	0.274	-1.18048	-5.46224	-0.160102	ZNF528	zinc finger protein 528
8142468	0.669817	0.229	-1.31069	-5.3181	-0.160082	TPM3///ROS1///NTRK1	tropomyosin 3///ROS proto-oncogene 1, receptor tyrosine kinase///neurotrophic receptor tyrosine kinase 1
7927363	0.730424	0.32	-1.06416	-5.58235	-0.160075	FAM25G///FAM25BP///FAM25C///FAM25A///AGAP11	family with sequence similarity 25 member G///protein FAM25///family with sequence similarity 25 member C///family with sequence similarity 25 member A///ArfGAP with GTPase domain, ankyrin repeat and PH domain 11
8144691	0.641845	0.192	-1.43478	-5.17237	-0.160072	ZNF705B///ZNF705G///ZNF705D///ZNF705A	zinc finger protein 705B///zinc finger protein 705G///zinc finger protein 705D///zinc finger protein 705A
8090546	0.83128	0.522	-0.671892	-5.91452	-0.159979	CNBP	CCHC-type zinc finger nucleic acid binding protein
8049942	0.654168	0.209	-1.37561	-5.2428	-0.159959	NEU4	neuraminidase 4
8130785	0.749294	0.356	-0.982901	-5.66088	-0.159942	GPR31	G protein-coupled receptor 31
7905949	0.750115	0.359	-0.976684	-5.6667	-0.159932
7958800	0.663222	0.221	-1.33493	-5.29024	-0.159922	MAPKAPK5	mitogen-activated protein kinase-activated protein kinase 5
8003060	0.668099	0.226	-1.31811	-5.3096	-0.159922	SDR42E1	short chain dehydrogenase/reductase family 42E, member 1
7997556	0.723991	0.31	-1.08875	-5.55769	-0.159918	DNAAF1	dynein axonemal assembly factor 1
8081620	0.619763	0.165	-1.54008	-5.04312	-0.159889	TAGLN3	transgelin 3
7916316	0.597517	0.14	-1.65281	-4.89987	-0.159881	NDC1	NDC1 transmembrane nucleoporin
7937700	0.747549	0.352	-0.993326	-5.65107	-0.159824	KRTAP5-5	keratin associated protein 5-5
7923503	0.574274	0.115	-1.78377	-4.72809	-0.159805	ADIPOR1	adiponectin receptor 1
8177709	0.666878	0.225	-1.32224	-5.30487	-0.159772	MOG	myelin oligodendrocyte glycoprotein
8151633	0.668791	0.228	-1.31432	-5.31395	-0.159766	PSKH2	protein serine kinase H2
7969626	0.787093	0.43	-0.834943	-5.79135	-0.159765	GPR180	G protein-coupled receptor 180
8168892	0.759699	0.376	-0.941802	-5.69879	-0.159734	TCEAL2	transcription elongation factor A like 2
8026483	0.638812	0.189	-1.44455	-5.16057	-0.159719	OR10H2	olfactory receptor family 10 subfamily H member 2
8032371	0.788991	0.434	-0.825657	-5.79897	-0.159669	ABHD17A	abhydrolase domain containing 17A
8094116	0.660229	0.217	-1.3494	-5.27346	-0.15966	USP17L15///USP17L20///USP17L3///USP17L4///USP17L8///USP17L9P///USP17L6P///USP17L2	ubiquitin specific peptidase 17-like family member 15///ubiquitin specific peptidase 17-like family member 20///ubiquitin specific peptidase 17-like family member 3///ubiquitin specific peptidase 17-like family member 4///ubiquitin specific peptidase 17-like family member 8///ubiquitin specific peptidase 17-like family member 9, pseudogene///ubiquitin specific peptidase 17-like family member 6, pseudogene///ubiquitin specific peptidase 17-like family member 2
8066536	0.701701	0.273	-1.18344	-5.45908	-0.159643	WFDC6	WAP four-disulfide core domain 6
7911237	0.665708	0.223	-1.32728	-5.29907	-0.159619	OR2L13	olfactory receptor family 2 subfamily L member 13
7912764	0.599719	0.141	-1.64544	-4.90937	-0.159616	SPATA21	spermatogenesis associated 21
8043848	0.800369	0.454	-0.790316	-5.8273	-0.1596	MRPL30	mitochondrial ribosomal protein L30
8053741	0.841438	0.547	-0.631336	-5.94153	-0.159582	ANKRD20A8P///ANKRD20A4///ANKRD20A2///ANKRD20A3///ANKRD20A5P///ANKRD20A1	ankyrin repeat domain 20 family member A8, pseudogene///ankyrin repeat domain 20 family member A4///ankyrin repeat domain 20 family member A2///ankyrin repeat domain 20 family member A3///ankyrin repeat domain 20 family member A5, pseudogene///ankyrin repeat domain 20 family member A1
7991501	0.784632	0.425	-0.844089	-5.78378	-0.159568
8031762	0.600826	0.143	-1.63796	-4.919	-0.159564	ZNF549	zinc finger protein 549
8115806	0.662209	0.219	-1.34052	-5.28377	-0.159552	UBTD2	ubiquitin domain containing 2
8142821	0.747752	0.352	-0.991243	-5.65303	-0.159547	KCP	kielin/chordin-like protein
8037767	0.625144	0.17	-1.51914	-5.06919	-0.159524	PNMAL1	paraneoplastic Ma antigen family like 1
7951429	0.651362	0.204	-1.39264	-5.2227	-0.159498	KBTBD3	kelch repeat and BTB domain containing 3
8056825	0.747549	0.352	-0.992272	-5.65206	-0.159477
8141950	0.60409	0.146	-1.62185	-4.93967	-0.159476	RELN	reelin
8064394	0.733819	0.326	-1.05199	-5.59441	-0.159467
8118981	0.641579	0.191	-1.43652	-5.17027	-0.159449	ARMC12	armadillo repeat containing 12
8154666	0.7561	0.371	-0.952483	-5.68906	-0.159446
7951195	0.693944	0.259	-1.22036	-5.41913	-0.159435	ANGPTL5	angiopoietin like 5
7988350	0.619674	0.162	-1.5497	-5.03108	-0.159431	DUOX2	dual oxidase 2
8102745	0.66542	0.223	-1.32795	-5.29829	-0.15943	PGRMC2	progesterone receptor membrane component 2
8097553	0.636687	0.186	-1.45416	-5.14894	-0.159426	IL15	interleukin 15
8086517	0.735228	0.329	-1.04476	-5.60152	-0.159412	CDCP1	CUB domain containing protein 1
7908728	0.673598	0.232	-1.30012	-5.33015	-0.159411	RNU6-501P	RNA, U6 small nuclear 501, pseudogene
8123006	0.719062	0.303	-1.10612	-5.54004	-0.159397	SYNJ2	synaptojanin 2
7991049	0.701299	0.272	-1.18463	-5.45781	-0.15937	C15orf40	chromosome 15 open reading frame 40
8130183	0.667831	0.226	-1.31976	-5.30771	-0.159357
8027665	0.765852	0.391	-0.909986	-5.72728	-0.159342	WTIP	Wilms tumor 1 interacting protein
7981777	0.747122	0.351	-0.994713	-5.64975	-0.159333	LOC400968	uncharacterized LOC400968
7955551	0.674339	0.234	-1.29533	-5.3356	-0.159329	ANKRD33	ankyrin repeat domain 33
8078260	0.668972	0.228	-1.31339	-5.31501	-0.159311
8126324	0.691522	0.256	-1.22982	-5.40876	-0.159306	PGC	progastricsin
8103431	0.652701	0.205	-1.38663	-5.2298	-0.159298	C4orf46	chromosome 4 open reading frame 46
8102523	0.677652	0.238	-1.28182	-5.35088	-0.159228	FABP2	fatty acid binding protein 2
7907572	0.668114	0.227	-1.3157	-5.31236	-0.159218	PAPPA2	pappalysin 2
7898256	0.730539	0.321	-1.06251	-5.584	-0.159218	TMEM82	transmembrane protein 82
8040477	0.753711	0.365	-0.964225	-5.67826	-0.159205
8152111	0.708855	0.287	-1.1471	-5.4976	-0.1592	ZNF706	zinc finger protein 706
8034643	0.634496	0.183	-1.46562	-5.135	-0.159178	CACNA1A	calcium voltage-gated channel subunit alpha1 A
8162777	0.638197	0.188	-1.44681	-5.15784	-0.159177	GABBR2	gamma-aminobutyric acid type B receptor subunit 2
8033487	0.70537	0.278	-1.16844	-5.47507	-0.159176	FBN3	fibrillin 3
8103877	0.738775	0.335	-1.03127	-5.61469	-0.159137	CLDN22	claudin 22
8038109	0.699563	0.268	-1.19522	-5.44642	-0.159096	FAM83E	family with sequence similarity 83 member E
8009299	0.635651	0.185	-1.46025	-5.14154	-0.159023
8105663	0.800008	0.453	-0.791446	-5.82641	-0.159005	NLN	neurolysin
7927353	0.762019	0.381	-0.931015	-5.70854	-0.158999	AGAP5///AGAP9///AGAP12P///AGAP6///AGAP11///AGAP4	ArfGAP with GTPase domain, ankyrin repeat and PH domain 5///ArfGAP with GTPase domain, ankyrin repeat and PH domain 9///ArfGAP with GTPase domain, ankyrin repeat and PH domain 12, pseudogene///ArfGAP with GTPase domain, ankyrin repeat and PH domain 6///ArfGAP with GTPase domain, ankyrin repeat and PH domain 11///ArfGAP with GTPase domain, ankyrin repeat and PH domain 4
7971539	0.799107	0.451	-0.794597	-5.82392	-0.158975
8133372	0.757809	0.372	-0.948602	-5.69261	-0.158881	ELN	elastin
8032588	0.784539	0.425	-0.844266	-5.78363	-0.158866	SMIM24	small integral membrane protein 24
7906465	0.692478	0.258	-1.22531	-5.41372	-0.15886
8115838	0.688927	0.251	-1.24258	-5.39471	-0.158841
8037272	0.602572	0.144	-1.63039	-4.92873	-0.158799	PSG10P///PSG8///PSG11///PSG9///PSG7///PSG6///PSG5///PSG4///PSG3///PSG2///PSG1	pregnancy specific beta-1-glycoprotein 10, pseudogene///pregnancy specific beta-1-glycoprotein 8///pregnancy specific beta-1-glycoprotein 11///pregnancy specific beta-1-glycoprotein 9///pregnancy specific beta-1-glycoprotein 7 (gene/pseudogene)///pregnancy specific beta-1-glycoprotein 6///pregnancy specific beta-1-glycoprotein 5///pregnancy specific beta-1-glycoprotein 4///pregnancy specific beta-1-glycoprotein 3///pregnancy specific beta-1-glycoprotein 2///pregnancy specific beta-1-glycoprotein 1
7955974	0.774927	0.408	-0.876337	-5.75656	-0.158773	NEUROD4	neuronal differentiation 4
7909811	0.776532	0.411	-0.870042	-5.76194	-0.1587
7899519	0.653919	0.208	-1.37784	-5.24018	-0.158689	YTHDF2	YTH N6-methyladenosine RNA binding protein 2
8047228	0.729657	0.319	-1.06817	-5.57836	-0.158652	HSPE1-MOB4///MOB4	HSPE1-MOB4 readthrough///MOB family member 4, phocein
8034899	0.788635	0.433	-0.829104	-5.79615	-0.158615
8082120	0.729446	0.317	-1.0721	-5.57443	-0.158603	DIRC2	disrupted in renal carcinoma 2
8059776	0.649828	0.202	-1.39729	-5.21719	-0.158597	KCNJ13	potassium voltage-gated channel subfamily J member 13
8018872	0.761454	0.379	-0.934296	-5.70558	-0.158588	DNAH17	dynein axonemal heavy chain 17
7930790	0.692821	0.258	-1.22478	-5.4143	-0.158575	PNLIPRP1	pancreatic lipase related protein 1
7973026	0.77758	0.413	-0.867334	-5.76424	-0.15855	OR4N5	olfactory receptor family 4 subfamily N member 5
7992841	0.834022	0.529	-0.659525	-5.92291	-0.158536
7955896	0.745377	0.347	-1.00261	-5.64226	-0.15853	COPZ1	coatomer protein complex subunit zeta 1
7932109	0.62994	0.177	-1.48923	-5.10613	-0.158521	SEPHS1	selenophosphate synthetase 1
7938076	0.646728	0.199	-1.40749	-5.20505	-0.158496	OR52W1	olfactory receptor family 52 subfamily W member 1
8091731	0.736174	0.33	-1.04118	-5.60503	-0.158496
8098259	0.635207	0.184	-1.46194	-5.13948	-0.158493
8130859	0.719005	0.302	-1.10958	-5.53649	-0.15848	DACT2	dishevelled binding antagonist of beta catenin 2
7927031	0.824893	0.507	-0.696743	-5.89723	-0.158478
7933331	0.762599	0.383	-0.926971	-5.71217	-0.158473	AGAP5///AGAP9///AGAP12P///AGAP6///AGAP11///AGAP4	ArfGAP with GTPase domain, ankyrin repeat and PH domain 5///ArfGAP with GTPase domain, ankyrin repeat and PH domain 9///ArfGAP with GTPase domain, ankyrin repeat and PH domain 12, pseudogene///ArfGAP with GTPase domain, ankyrin repeat and PH domain 6///ArfGAP with GTPase domain, ankyrin repeat and PH domain 11///ArfGAP with GTPase domain, ankyrin repeat and PH domain 4
7943605	0.762599	0.384	-0.924685	-5.71421	-0.158453	ACAT1	acetyl-CoA acetyltransferase 1
8121298	0.638452	0.189	-1.44552	-5.1594	-0.158449
8166289	0.773938	0.405	-0.881562	-5.75207	-0.158433	CDKL5	cyclin dependent kinase like 5
8142407	0.698824	0.267	-1.19845	-5.44294	-0.158405	TMEM168	transmembrane protein 168
7946069	0.622109	0.167	-1.53097	-5.05448	-0.15837	OR51B2	olfactory receptor family 51 subfamily B member 2 (gene/pseudogene)
8090237	0.644496	0.197	-1.41686	-5.19387	-0.158358	ZNF148	zinc finger protein 148
8117189	0.768011	0.395	-0.901401	-5.73483	-0.158336	KAAG1	kidney associated antigen 1
7899124	0.614582	0.157	-1.57292	-5.00188	-0.158273	CATSPER4	cation channel sperm associated 4
8067877	0.616697	0.159	-1.56607	-5.01052	-0.15826	ABCC13///ABCC13	ATP binding cassette subfamily C member 13 (pseudogene)///ATP binding cassette subfamily C member 13 (pseudogene)
7984908	0.630387	0.178	-1.48553	-5.11066	-0.158233	CPLX3	complexin 3
8111913	0.659501	0.215	-1.35354	-5.26864	-0.158139
8036808	0.694065	0.262	-1.21417	-5.42589	-0.158125	PRR13	proline rich 13
8150364	0.746352	0.35	-0.997353	-5.64725	-0.158072	TM2D2	TM2 domain containing 2
8097827	0.713414	0.294	-1.12885	-5.51663	-0.158062
7954240	0.60409	0.147	-1.61948	-4.94271	-0.158035	CAPZA3	capping actin protein of muscle Z-line alpha subunit 3
8060528	0.714765	0.296	-1.12428	-5.52136	-0.158029	C20orf141	chromosome 20 open reading frame 141
8095491	0.642517	0.193	-1.4301	-5.178	-0.157981	PIKFYVE///SMR3B	phosphoinositide kinase, FYVE-type zinc finger containing///submaxillary gland androgen regulated protein 3B
8077511	0.666728	0.225	-1.32312	-5.30385	-0.157928
8166669	0.818431	0.491	-0.723458	-5.87804	-0.157927	MAGEB16	MAGE family member B16
7940358	0.634184	0.183	-1.46731	-5.13295	-0.157924	ZP1	zona pellucida glycoprotein 1
8160274	0.747785	0.353	-0.990961	-5.6533	-0.157904	MGC24103	uncharacterized MGC24103
8088472	0.729625	0.318	-1.07086	-5.57567	-0.157901
8165947	0.632693	0.181	-1.47566	-5.12275	-0.157878	WWC3	WWC family member 3
8053386	0.715399	0.297	-1.12143	-5.52431	-0.157857
7917359	0.7561	0.37	-0.952671	-5.68889	-0.157853	ZNHIT6	zinc finger HIT-type containing 6
7971486	0.862924	0.595	-0.554806	-5.98838	-0.157831	KIAA0226L	KIAA0226 like
7992845	0.760238	0.377	-0.939421	-5.70095	-0.157789	ZNF205	zinc finger protein 205
8017019	0.59639	0.139	-1.65635	-4.8953	-0.157766	MTMR4	myotubularin related protein 4
8058273	0.708908	0.287	-1.14533	-5.49945	-0.157692	MPP4	membrane palmitoylated protein 4
8110783	0.632693	0.181	-1.47559	-5.12284	-0.157684	TERT	telomerase reverse transcriptase
8089402	0.62994	0.178	-1.48722	-5.10858	-0.157669	GUCA1C	guanylate cyclase activator 1C
8114767	0.781312	0.419	-0.855494	-5.77425	-0.157667	PCDH1	protocadherin 1
7898020	0.737644	0.333	-1.03516	-5.61091	-0.157645	PRAMEF34P///PRAMEF36P///PRAMEF17///PRAMEF10///PRAMEF2	PRAME family member 34, pseudogene///PRAME family member 36, pseudogene///PRAME family member 17///PRAME family member 10///PRAME family member 2
8034712	0.647868	0.201	-1.40207	-5.2115	-0.157624	PODNL1	podocan like 1
7941743	0.721131	0.307	-1.09674	-5.54959	-0.157576	LRFN4	leucine rich repeat and fibronectin type III domain containing 4
7935535	0.690695	0.254	-1.23463	-5.40348	-0.15756	CRTAC1	cartilage acidic protein 1
8124134	0.836645	0.536	-0.648016	-5.9306	-0.157548	TPMT	thiopurine S-methyltransferase
8010379	0.673395	0.232	-1.30077	-5.32942	-0.157544	CARD14	caspase recruitment domain family member 14
7912561	0.701299	0.272	-1.18436	-5.45809	-0.157519	PRAMEF34P///PRAMEF36P///PRAMEF17///PRAMEF10///PRAMEF2	PRAME family member 34, pseudogene///PRAME family member 36, pseudogene///PRAME family member 17///PRAME family member 10///PRAME family member 2
7997801	0.746291	0.349	-0.9979	-5.64674	-0.157502	IL17C	interleukin 17C
8137524	0.619674	0.164	-1.54288	-5.03962	-0.157501
8096771	0.643267	0.196	-1.42105	-5.18885	-0.157472	OSTC	oligosaccharyltransferase complex non-catalytic subunit
7990555	0.675562	0.235	-1.29083	-5.3407	-0.157464	NRG4	neuregulin 4
8031984	0.601481	0.143	-1.63562	-4.92201	-0.157338	FAM138E///FAM138D///FAM138C///FAM138B///FAM138A///FAM138F	family with sequence similarity 138 member E///family with sequence similarity 138 member D///family with sequence similarity 138 member C///family with sequence similarity 138 member B///family with sequence similarity 138 member A///family with sequence similarity 138 member F
8156577	0.636308	0.186	-1.45629	-5.14635	-0.157302
8070173	0.674039	0.234	-1.29579	-5.33507	-0.157279	KCNE1	potassium voltage-gated channel subfamily E regulatory subunit 1
7983381	0.588805	0.132	-1.69153	-4.84964	-0.157269	TERB2	telomere repeat binding bouquet formation protein 2
8144995	0.743064	0.343	-1.01257	-5.63274	-0.157209	FGF17	fibroblast growth factor 17
8060461	0.687962	0.25	-1.24659	-5.39027	-0.157202	TMC2	transmembrane channel like 2
8129706	0.699393	0.268	-1.19666	-5.44486	-0.1572	HBS1L	HBS1 like translational GTPase
7913850	0.699563	0.268	-1.19613	-5.44544	-0.157127	LOC646471	uncharacterized LOC646471
8038319	0.699563	0.269	-1.19325	-5.44854	-0.157125	HRC	histidine rich calcium binding protein
8050713	0.735715	0.329	-1.04327	-5.60298	-0.157112	PFN4	profilin family member 4
8172876	0.606685	0.15	-1.60299	-4.96375	-0.157107	SMC1A	structural maintenance of chromosomes 1A
8047565	0.61932	0.161	-1.55417	-5.02548	-0.157095	FAM117B	family with sequence similarity 117 member B
8127563	0.60409	0.147	-1.61887	-4.94349	-0.15707	COL12A1	collagen type XII alpha 1 chain
8096682	0.694065	0.261	-1.21502	-5.42496	-0.157066	ARHGEF38	Rho guanine nucleotide exchange factor 38
8147877	0.610859	0.153	-1.58938	-4.98105	-0.157018	TRHR	thyrotropin releasing hormone receptor
8084067	0.647042	0.2	-1.4066	-5.20611	-0.157005	ACTL6A	actin like 6A
8036787	0.708237	0.286	-1.14963	-5.49494	-0.156987	FCGBP	Fc fragment of IgG binding protein
8046018	0.642535	0.193	-1.42883	-5.17952	-0.156984
7899422	0.653153	0.206	-1.38298	-5.23411	-0.156982
8148313	0.76374	0.386	-0.919498	-5.71884	-0.15696
8111989	0.625449	0.171	-1.51243	-5.07751	-0.156947
7939215	0.655839	0.211	-1.36768	-5.25211	-0.156947	KIAA1549L	KIAA1549 like
7945146	0.71902	0.302	-1.10861	-5.53749	-0.15694	KCNJ5	potassium voltage-gated channel subfamily J member 5
8022245	0.586986	0.129	-1.708	-4.82813	-0.156938
8143629	0.823203	0.502	-0.704816	-5.8915	-0.156929	OR2A9P///OR2A20P	olfactory receptor family 2 subfamily A member 9 pseudogene///olfactory receptor family 2 subfamily A member 20 pseudogene
8029476	0.783784	0.423	-0.847107	-5.78127	-0.156913	CBLC	Cbl proto-oncogene C
7905329	0.676595	0.236	-1.28718	-5.34483	-0.156905	MLLT11	myeloid/lymphoid or mixed-lineage leukemia; translocated to, 11
8013527	0.721131	0.307	-1.09711	-5.54922	-0.156856
7924701	0.716363	0.298	-1.11813	-5.5277	-0.156845	ACBD3	acyl-CoA binding domain containing 3
8132118	0.744306	0.345	-1.00714	-5.63794	-0.156813	AQP1///AQP1	aquaporin 1 (Colton blood group)///aquaporin 1 (Colton blood group)
7918275	0.625302	0.17	-1.5185	-5.06999	-0.156792	WDR47	WD repeat domain 47
8148124	0.713333	0.293	-1.13098	-5.51442	-0.156777	MTBP	MDM2 binding protein
7954460	0.816866	0.488	-0.72927	-5.87378	-0.156757	LYRM5	LYR motif containing 5
8058415	0.722787	0.309	-1.09214	-5.55427	-0.156727	INO80D	INO80 complex subunit D
8068231	0.623278	0.168	-1.5256	-5.06117	-0.156688	OLIG2	oligodendrocyte lineage transcription factor 2
7989224	0.821507	0.499	-0.710993	-5.88707	-0.15667	ADAM10	ADAM metallopeptidase domain 10
7961269	0.678996	0.239	-1.27778	-5.35543	-0.156646	PRB4	proline rich protein BstNI subfamily 4
7899069	0.625655	0.172	-1.51156	-5.07858	-0.15663
7897132	0.722582	0.308	-1.09267	-5.55373	-0.156623	PRDM16	PR/SET domain 16
8162902	0.652021	0.204	-1.38983	-5.22603	-0.156612	TMEM246	transmembrane protein 246
7972737	0.745847	0.348	-1.00072	-5.64406	-0.156606	LIG4	DNA ligase 4
8124859	0.70044	0.271	-1.18821	-5.45396	-0.156602	C6orf15	chromosome 6 open reading frame 15
8009205	0.66657	0.224	-1.32472	-5.30202	-0.15658	DDX42	DEAD-box helicase 42
8100599	0.701981	0.274	-1.18	-5.46276	-0.156577
7992861	0.705717	0.281	-1.16176	-5.48216	-0.156568
8081028	0.790687	0.438	-0.818279	-5.80497	-0.156557
8007139	0.728904	0.316	-1.07332	-5.57321	-0.156535
8145365	0.872696	0.619	-0.518174	-6.00884	-0.156522	DOCK5	dedicator of cytokinesis 5
8170476	0.708908	0.287	-1.14568	-5.49909	-0.156479	GPR50	G protein-coupled receptor 50
8149877	0.712153	0.291	-1.13516	-5.51007	-0.156456	PNMA2	paraneoplastic Ma antigen 2
7996954	0.723249	0.309	-1.09078	-5.55564	-0.156434	NFAT5	nuclear factor of activated T-cells 5
7904874	0.618677	0.16	-1.55948	-5.0188	-0.156422	NBPF25P///NBPF19///NBPF20///NBPF10///NBPF8///NBPF9///NBPF15///NBPF11///NBPF12///NBPF3///NBPF1///NBPF14	neuroblastoma breakpoint family member 25, pseudogene///neuroblastoma breakpoint family member 19///neuroblastoma breakpoint family member 20///neuroblastoma breakpoint family member 10///neuroblastoma breakpoint family member 8///neuroblastoma breakpoint family member 9///neuroblastoma breakpoint family member 15///neuroblastoma breakpoint family member 11///neuroblastoma breakpoint family member 12///neuroblastoma breakpoint family member 3///neuroblastoma breakpoint family member 1///neuroblastoma breakpoint family member 14
7936734	0.775037	0.409	-0.874674	-5.75798	-0.156416	FGFR2	fibroblast growth factor receptor 2
8046524	0.743913	0.344	-1.00961	-5.63558	-0.156389	HOXD13	homeobox D13
7933190	0.627922	0.175	-1.49825	-5.09503	-0.156345	LOC100131195	uncharacterized LOC100131195
8179713	0.671524	0.23	-1.30518	-5.32439	-0.15627	C6orf15	chromosome 6 open reading frame 15
8080001	0.716402	0.299	-1.11692	-5.52895	-0.156268	HEMK1	HemK methyltransferase family member 1
8009349	0.864497	0.599	-0.549047	-5.99168	-0.15625
8066195	0.679621	0.24	-1.27537	-5.35814	-0.15625	BLCAP	bladder cancer associated protein
8099025	0.622655	0.167	-1.52861	-5.05742	-0.156249
8094134	0.664332	0.222	-1.33116	-5.29459	-0.156247	USP17L15///USP17L20///USP17L3///USP17L4///USP17L8///USP17L9P///USP17L6P///USP17L2	ubiquitin specific peptidase 17-like family member 15///ubiquitin specific peptidase 17-like family member 20///ubiquitin specific peptidase 17-like family member 3///ubiquitin specific peptidase 17-like family member 4///ubiquitin specific peptidase 17-like family member 8///ubiquitin specific peptidase 17-like family member 9, pseudogene///ubiquitin specific peptidase 17-like family member 6, pseudogene///ubiquitin specific peptidase 17-like family member 2
7935146	0.70044	0.271	-1.18832	-5.45384	-0.156201	NOC3L	NOC3 like DNA replication regulator
7945648	0.818709	0.492	-0.721751	-5.87928	-0.156191	KRTAP5-2	keratin associated protein 5-2
7997724	0.730424	0.32	-1.06612	-5.5804	-0.156184
8038029	0.799112	0.452	-0.793936	-5.82445	-0.156146	CARD8	caspase recruitment domain family member 8
8128087	0.626843	0.174	-1.50401	-5.08792	-0.156144	GABRR1	gamma-aminobutyric acid type A receptor rho1 subunit
7903490	0.651362	0.204	-1.39249	-5.22287	-0.156143	NBPF6///NBPF22P///NBPF4	neuroblastoma breakpoint family member 6///neuroblastoma breakpoint family member 22, pseudogene///neuroblastoma breakpoint family member 4
7914974	0.621466	0.166	-1.53371	-5.05107	-0.156136	GRIK3	glutamate ionotropic receptor kainate type subunit 3
7949744	0.728734	0.316	-1.07385	-5.57268	-0.156132
8081501	0.704117	0.277	-1.17157	-5.47174	-0.156115
7905523	0.664332	0.222	-1.3309	-5.29489	-0.156098	LCE1D	late cornified envelope 1D
8026587	0.654066	0.209	-1.37589	-5.24247	-0.156068	NWD1	NACHT and WD repeat domain containing 1
7932637	0.680075	0.241	-1.27245	-5.36142	-0.156038	ANKRD26	ankyrin repeat domain 26
8147057	0.699563	0.268	-1.19592	-5.44566	-0.156024	CHMP4C	charged multivesicular body protein 4C
8137448	0.75863	0.374	-0.945725	-5.69523	-0.156011	GALNT11	polypeptide N-acetylgalactosaminyltransferase 11
8132218	0.761454	0.379	-0.935565	-5.70444	-0.155998	BBS9	Bardet-Biedl syndrome 9
8125798	0.690323	0.253	-1.23903	-5.39862	-0.155975	MLN	motilin
7928653	0.637517	0.188	-1.4494	-5.1547	-0.155967	NUTM2B///NUTM2D///NUTM2A///NUTM2G///NUTM2F	NUT family member 2B///NUT family member 2D///NUT family member 2A///NUT family member 2G///NUT family member 2F
8155754	0.729563	0.317	-1.0715	-5.57503	-0.155941	MAMDC2	MAM domain containing 2
8046564	0.702558	0.276	-1.17624	-5.46677	-0.155933	HOXD1	homeobox D1
8104443	0.642624	0.194	-1.42749	-5.18112	-0.155921
8002481	0.766134	0.393	-0.907223	-5.72972	-0.155878	HYDIN2///HYDIN	HYDIN2, axonemal central pair apparatus protein (pseudogene)///HYDIN, axonemal central pair apparatus protein
7911676	0.592689	0.135	-1.67359	-4.87298	-0.155842
8079279	0.666728	0.225	-1.32352	-5.3034	-0.155797	TGM4	transglutaminase 4
8172749	0.611898	0.155	-1.583	-4.98914	-0.155787	XAGE2	X antigen family member 2
8098740	0.67399	0.232	-1.29918	-5.33123	-0.155748	DBET///DUX4///DUX1///DUX3///DUX5	D4Z4 binding element transcript (non-protein coding)///double homeobox 4///double homeobox 1///double homeobox 3///double homeobox 5
8162283	0.601809	0.143	-1.63384	-4.9243	-0.155747	ROR2	receptor tyrosine kinase like orphan receptor 2
7943075	0.728734	0.316	-1.07387	-5.57266	-0.155721	FAT3	FAT atypical cadherin 3
7897288	0.747549	0.352	-0.992172	-5.65216	-0.155698	ESPN	espin
8062371	0.708908	0.287	-1.14595	-5.4988	-0.155677	MANBAL	mannosidase beta like
8109618	0.652701	0.205	-1.38699	-5.22938	-0.155654
8144213	0.642301	0.193	-1.4319	-5.17583	-0.155624	VIPR2	vasoactive intestinal peptide receptor 2
8047765	0.705845	0.282	-1.15969	-5.48434	-0.155611
8163273	0.705764	0.282	-1.15997	-5.48405	-0.155578	OR2K2	olfactory receptor family 2 subfamily K member 2
8004428	0.798722	0.45	-0.796665	-5.82229	-0.155576	SLC35G4///SLC35G6///SLC35G3///SLC35G5	solute carrier family 35 member G4///solute carrier family 35 member G6///solute carrier family 35 member G3///solute carrier family 35 member G5
7945130	0.647459	0.2	-1.40471	-5.20836	-0.155569
7946579	0.707214	0.283	-1.15593	-5.48831	-0.155547	LYVE1	lymphatic vessel endothelial hyaluronan receptor 1
7998668	0.71969	0.304	-1.10305	-5.54317	-0.155539	NOXO1	NADPH oxidase organizer 1
8071185	0.721131	0.307	-1.09679	-5.54954	-0.15553	DGCR5	DiGeorge syndrome critical region gene 5 (non-protein coding)
7937934	0.680336	0.242	-1.2714	-5.36261	-0.155472
7900001	0.713951	0.295	-1.12692	-5.51863	-0.155462	TFAP2E	transcription factor AP-2 epsilon
7947282	0.645487	0.198	-1.41295	-5.19855	-0.155428	DCDC5	doublecortin domain containing 5
7987325	0.658184	0.213	-1.36142	-5.25944	-0.15542	AQR	aquarius intron-binding spliceosomal factor
7911323	0.601871	0.144	-1.63345	-4.9248	-0.155391	FAM138E///FAM138D///FAM138C///FAM138B///FAM138A///FAM138F	family with sequence similarity 138 member E///family with sequence similarity 138 member D///family with sequence similarity 138 member C///family with sequence similarity 138 member B///family with sequence similarity 138 member A///family with sequence similarity 138 member F
7899071	0.849784	0.568	-0.597917	-5.96266	-0.155391
7916443	0.763534	0.385	-0.921882	-5.71672	-0.155379	USP24	ubiquitin specific peptidase 24
8081358	0.633551	0.182	-1.47054	-5.12901	-0.155362	ZBTB11-AS1	ZBTB11 antisense RNA 1
8053139	0.748728	0.355	-0.98494	-5.65897	-0.15535	C2orf81	chromosome 2 open reading frame 81
7898034	0.739404	0.336	-1.02744	-5.61841	-0.15532	PRAMEF34P///PRAMEF36P///PRAMEF17///PRAMEF10///PRAMEF2	PRAME family member 34, pseudogene///PRAME family member 36, pseudogene///PRAME family member 17///PRAME family member 10///PRAME family member 2
8013965	0.707628	0.284	-1.15426	-5.49007	-0.155287	SSH2	slingshot protein phosphatase 2
8027564	0.621908	0.166	-1.5326	-5.05246	-0.155286	CEBPA-AS1	CEBPA antisense RNA 1 (head to head)
8014169	0.720556	0.305	-1.10135	-5.5449	-0.155281	C17orf102	chromosome 17 open reading frame 102
8007008	0.753493	0.364	-0.965941	-5.67668	-0.155275	THRA	thyroid hormone receptor, alpha
8156604	0.735715	0.329	-1.04378	-5.60248	-0.155243	ERCC6L2	ERCC excision repair 6 like 2
8027480	0.643267	0.195	-1.42136	-5.18848	-0.15524	RGS9BP	regulator of G-protein signaling 9 binding protein
8001014	0.71402	0.295	-1.12651	-5.51905	-0.155207	PRSS36	protease, serine 36
8078412	0.693418	0.258	-1.22291	-5.41635	-0.15519	CNOT10	CCR4-NOT transcription complex subunit 10
8024070	0.70071	0.271	-1.1874	-5.45483	-0.155165	KISS1R	KISS1 receptor
7913235	0.725168	0.312	-1.08327	-5.56323	-0.155162
7959010	0.80448	0.464	-0.771617	-5.84187	-0.15516
8123763	0.740625	0.338	-1.02318	-5.62253	-0.155101
7969479	0.746259	0.349	-0.998562	-5.64611	-0.155098	BTF3P11	basic transcription factor 3 pseudogene 11
8119396	0.619674	0.164	-1.54265	-5.03991	-0.155093	TSPO2	translocator protein 2
8136961	0.635725	0.185	-1.45981	-5.14208	-0.155093	OR2F2	olfactory receptor family 2 subfamily F member 2
8099467	0.749371	0.358	-0.980325	-5.66329	-0.155032	FGFBP1	fibroblast growth factor binding protein 1
8027431	0.765852	0.39	-0.912062	-5.72544	-0.155008	ZNF536	zinc finger protein 536
8123609	0.627543	0.174	-1.50067	-5.09204	-0.154905	SERPINB9	serpin family B member 9
8160346	0.800302	0.453	-0.790743	-5.82697	-0.154888	HACD4	3-hydroxyacyl-CoA dehydratase 4
8135099	0.739035	0.335	-1.03012	-5.61581	-0.154876	COL26A1	collagen type XXVI alpha 1 chain
8155268	0.745288	0.347	-1.00376	-5.64116	-0.154863	POLR1E	RNA polymerase I subunit E
8102160	0.680075	0.241	-1.27296	-5.36085	-0.154847
7976055	0.635651	0.185	-1.46049	-5.14125	-0.154814
7955983	0.691479	0.256	-1.23048	-5.40804	-0.154812	OR10A7	olfactory receptor family 10 subfamily A member 7
7916944	0.630834	0.179	-1.48401	-5.11253	-0.154807	PTGER3	prostaglandin E receptor 3
8070315	0.591967	0.134	-1.67934	-4.8655	-0.154719	LINC00114	long intergenic non-protein coding RNA 114
7960764	0.768399	0.396	-0.900117	-5.73596	-0.154693	RBP5	retinol binding protein 5
8176532	0.662209	0.219	-1.34108	-5.28312	-0.154643	TSPY10///TSPY4///TSPY3///TSPY2///TSPY1	testis specific protein, Y-linked 10///testis specific protein, Y-linked 4///testis specific protein, Y-linked 3///testis specific protein, Y-linked 2///testis specific protein, Y-linked 1
7935025	0.680075	0.241	-1.27316	-5.36062	-0.154618
8171392	0.686987	0.249	-1.24915	-5.38743	-0.154609	ASB9	ankyrin repeat and SOCS box containing 9
7970251	0.713951	0.295	-1.12692	-5.51863	-0.154563	PROZ	protein Z, vitamin K dependent plasma glycoprotein
8107823	0.746696	0.35	-0.995777	-5.64875	-0.154563	ADAMTS19	ADAM metallopeptidase with thrombospondin type 1 motif 19
8029347	0.727513	0.315	-1.07614	-5.57039	-0.154536	ZNF230	zinc finger protein 230
7999920	0.75328	0.364	-0.966718	-5.67596	-0.154497	GP2	glycoprotein 2
7980680	0.702371	0.275	-1.17803	-5.46487	-0.154475	FOXN3	forkhead box N3
8171577	0.693963	0.26	-1.21922	-5.42037	-0.154471
8169186	0.621062	0.166	-1.53493	-5.04955	-0.154464	TBC1D8B	TBC1 domain family member 8B
7913907	0.644806	0.197	-1.41514	-5.19592	-0.154456	TRIM63	tripartite motif containing 63
7992863	0.80322	0.461	-0.777503	-5.83732	-0.154413	OR1F1	olfactory receptor family 1 subfamily F member 1
7939884	0.753813	0.365	-0.96322	-5.67919	-0.154401	TRIM49C///TRIM49B///TRIM49	tripartite motif containing 49C///tripartite motif containing 49B///tripartite motif containing 49
7916541	0.74155	0.341	-1.01751	-5.628	-0.154381	DAB1	DAB1, reelin adaptor protein
8116956	0.625302	0.171	-1.51484	-5.07453	-0.15435	SIRT5	sirtuin 5
7914748	0.755124	0.368	-0.956825	-5.68508	-0.15435
8088772	0.739145	0.335	-1.02921	-5.61669	-0.154339
8116247	0.740625	0.338	-1.02293	-5.62278	-0.154303	ZNF354A	zinc finger protein 354A
7936108	0.731128	0.322	-1.06097	-5.58552	-0.154302	CALHM1	calcium homeostasis modulator 1
7907466	0.686987	0.249	-1.24949	-5.38705	-0.154294	DARS2	aspartyl-tRNA synthetase 2, mitochondrial
8064430	0.749807	0.358	-0.978188	-5.66529	-0.154235
8074867	0.729749	0.319	-1.06766	-5.57887	-0.154166	POM121L10P///POM121L4P///POM121L8P///POM121L9P///POM121L1P	POM121 transmembrane nucleoporin like 10, pseudogene///POM121 transmembrane nucleoporin like 4, pseudogene///POM121 transmembrane nucleoporin like 8, pseudogene///POM121 transmembrane nucleoporin like 9, pseudogene///POM121 transmembrane nucleoporin like 1, pseudogene
7934434	0.644535	0.197	-1.41663	-5.19415	-0.154158	MYOZ1	myozenin 1
8138602	0.701967	0.274	-1.18148	-5.46118	-0.154156	DFNA5	DFNA5, deafness associated tumor suppressor
8035941	0.68395	0.246	-1.25901	-5.37646	-0.154099	SLC7A9	solute carrier family 7 member 9
8082046	0.769896	0.398	-0.895914	-5.73963	-0.154092	CASR	calcium sensing receptor
8091048	0.724941	0.312	-1.0849	-5.56158	-0.154058	COPB2	coatomer protein complex subunit beta 2
8034370	0.633551	0.182	-1.46979	-5.12992	-0.153999	ZNF563	zinc finger protein 563
7946742	0.705717	0.281	-1.16275	-5.48111	-0.153974	CYP2R1	cytochrome P450 family 2 subfamily R member 1
7924558	0.670641	0.23	-1.30772	-5.3215	-0.153957	NVL	nuclear VCP-like
8168085	0.645543	0.198	-1.41126	-5.20056	-0.153901
8038949	0.780872	0.417	-0.858082	-5.77207	-0.153833	ZNF841	zinc finger protein 841
8072798	0.645543	0.198	-1.41108	-5.20077	-0.153735	CYTH4	cytohesin 4
8015323	0.645543	0.198	-1.41118	-5.20065	-0.153715	KRT13	keratin 13
8082673	0.920015	0.744	-0.339046	-6.08983	-0.153713	ACPP	acid phosphatase, prostate
8077204	0.746819	0.351	-0.995594	-5.64892	-0.153703	APOC3	apolipoprotein C3
7993833	0.801276	0.456	-0.78636	-5.83041	-0.153702	METTL9///METTL9	methyltransferase like 9///methyltransferase like 9
8115730	0.819914	0.495	-0.716752	-5.88291	-0.153701	MIR218-2	microRNA 218-2
7986338	0.654513	0.209	-1.37391	-5.2448	-0.153692
8113342	0.619674	0.164	-1.5438	-5.03847	-0.153647
8155514	0.757156	0.372	-0.950369	-5.69099	-0.153603	FAM27E2///FAM27E3	family with sequence similarity 27 member E2///family with sequence similarity 27 member E3
8113699	0.719419	0.304	-1.10351	-5.5427	-0.153576
8096290	0.753711	0.365	-0.964122	-5.67836	-0.153565	MEPE	matrix extracellular phosphoglycoprotein
7998297	0.729657	0.318	-1.06978	-5.57675	-0.153557	FBXL16	F-box and leucine rich repeat protein 16
7988342	0.825105	0.507	-0.696157	-5.89764	-0.153476
8076415	0.76374	0.386	-0.919687	-5.71867	-0.153462	SNORD13P1	small nucleolar RNA, C/D box 13 pseudogene 1
8042159	0.704017	0.277	-1.17177	-5.47154	-0.153403
8014248	0.755056	0.368	-0.95727	-5.68467	-0.153402	SLFN13	schlafen family member 13
8119918	0.65189	0.204	-1.39081	-5.22486	-0.153394	C6orf223	chromosome 6 open reading frame 223
8020139	0.620479	0.165	-1.53703	-5.04693	-0.153375
7948957	0.747337	0.351	-0.994208	-5.65023	-0.153362	SLC22A25	solute carrier family 22 member 25
8072189	0.740549	0.337	-1.02473	-5.62104	-0.153356	EMID1	EMI domain containing 1
8078284	0.758214	0.373	-0.947296	-5.6938	-0.153348
7983527	0.732867	0.324	-1.0564	-5.59005	-0.153291	SEMA6D	semaphorin 6D
8015242	0.680137	0.242	-1.27174	-5.36222	-0.153281	KRTAP4-2	keratin associated protein 4-2
8038577	0.634977	0.184	-1.46319	-5.13797	-0.153229	ASPDH	aspartate dehydrogenase domain containing
8143088	0.701724	0.273	-1.18286	-5.4597	-0.153221	CNOT4	CCR4-NOT transcription complex subunit 4
8179589	0.668099	0.227	-1.31686	-5.31104	-0.153208	OR2B3	olfactory receptor family 2 subfamily B member 3
8028192	0.683211	0.244	-1.26291	-5.37211	-0.153172
8134374	0.833465	0.526	-0.664554	-5.91951	-0.153163
7952475	0.705717	0.281	-1.16292	-5.48092	-0.15315	HEPACAM	hepatic and glial cell adhesion molecule
8127999	0.605196	0.148	-1.61066	-4.95398	-0.15315
8139857	0.690374	0.253	-1.23699	-5.40088	-0.153137
7960177	0.704571	0.278	-1.17058	-5.4728	-0.153108	SLC6A12	solute carrier family 6 member 12
7919080	0.695095	0.263	-1.20911	-5.43139	-0.153089	NBPF7	neuroblastoma breakpoint family member 7
8146839	0.637336	0.187	-1.45212	-5.1514	-0.153087	C8orf34	chromosome 8 open reading frame 34
7956031	0.730539	0.321	-1.06247	-5.58403	-0.153059	ORMDL2	ORMDL sphingolipid biosynthesis regulator 2
8145736	0.820721	0.497	-0.713585	-5.8852	-0.153054	NRG1	neuregulin 1
8088480	0.749371	0.358	-0.97998	-5.66362	-0.153024	ID2B	inhibitor of DNA binding 2B, HLH protein (pseudogene)
7942551	0.910931	0.717	-0.376537	-6.07556	-0.153021
8134219	0.705443	0.279	-1.1662	-5.47746	-0.153006	VPS50	VPS50, EARP/GARPII complex subunit
8117727	0.690374	0.253	-1.23748	-5.40034	-0.152989	OR10C1	olfactory receptor family 10 subfamily C member 1 (gene/pseudogene)
8046757	0.662209	0.219	-1.34146	-5.28268	-0.152971
8090044	0.683645	0.245	-1.26087	-5.37439	-0.152942	SEMA5B	semaphorin 5B
8154100	0.626404	0.172	-1.5098	-5.08077	-0.152936	VLDLR	very low density lipoprotein receptor
8017143	0.68125	0.243	-1.2686	-5.36574	-0.152914	PTRH2	peptidyl-tRNA hydrolase 2
8094226	0.811133	0.477	-0.748586	-5.85942	-0.152903	FAM200B	family with sequence similarity 200 member B
8016646	0.704627	0.278	-1.17027	-5.47313	-0.152902	COL1A1	collagen type I alpha 1 chain
7927599	0.792702	0.442	-0.812302	-5.80979	-0.152894	ASAH2B///ASAH2	N-acylsphingosine amidohydrolase 2B///N-acylsphingosine amidohydrolase 2
8026989	0.74566	0.348	-1.0018	-5.64303	-0.152893
8031650	0.650584	0.203	-1.39516	-5.21971	-0.152841	ZNF471	zinc finger protein 471
8007414	0.658194	0.214	-1.35874	-5.26257	-0.152822	AOC2	amine oxidase, copper containing 2
7927706	0.626507	0.173	-1.50504	-5.08665	-0.152822
8152323	0.844462	0.552	-0.62271	-5.94709	-0.152798	EIF3E	eukaryotic translation initiation factor 3 subunit E
8023688	0.745847	0.348	-1.0011	-5.6437	-0.152776	SERPINB4	serpin family B member 4
8089261	0.741332	0.34	-1.0195	-5.62608	-0.152755	CBLB	Cbl proto-oncogene B
7999404	0.822466	0.501	-0.707613	-5.8895	-0.152755
7995340	0.808692	0.473	-0.755948	-5.85386	-0.152717
8104107	0.665221	0.223	-1.32897	-5.29712	-0.152704	TRIML2	tripartite motif family like 2
7945688	0.66657	0.224	-1.32431	-5.30248	-0.152689	INS-IGF2///INS///IGF2	INS-IGF2 readthrough///insulin///insulin like growth factor 2
7947358	0.761102	0.378	-0.937026	-5.70312	-0.152652	TPT1-AS1	TPT1 antisense RNA 1
7987960	0.600826	0.142	-1.6394	-4.91715	-0.152611	TTBK2	tau tubulin kinase 2
7950409	0.758009	0.373	-0.948048	-5.69311	-0.152596	KCNE3	potassium voltage-gated channel subfamily E regulatory subunit 3
7979870	0.659801	0.216	-1.35182	-5.27064	-0.152592	CCDC177	coiled-coil domain containing 177
8162931	0.655485	0.211	-1.36932	-5.25019	-0.152565	OR13C3	olfactory receptor family 13 subfamily C member 3
8137715	0.706352	0.282	-1.15847	-5.48563	-0.152532	MICALL2	MICAL like 2
8093453	0.61433	0.157	-1.57403	-5.00047	-0.152513	FLJ35816	FLJ35816 protein
8008228	0.694065	0.261	-1.2155	-5.42443	-0.152499	DLX4	distal-less homeobox 4
8175683	0.70537	0.279	-1.16714	-5.47645	-0.152493	MIR224///GABRE	microRNA 224///gamma-aminobutyric acid type A receptor epsilon subunit
7906878	0.635088	0.184	-1.46287	-5.13835	-0.152489	DDR2	discoidin domain receptor tyrosine kinase 2
8061154	0.730539	0.321	-1.06241	-5.58409	-0.152456	ZNF133	zinc finger protein 133
8124594	0.722601	0.308	-1.09259	-5.55381	-0.152403	ZBED9	zinc finger BED-type containing 9
8071564	0.744247	0.345	-1.00754	-5.63756	-0.1524	MIR130B	microRNA 130b
8095767	0.646576	0.199	-1.40782	-5.20467	-0.152395	C4orf26	chromosome 4 open reading frame 26
8015884	0.743064	0.343	-1.01246	-5.63285	-0.152384	PPY	pancreatic polypeptide
7897860	0.724941	0.312	-1.08483	-5.56165	-0.152372	TNFRSF8	TNF receptor superfamily member 8
8152617	0.692245	0.257	-1.22586	-5.41312	-0.152357	HAS2	hyaluronan synthase 2
8133057	0.737343	0.332	-1.03702	-5.60909	-0.152347	ZNF138	zinc finger protein 138
7946972	0.693418	0.258	-1.22302	-5.41622	-0.152303	SAA3P	serum amyloid A3 pseudogene
7919026	0.627347	0.174	-1.50186	-5.09057	-0.152287
8138258	0.705717	0.28	-1.16371	-5.48009	-0.152279	VWDE	von Willebrand factor D and EGF domains
7973727	0.666499	0.224	-1.32512	-5.30155	-0.152245	NYNRIN	NYN domain and retroviral integrase containing
8105111	0.762599	0.383	-0.925965	-5.71307	-0.152227	FBXO4	F-box protein 4
8099860	0.690695	0.254	-1.23569	-5.40231	-0.152204	RFC1	replication factor C subunit 1
7948814	0.662209	0.219	-1.34007	-5.28429	-0.15218	HNRNPUL2-BSCL2///HNRNPUL2	HNRNPUL2-BSCL2 readthrough (NMD candidate)///heterogeneous nuclear ribonucleoprotein U like 2
8156529	0.751801	0.361	-0.972347	-5.67074	-0.152163	ZNF169	zinc finger protein 169
8057821	0.62946	0.177	-1.49167	-5.10312	-0.152142	DNAH7	dynein axonemal heavy chain 7
8116335	0.694065	0.26	-1.2176	-5.42215	-0.152118	C5orf45	chromosome 5 open reading frame 45
8064471	0.871708	0.617	-0.521566	-6.007	-0.152107	SIRPB1	signal regulatory protein beta 1
8013222	0.631984	0.18	-1.47714	-5.12095	-0.152096	TOP3A	topoisomerase (DNA) III alpha
8009662	0.719062	0.303	-1.1057	-5.54046	-0.152071	C17orf77	chromosome 17 open reading frame 77
8017825	0.702558	0.275	-1.17638	-5.46662	-0.152045
8170965	0.715708	0.297	-1.11999	-5.52579	-0.152041	CTAG1A///CTAG2///CTAG1B	cancer/testis antigen 1A///cancer/testis antigen 2///cancer/testis antigen 1B
8089234	0.705717	0.281	-1.16232	-5.48156	-0.152014	ZBTB11	zinc finger and BTB domain containing 11
8134856	0.680075	0.241	-1.27255	-5.36131	-0.151992	FBXO24	F-box protein 24
8030879	0.813789	0.481	-0.741627	-5.86463	-0.151965
8135821	0.649824	0.202	-1.39781	-5.21657	-0.151944	LMOD2///LMOD2	leiomodin 2///leiomodin 2
8174853	0.700895	0.272	-1.18629	-5.45602	-0.151932	CT47A12///CT47A1///CT47A2///CT47A3///CT47A4///CT47A5///CT47A6///CT47A8///CT47A9///CT47A10///CT47A7///CT47B1///CT47A11	cancer/testis antigen family 47, member A12///cancer/testis antigen family 47, member A1///cancer/testis antigen family 47, member A2///cancer/testis antigen family 47, member A3///cancer/testis antigen family 47, member A4///cancer/testis antigen family 47, member A5///cancer/testis antigen family 47, member A6///cancer/testis antigen family 47, member A8///cancer/testis antigen family 47, member A9///cancer/testis antigen family 47, member A10///cancer/testis antigen family 47, member A7///cancer/testis antigen family 47, member B1///cancer/testis antigen family 47, member A11
7913385	0.707809	0.284	-1.15373	-5.49063	-0.151884	RAP1GAP	RAP1 GTPase activating protein
8027860	0.749371	0.357	-0.981785	-5.66193	-0.151854	FFAR3	free fatty acid receptor 3
8053551	0.729625	0.318	-1.0708	-5.57574	-0.151852	REEP1	receptor accessory protein 1
8136832	0.75372	0.365	-0.96366	-5.67879	-0.151851	C7orf34	chromosome 7 open reading frame 34
7972601	0.662452	0.22	-1.33944	-5.28502	-0.151829	NALCN	sodium leak channel, non-selective
7910014	0.635257	0.184	-1.46156	-5.13995	-0.151825	CNIH4	cornichon family AMPA receptor auxiliary protein 4
7903876	0.636308	0.186	-1.45624	-5.14641	-0.151809
7932530	0.668099	0.227	-1.31743	-5.31038	-0.151805	PIP4K2A	phosphatidylinositol-5-phosphate 4-kinase type 2 alpha
8018220	0.632693	0.181	-1.47598	-5.12236	-0.151797	GRIN2C	glutamate ionotropic receptor NMDA type subunit 2C
7965478	0.679561	0.24	-1.27551	-5.35799	-0.151726
8099811	0.690323	0.253	-1.23863	-5.39907	-0.151705
7969796	0.724877	0.311	-1.08587	-5.56061	-0.15167	TM9SF2	transmembrane 9 superfamily member 2
8094056	0.718274	0.301	-1.11097	-5.53507	-0.151652	HTRA3	HtrA serine peptidase 3
8112437	0.737644	0.333	-1.03545	-5.61062	-0.151638
8076329	0.781715	0.42	-0.853422	-5.77599	-0.151621
7973510	0.765155	0.389	-0.915372	-5.72251	-0.151603	CPNE6	copine 6
7982531	0.694065	0.262	-1.21211	-5.42813	-0.151578	ANP32AP1///ANP32C///ANP32A	acidic nuclear phosphoprotein 32 family member A pseudogene 1///acidic nuclear phosphoprotein 32 family member C///acidic nuclear phosphoprotein 32 family member A
7917944	0.714799	0.296	-1.12332	-5.52235	-0.151535	MIR137///MIR137HG	microRNA 137///MIR137 host gene
8072721	0.748546	0.355	-0.986002	-5.65797	-0.151532	APOL5	apolipoprotein L5
7996807	0.694065	0.26	-1.21761	-5.42214	-0.151515	ZFP90	ZFP90 zinc finger protein
8109226	0.755056	0.368	-0.95782	-5.68417	-0.151511	CDX1	caudal type homeobox 1
8144119	0.719226	0.304	-1.10414	-5.54206	-0.151495
8152062	0.613189	0.156	-1.57815	-4.99527	-0.151488	SNX31	sorting nexin 31
7900633	0.619763	0.164	-1.54133	-5.04156	-0.151478
8172254	0.663855	0.222	-1.3331	-5.29235	-0.151453	CXorf36	chromosome X open reading frame 36
8149396	0.80322	0.461	-0.777014	-5.8377	-0.151397
8007603	0.675407	0.235	-1.29273	-5.33855	-0.151393
8169638	0.887765	0.66	-0.45727	-6.03997	-0.151392
8002939	0.829471	0.517	-0.679383	-5.90936	-0.151378
7981217	0.730424	0.32	-1.06379	-5.58272	-0.151372	ATG2B	autophagy related 2B
7902189	0.639496	0.19	-1.44255	-5.16299	-0.151369	IL23R	interleukin 23 receptor
8156521	0.823816	0.504	-0.702658	-5.89303	-0.151328	MIRLET7F1	microRNA let-7f-1
7948306	0.612463	0.155	-1.58162	-4.99088	-0.151315
8048146	0.685188	0.247	-1.25535	-5.38054	-0.151303	XRCC5	X-ray repair cross complementing 5
8145624	0.699082	0.268	-1.19746	-5.444	-0.151298	EXTL3	exostosin like glycosyltransferase 3
8050253	0.825334	0.508	-0.694353	-5.89891	-0.151267	SNORA80B	small nucleolar RNA, H/ACA box 80B
8164087	0.595506	0.138	-1.66223	-4.88769	-0.151252	NR6A1	nuclear receptor subfamily 6 group A member 1
8081138	0.640721	0.19	-1.44047	-5.1655	-0.151251	EPHA6	EPH receptor A6
7913972	0.682905	0.244	-1.26408	-5.3708	-0.15124
7901340	0.614601	0.157	-1.57253	-5.00237	-0.151237
8027864	0.633551	0.182	-1.47066	-5.12886	-0.151223	GAPDHS	glyceraldehyde-3-phosphate dehydrogenase, spermatogenic
7917591	0.701299	0.272	-1.18491	-5.45751	-0.151212
8010186	0.801276	0.456	-0.786115	-5.8306	-0.151207
8166703	0.657589	0.212	-1.36289	-5.25772	-0.1512	FAM47C	family with sequence similarity 47 member C
7903959	0.625302	0.171	-1.51541	-5.07382	-0.151189	PIFO	primary cilia formation
7924172	0.693364	0.258	-1.2237	-5.41547	-0.151122	NSL1	NSL1, MIS12 kinetochore complex component
8157144	0.777933	0.413	-0.865997	-5.76538	-0.15107	FAM206A	family with sequence similarity 206 member A
7915198	0.653153	0.207	-1.38263	-5.23453	-0.151069
8151384	0.643246	0.195	-1.42219	-5.18749	-0.151063	STAU2	staufen double-stranded RNA binding protein 2
7990683	0.660022	0.216	-1.34977	-5.27303	-0.151043	ACSBG1	acyl-CoA synthetase bubblegum family member 1
8136656	0.591967	0.134	-1.6792	-4.86569	-0.151027
8067563	0.687074	0.25	-1.24817	-5.38851	-0.151018	DIDO1	death inducer-obliterator 1
7968274	0.671284	0.23	-1.30565	-5.32386	-0.151017	PAN3	PAN3 poly(A) specific ribonuclease subunit
8092002	0.73513	0.328	-1.04547	-5.60082	-0.150966	ACTRT3	actin related protein T3
8147501	0.713348	0.293	-1.13052	-5.51489	-0.150962
7910600	0.748728	0.355	-0.985608	-5.65834	-0.150905	KIAA1804	mixed lineage kinase 4
8008277	0.658227	0.214	-1.35725	-5.26431	-0.150882	SGCA	sarcoglycan alpha
8101467	0.685705	0.248	-1.2538	-5.38226	-0.150881	HELQ	helicase, POLQ-like
8155121	0.80322	0.461	-0.776133	-5.83838	-0.150877	NPR2	natriuretic peptide receptor 2
7976407	0.637517	0.188	-1.44931	-5.15482	-0.150875	FAM181A	family with sequence similarity 181 member A
8132290	0.748394	0.354	-0.987748	-5.65633	-0.150865
8080013	0.742333	0.342	-1.01509	-5.63033	-0.150846	MAPKAPK3	mitogen-activated protein kinase-activated protein kinase 3
8152451	0.626843	0.173	-1.50404	-5.08788	-0.150786
8122742	0.647423	0.2	-1.40517	-5.20782	-0.150784
8133062	0.791118	0.439	-0.817142	-5.80589	-0.150778	ZNF273	zinc finger protein 273
7998103	0.694065	0.262	-1.21395	-5.42613	-0.150677	GAS8	growth arrest specific 8
8120088	0.651211	0.203	-1.39374	-5.22139	-0.150675	MEP1A	meprin A subunit alpha
8115828	0.641319	0.191	-1.43806	-5.16841	-0.150669
8061068	0.739145	0.335	-1.02937	-5.61654	-0.150629	MACROD2-IT1	MACROD2 intronic transcript 1
8082406	0.701299	0.272	-1.18471	-5.45772	-0.150604
7951859	0.73513	0.328	-1.04629	-5.60002	-0.150586	APOA4	apolipoprotein A4
8166440	0.676767	0.237	-1.28573	-5.34647	-0.150564	DDX53	DEAD-box helicase 53
7943998	0.755056	0.368	-0.958238	-5.68378	-0.150558	NNMT	nicotinamide N-methyltransferase
8038505	0.757696	0.372	-0.949251	-5.69202	-0.150545	SIGLEC11	sialic acid binding Ig like lectin 11
8030292	0.748728	0.355	-0.984898	-5.65901	-0.150543	DKKL1	dickkopf like acrosomal protein 1
8164328	0.747549	0.352	-0.99263	-5.65172	-0.150473	PIP5KL1	phosphatidylinositol-4-phosphate 5-kinase like 1
7973983	0.616719	0.159	-1.56537	-5.0114	-0.150456
7940582	0.820701	0.497	-0.71383	-5.88503	-0.150432	BEST1	bestrophin 1
8177410	0.672346	0.231	-1.3031	-5.32676	-0.150418	CSPG4P5///CSPG4P1Y	chondroitin sulfate proteoglycan 4 pseudogene 5///chondroitin sulfate proteoglycan 4 pseudogene 1, Y-linked
7970509	0.777243	0.412	-0.868207	-5.7635	-0.150394
7953967	0.745847	0.349	-0.999864	-5.64487	-0.150389	PRH2	proline rich protein HaeIII subfamily 2
8053869	0.656779	0.212	-1.36475	-5.25555	-0.150339	ADRA2B	adrenoceptor alpha 2B
8145942	0.648694	0.201	-1.40036	-5.21355	-0.150311	LETM2	leucine zipper and EF-hand containing transmembrane protein 2
8002005	0.646153	0.199	-1.40882	-5.20346	-0.150303	KCTD19	potassium channel tetramerization domain containing 19
8004922	0.770408	0.4	-0.892661	-5.74246	-0.150296	GLP2R	glucagon like peptide 2 receptor
8017312	0.651362	0.204	-1.39278	-5.22254	-0.150295	MED13	mediator complex subunit 13
8063071	0.803253	0.462	-0.775774	-5.83866	-0.150293	ZSWIM3	zinc finger SWIM-type containing 3
8176149	0.718274	0.301	-1.11108	-5.53496	-0.150276	CTAG1A///CTAG2///CTAG1B	cancer/testis antigen 1A///cancer/testis antigen 2///cancer/testis antigen 1B
8100312	0.741508	0.34	-1.01824	-5.6273	-0.150257	LRRC66	leucine rich repeat containing 66
7921367	0.67399	0.233	-1.29884	-5.33161	-0.150223	SPTA1	spectrin alpha, erythrocytic 1
7977117	0.62994	0.177	-1.48986	-5.10534	-0.150208
7952445	0.83633	0.536	-0.648999	-5.92995	-0.150179	MSANTD2	Myb/SANT DNA binding domain containing 2
8139158	0.719094	0.303	-1.10553	-5.54064	-0.150145
7938685	0.653705	0.207	-1.38049	-5.23706	-0.15014
8114964	0.667339	0.226	-1.32064	-5.3067	-0.150137	SPINK1	serine peptidase inhibitor, Kazal type 1
8062532	0.774927	0.408	-0.875951	-5.75689	-0.150133	ARHGAP40	Rho GTPase activating protein 40
7922525	0.781312	0.419	-0.855598	-5.77416	-0.150114	ASTN1	astrotactin 1
8139165	0.68006	0.241	-1.27398	-5.35971	-0.150091	VPS41	VPS41, HOPS complex subunit
8039280	0.680075	0.241	-1.27345	-5.3603	-0.150082	NLRP7	NLR family pyrin domain containing 7
7926609	0.732169	0.323	-1.05796	-5.5885	-0.150025	COMMD3-BMI1///BMI1///COMMD3-BMI1///BMI1	COMMD3-BMI1 readthrough///BMI1 proto-oncogene, polycomb ring finger///COMMD3-BMI1 readthrough///BMI1 proto-oncogene, polycomb ring finger
7916969	0.690695	0.255	-1.23356	-5.40466	-0.149978	ZRANB2	zinc finger RANBP2-type containing 2
7954279	0.695173	0.264	-1.20842	-5.43214	-0.14997	AEBP2	AE binding protein 2
8060395	0.765852	0.39	-0.911474	-5.72596	-0.149962	RAD21L1	RAD21 cohesin complex component like 1
8169806	0.774784	0.407	-0.878692	-5.75454	-0.149932
8002845	0.784767	0.425	-0.843565	-5.78422	-0.149932	CTRB2///CTRB1	chymotrypsinogen B2///chymotrypsinogen B1
7959212	0.618061	0.159	-1.56184	-5.01584	-0.149885	UNC119B	unc-119 lipid binding chaperone B
7972936	0.702279	0.274	-1.17906	-5.46377	-0.149844	TMEM255B	transmembrane protein 255B
8157949	0.702368	0.275	-1.17866	-5.46419	-0.149811	RALGPS1	Ral GEF with PH domain and SH3 binding motif 1
7981514	0.665507	0.223	-1.32773	-5.29855	-0.149806	AHNAK2	AHNAK nucleoprotein 2
8039353	0.790595	0.438	-0.818478	-5.8048	-0.149793	TNNI3	troponin I3, cardiac type
8108330	0.653705	0.207	-1.38054	-5.23699	-0.149773	KDM3B	lysine demethylase 3B
8138353	0.730539	0.321	-1.06266	-5.58384	-0.14975	MEOX2	mesenchyme homeobox 2
8089464	0.728742	0.316	-1.07366	-5.57287	-0.149749	LOC151760	putative uncharacterized protein LOC151760
7905929	0.663855	0.222	-1.3333	-5.29212	-0.149749	EFNA1	ephrin A1
7992269	0.751392	0.361	-0.973296	-5.66985	-0.14971
7957386	0.701817	0.273	-1.18223	-5.46038	-0.149693	ACSS3	acyl-CoA synthetase short-chain family member 3
8107206	0.754842	0.367	-0.960577	-5.68163	-0.149682
8178324	0.768699	0.397	-0.898428	-5.73743	-0.149661	ZNRD1ASP	zinc ribbon domain containing 1 antisense, pseudogene
8040552	0.775037	0.409	-0.8747	-5.75796	-0.149647	NCOA1	nuclear receptor coactivator 1
7986293	0.765852	0.39	-0.911892	-5.72559	-0.149643	MCTP2	multiple C2 and transmembrane domain containing 2
8152213	0.749371	0.357	-0.98076	-5.66289	-0.149633
7901460	0.754917	0.367	-0.959475	-5.68264	-0.149633	GPX7	glutathione peroxidase 7
7941236	0.70537	0.279	-1.1676	-5.47597	-0.149622	CDC42EP2	CDC42 effector protein 2
8117470	0.728652	0.316	-1.07437	-5.57217	-0.149606	BTN2A3P	butyrophilin subfamily 2 member A3, pseudogene
8123334	0.735986	0.33	-1.04265	-5.60359	-0.149578	LINC00602	long intergenic non-protein coding RNA 602
7949019	0.659801	0.216	-1.35209	-5.27033	-0.149528
8051928	0.816866	0.488	-0.729213	-5.87382	-0.149518	PREPL	prolyl endopeptidase-like
8156620	0.737784	0.333	-1.03426	-5.61178	-0.149517	NUTM2B///NUTM2D///NUTM2A///NUTM2G///NUTM2F	NUT family member 2B///NUT family member 2D///NUT family member 2A///NUT family member 2G///NUT family member 2F
7903183	0.807279	0.47	-0.760891	-5.8501	-0.14951
8098895	0.706352	0.282	-1.15858	-5.48552	-0.149493	FAM53A	family with sequence similarity 53 member A
7945954	0.690374	0.253	-1.23702	-5.40084	-0.149471
8139228	0.698646	0.267	-1.19896	-5.44238	-0.149402	C7orf25	chromosome 7 open reading frame 25
8133095	0.700421	0.271	-1.18856	-5.45359	-0.149402	INTS4P2///INTS4P1///INTS4	integrator complex subunit 4 pseudogene 2///integrator complex subunit 4 pseudogene 1///integrator complex subunit 4
8066459	0.691599	0.256	-1.22879	-5.4099	-0.14939
7979961	0.668099	0.227	-1.31671	-5.31121	-0.149385
8120378	0.765852	0.391	-0.909593	-5.72763	-0.149381	KIAA1586	KIAA1586
8145770	0.801941	0.458	-0.7826	-5.83335	-0.149379
7965206	0.713348	0.293	-1.12976	-5.51568	-0.149372	SLC6A15	solute carrier family 6 member 15
8045470	0.642106	0.192	-1.43441	-5.17281	-0.149364	THSD7B	thrombospondin type 1 domain containing 7B
7898070	0.675562	0.236	-1.28973	-5.34194	-0.14933	PRDM2	PR/SET domain 2
8096335	0.788955	0.434	-0.827445	-5.7975	-0.149319	HERC6	HECT and RLD domain containing E3 ubiquitin protein ligase family member 6
7958761	0.672346	0.231	-1.30322	-5.32662	-0.149288	ACAD10	acyl-CoA dehydrogenase family member 10
7913883	0.771828	0.402	-0.889126	-5.74553	-0.149261	PAFAH2	platelet activating factor acetylhydrolase 2
8168737	0.652701	0.206	-1.38552	-5.23112	-0.149231	TNMD	tenomodulin
7948129	0.694065	0.26	-1.21824	-5.42145	-0.1492	OR5R1	olfactory receptor family 5 subfamily R member 1 (gene/pseudogene)
8106816	0.691522	0.256	-1.22969	-5.4089	-0.149184
8153342	0.694488	0.263	-1.21094	-5.42941	-0.149153	LYPD2	LY6/PLAUR domain containing 2
8094028	0.694065	0.262	-1.21389	-5.42619	-0.149139	AFAP1-AS1	AFAP1 antisense RNA 1
7906079	0.60409	0.147	-1.61801	-4.94458	-0.14911	RAB25	RAB25, member RAS oncogene family
8112596	0.83919	0.541	-0.640633	-5.93547	-0.149095	ANKRA2	ankyrin repeat family A member 2
8131096	0.736391	0.331	-1.04039	-5.6058	-0.149066	ELFN1	extracellular leucine rich repeat and fibronectin type III domain containing 1
7998307	0.716237	0.298	-1.11845	-5.52738	-0.149044	CCDC78	coiled-coil domain containing 78
7910022	0.641579	0.191	-1.43652	-5.17026	-0.149044	CNIH3	cornichon family AMPA receptor auxiliary protein 3
8134018	0.644806	0.197	-1.41505	-5.19603	-0.149014	ZNF804B	zinc finger protein 804B
7994058	0.662645	0.22	-1.33894	-5.2856	-0.148993	SCNN1G	sodium channel epithelial 1 gamma subunit
8012953	0.672628	0.231	-1.30237	-5.32759	-0.148951	TRIM16	tripartite motif containing 16
8116573	0.734836	0.327	-1.04763	-5.5987	-0.148903
7906015	0.749974	0.359	-0.977021	-5.66638	-0.148874
7985317	0.672638	0.231	-1.30229	-5.32769	-0.148869	CEMIP	cell migration inducing hyaluronan binding protein
7963333	0.705569	0.28	-1.1655	-5.4782	-0.148858	KRT80	keratin 80
8137089	0.683275	0.245	-1.26209	-5.37302	-0.148852
8093494	0.762599	0.383	-0.925588	-5.71341	-0.148847	CRIPAK	cysteine rich PAK1 inhibitor
7940210	0.696699	0.266	-1.20258	-5.43847	-0.148822	OOSP2	oocyte secreted protein 2
8050423	0.691479	0.256	-1.23013	-5.40842	-0.148821	MYCNOS	MYCN opposite strand
7913300	0.753097	0.363	-0.967956	-5.67481	-0.148812	HP1BP3	heterochromatin protein 1 binding protein 3
8076072	0.713348	0.293	-1.12979	-5.51565	-0.148798	KCNJ4	potassium voltage-gated channel subfamily J member 4
8119525	0.743184	0.343	-1.01174	-5.63355	-0.14879	HCRP1	hepatocellular carcinoma-related HCRP1
7908072	0.652701	0.205	-1.38708	-5.22928	-0.148784	LAMC2	laminin subunit gamma 2
7951591	0.631076	0.18	-1.47973	-5.11778	-0.148771
7992789	0.613034	0.155	-1.58012	-4.99277	-0.148754	TNFRSF12A	TNF receptor superfamily member 12A
7897426	0.659801	0.216	-1.35189	-5.27056	-0.148717	CA6	carbonic anhydrase 6
7911287	0.744247	0.345	-1.00775	-5.63736	-0.148714	OR2G6	olfactory receptor family 2 subfamily G member 6
8168790	0.674039	0.233	-1.29699	-5.33371	-0.148709	TMEM35A	transmembrane protein 35A
7941408	0.681621	0.243	-1.26763	-5.36683	-0.148704	SNX32	sorting nexin 32
8073733	0.795754	0.446	-0.804411	-5.81612	-0.148701	NUP50	nucleoporin 50
7929692	0.680075	0.241	-1.27321	-5.36058	-0.148695	ZFYVE27	zinc finger FYVE-type containing 27
8159096	0.676582	0.236	-1.28736	-5.34463	-0.148671	DBH	dopamine beta-hydroxylase
8115873	0.726717	0.314	-1.07889	-5.56763	-0.14867
8055171	0.759699	0.375	-0.942471	-5.69819	-0.148649
7945245	0.70785	0.285	-1.15217	-5.49227	-0.148641	NTM	neurotrimin
7991080	0.660384	0.217	-1.34733	-5.27586	-0.148602	BNC1	basonuclin 1
7983938	0.71902	0.302	-1.10883	-5.53726	-0.14859
8056363	0.826267	0.51	-0.691926	-5.90062	-0.148589	SLC38A11	solute carrier family 38 member 11
7968670	0.765852	0.391	-0.909737	-5.7275	-0.148587	UFM1	ubiquitin fold modifier 1
7925728	0.761454	0.38	-0.933805	-5.70603	-0.148579	OR6F1	olfactory receptor family 6 subfamily F member 1
8063209	0.670059	0.229	-1.30884	-5.32021	-0.148575	LOC100131496	uncharacterized LOC100131496
8019699	0.729657	0.319	-1.06807	-5.57846	-0.148575	KRTAP4-7///KRTAP4-9///KRTAP4-8///KRTAP4-11///KRTAP4-2///KRTAP4-5///KRTAP4-4///KRTAP4-12///KRTAP4-6///KRTAP4-7	keratin associated protein 4-7///keratin associated protein 4-9///keratin associated protein 4-8///keratin associated protein 4-11///keratin associated protein 4-2///keratin associated protein 4-5///keratin associated protein 4-4///keratin associated protein 4-12///keratin associated protein 4-6///keratin associated protein 4-7
7981065	0.73922	0.336	-1.0286	-5.61729	-0.148573	SERPINA2	serpin family A member 2 (gene/pseudogene)
7928547	0.745377	0.347	-1.00261	-5.64226	-0.148567
7904431	0.742971	0.343	-1.01292	-5.63241	-0.148552
8127662	0.602572	0.144	-1.6306	-4.92846	-0.148537
8113443	0.797865	0.449	-0.798896	-5.82052	-0.148536
8130176	0.691479	0.256	-1.23007	-5.40849	-0.148486	ULBP3	UL16 binding protein 3
7916781	0.609731	0.152	-1.5932	-4.97621	-0.148477
7946125	0.658194	0.214	-1.3584	-5.26297	-0.148462	OR52B2	olfactory receptor family 52 subfamily B member 2
8012518	0.708976	0.287	-1.14494	-5.49986	-0.148462
7926445	0.625449	0.171	-1.51325	-5.0765	-0.148458	TMEM236	transmembrane protein 236
7946983	0.709615	0.288	-1.14364	-5.50122	-0.148456	SAA2	serum amyloid A2
8136576	0.74994	0.359	-0.977596	-5.66584	-0.148448
8097476	0.633051	0.181	-1.47447	-5.12421	-0.148444
8123062	0.765852	0.391	-0.910316	-5.72699	-0.148368	TMEM181	transmembrane protein 181
8155537	0.705717	0.28	-1.16349	-5.48033	-0.148341
8115886	0.700312	0.27	-1.19035	-5.45167	-0.148333	LOC728554///THOC3	THO complex 3 pseudogene///THO complex 3
7980998	0.6501	0.203	-1.3966	-5.218	-0.148328	BTBD7	BTB domain containing 7
8009145	0.707301	0.283	-1.15529	-5.48899	-0.148313	KCNH6	potassium voltage-gated channel subfamily H member 6
8134680	0.758166	0.373	-0.947573	-5.69355	-0.148311	ZKSCAN1	zinc finger with KRAB and SCAN domains 1
8170286	0.677768	0.238	-1.28157	-5.35117	-0.148297
7933379	0.677612	0.238	-1.28235	-5.35028	-0.148279	PTPN20	protein tyrosine phosphatase, non-receptor type 20
8031750	0.742749	0.342	-1.01441	-5.63098	-0.148271	ZNF419	zinc finger protein 419
8121043	0.808166	0.471	-0.759052	-5.8515	-0.148266	ORC3	origin recognition complex subunit 3
8053467	0.720957	0.306	-1.09941	-5.54688	-0.148226	SFTPB	surfactant protein B
8149281	0.844612	0.552	-0.622128	-5.94746	-0.14821
8035958	0.741297	0.339	-1.02059	-5.62503	-0.148201	CEP89	centrosomal protein 89
8050619	0.680075	0.241	-1.27234	-5.36154	-0.148192	APOB	apolipoprotein B
8089544	0.660022	0.216	-1.35074	-5.2719	-0.148178	CCDC80	coiled-coil domain containing 80
8029489	0.694065	0.261	-1.21553	-5.4244	-0.148167	BCAM	basal cell adhesion molecule (Lutheran blood group)
7900546	0.753711	0.365	-0.964167	-5.67832	-0.148128	PPCS	phosphopantothenoylcysteine synthetase
7926403	0.624743	0.17	-1.52002	-5.0681	-0.148107	TMEM236	transmembrane protein 236
8124549	0.770338	0.399	-0.893861	-5.74142	-0.148103
7956088	0.708201	0.286	-1.14986	-5.4947	-0.148072	RAB5B	RAB5B, member RAS oncogene family
8121461	0.690695	0.255	-1.23343	-5.4048	-0.148072	CDC40	cell division cycle 40
7956003	0.739145	0.335	-1.02924	-5.61667	-0.148071	OR6C4	olfactory receptor family 6 subfamily C member 4
7914667	0.703492	0.276	-1.17423	-5.46892	-0.148056	CSMD2	CUB and Sushi multiple domains 2
8042086	0.748728	0.355	-0.985552	-5.65839	-0.148053	VRK2	vaccinia related kinase 2
8038670	0.677968	0.238	-1.28105	-5.35175	-0.14805	KLK5	kallikrein related peptidase 5
7937247	0.70785	0.285	-1.15236	-5.49207	-0.148033	SPRNP1	shadow of prion protein homolog (zebrafish) pseudogene 1
7943288	0.708855	0.286	-1.14784	-5.49682	-0.14802	SRSF8	serine and arginine rich splicing factor 8
8050480	0.691522	0.256	-1.22969	-5.40891	-0.14802	NT5C1B-RDH14///NT5C1B	NT5C1B-RDH14 readthrough///5'-nucleotidase, cytosolic IB
7963502	0.641453	0.191	-1.4373	-5.16932	-0.147998	KRT77	keratin 77
7986530	0.685188	0.247	-1.25537	-5.38051	-0.147965	OR4F6	olfactory receptor family 4 subfamily F member 6
8141371	0.690695	0.254	-1.23412	-5.40403	-0.147945	GJC3	gap junction protein gamma 3
7917798	0.644169	0.196	-1.41773	-5.19283	-0.147941	ABCA4	ATP binding cassette subfamily A member 4
7991640	0.703744	0.277	-1.17263	-5.47062	-0.147907	TARSL2	threonyl-tRNA synthetase like 2
8179005	0.744387	0.346	-1.00624	-5.6388	-0.147885	OR2J3///OR2J2	olfactory receptor family 2 subfamily J member 3///olfactory receptor family 2 subfamily J member 2
8138485	0.755611	0.37	-0.95448	-5.68723	-0.147854
8108006	0.747906	0.353	-0.989678	-5.65451	-0.14785	LEAP2	liver enriched antimicrobial peptide 2
7920141	0.723002	0.309	-1.09144	-5.55497	-0.147843	TCHH	trichohyalin
8011990	0.780645	0.417	-0.859127	-5.77119	-0.147842	TEKT1	tektin 1
8123104	0.70242	0.275	-1.17755	-5.46538	-0.147834	FNDC1	fibronectin type III domain containing 1
7982495	0.746118	0.349	-0.998933	-5.64576	-0.147805
8159854	0.728945	0.317	-1.0731	-5.57343	-0.147775	PUM3	pumilio RNA binding family member 3
8082605	0.749371	0.357	-0.982246	-5.66149	-0.147761
7902617	0.623753	0.169	-1.5237	-5.06352	-0.147749	SAMD13	sterile alpha motif domain containing 13
8061112	0.758678	0.374	-0.945059	-5.69584	-0.147745
8023672	0.660384	0.217	-1.34729	-5.27591	-0.147706	VPS4B	vacuolar protein sorting 4 homolog B
7898773	0.730451	0.321	-1.06342	-5.58309	-0.147706	EPHA8	EPH receptor A8
8122537	0.668099	0.227	-1.3165	-5.31145	-0.147701	GRM1	glutamate metabotropic receptor 1
7919940	0.712191	0.292	-1.13451	-5.51075	-0.147688	VPS72	vacuolar protein sorting 72 homolog
8021228	0.626507	0.173	-1.5054	-5.0862	-0.14765	SMAD4	SMAD family member 4
8066962	0.705717	0.28	-1.16444	-5.47932	-0.147636
7939465	0.801621	0.457	-0.78475	-5.83167	-0.147625	HSD17B12	hydroxysteroid 17-beta dehydrogenase 12
7927915	0.884262	0.65	-0.472934	-6.03231	-0.147601	STOX1	storkhead box 1
8107259	0.690323	0.253	-1.23914	-5.39851	-0.147595	SLC25A46	solute carrier family 25 member 46
7954469	0.635088	0.184	-1.4623	-5.13905	-0.147576	RASSF8	Ras association domain family member 8
7932094	0.808337	0.472	-0.758067	-5.85225	-0.147563	PHYH	phytanoyl-CoA 2-hydroxylase
8072710	0.654513	0.209	-1.37342	-5.24538	-0.147535	APOL6	apolipoprotein L6
8081645	0.76374	0.386	-0.919791	-5.71858	-0.147533	C3orf52	chromosome 3 open reading frame 52
8043393	0.727463	0.315	-1.07663	-5.5699	-0.147507	THNSL2	threonine synthase like 2
8002571	0.658194	0.214	-1.35869	-5.26263	-0.147488	PHLPP2	PH domain and leucine rich repeat protein phosphatase 2
8007208	0.662209	0.219	-1.3414	-5.28275	-0.14747	HSPB9	heat shock protein family B (small) member 9
7904018	0.76763	0.395	-0.902199	-5.73413	-0.147468	CTTNBP2NL	CTTNBP2 N-terminal like
8055711	0.654712	0.21	-1.37235	-5.24663	-0.147466	NEB	nebulin
8173457	0.69924	0.268	-1.19689	-5.44462	-0.147458	ZMYM3	zinc finger MYM-type containing 3
7973972	0.686849	0.249	-1.25044	-5.38599	-0.147457
7925726	0.658194	0.213	-1.36096	-5.25998	-0.147432	OR13G1	olfactory receptor family 13 subfamily G member 1
8098423	0.669859	0.229	-1.31041	-5.31842	-0.147396	NEIL3	nei like DNA glycosylase 3
8020717	0.786147	0.428	-0.837726	-5.78905	-0.14737	AQP4-AS1	AQP4 antisense RNA 1
8000003	0.742971	0.343	-1.01297	-5.63237	-0.147362	THUMPD1	THUMP domain containing 1
7928069	0.747549	0.352	-0.992579	-5.65177	-0.147348	COL13A1	collagen type XIII alpha 1 chain
8149592	0.701817	0.273	-1.18222	-5.46039	-0.147342	SLC18A1	solute carrier family 18 member A1
7939918	0.626507	0.173	-1.50524	-5.0864	-0.147342	OR4A15	olfactory receptor family 4 subfamily A member 15
7980233	0.659473	0.215	-1.35377	-5.26837	-0.147317	PGF	placental growth factor
7995336	0.814775	0.483	-0.738044	-5.86729	-0.1473
8142464	0.712455	0.292	-1.13372	-5.51157	-0.147274
7981157	0.608962	0.152	-1.59538	-4.97343	-0.147236	LINC00341	long intergenic non-protein coding RNA 341
7932616	0.636076	0.185	-1.45794	-5.14435	-0.14718	ABI1	abl interactor 1
7925757	0.650584	0.203	-1.39498	-5.21993	-0.14715	OR2T35///OR2T2	olfactory receptor family 2 subfamily T member 35///olfactory receptor family 2 subfamily T member 2
8023816	0.666839	0.225	-1.32256	-5.30449	-0.147132	GTSCR1	Gilles de la Tourette syndrome chromosome region, candidate 1 (non-protein coding)
7977216	0.719209	0.303	-1.10471	-5.54148	-0.147126	KIF26A	kinesin family member 26A
8040690	0.755732	0.37	-0.953523	-5.68811	-0.147085	C2orf70	chromosome 2 open reading frame 70
8131970	0.73382	0.326	-1.05183	-5.59456	-0.147074	EVX1	even-skipped homeobox 1
8159235	0.672148	0.231	-1.30403	-5.3257	-0.14706	LOC401557	uncharacterized LOC401557
7952325	0.60409	0.146	-1.62009	-4.94192	-0.147058	HSPA8	heat shock protein family A (Hsp70) member 8
7918203	0.655132	0.21	-1.37036	-5.24897	-0.146989	NBPF6///NBPF22P///NBPF4	neuroblastoma breakpoint family member 6///neuroblastoma breakpoint family member 22, pseudogene///neuroblastoma breakpoint family member 4
7956281	0.663055	0.221	-1.33577	-5.28926	-0.146975	GPR182	G protein-coupled receptor 182
8174654	0.625551	0.171	-1.51214	-5.07787	-0.146957	KLHL13	kelch like family member 13
7932510	0.737644	0.333	-1.03552	-5.61055	-0.146957
8031857	0.730424	0.32	-1.06566	-5.58086	-0.146915	ZNF135	zinc finger protein 135
8047815	0.761454	0.379	-0.935111	-5.70485	-0.146853	FASTKD2	FAST kinase domains 2
7927745	0.661278	0.218	-1.34511	-5.27845	-0.146842
8075263	0.74155	0.341	-1.01744	-5.62807	-0.146793	NIPSNAP1	nipsnap homolog 1 (C. elegans)
8159373	0.797012	0.447	-0.802078	-5.81799	-0.146791	FAM69B	family with sequence similarity 69 member B
7934852	0.763534	0.385	-0.921922	-5.71668	-0.146778	GLUD2///GLUD1	glutamate dehydrogenase 2///glutamate dehydrogenase 1
8106210	0.72643	0.314	-1.07964	-5.56687	-0.146744	ARHGEF28	Rho guanine nucleotide exchange factor 28
8063347	0.778666	0.414	-0.864016	-5.76706	-0.146732
7945156	0.729657	0.319	-1.06838	-5.57815	-0.146717
8030105	0.642813	0.194	-1.42493	-5.1842	-0.146702	FGF21	fibroblast growth factor 21
8112558	0.753379	0.364	-0.96617	-5.67647	-0.1467	GUSBP1///LOC653080///GUSBP2///GUSBP11///SMA5///SMA4///GUSB///GUSBP3///SMA4	glucuronidase, beta pseudogene 1///glucuronidase beta pseudogene///glucuronidase, beta pseudogene 2///glucuronidase, beta pseudogene 11///glucuronidase beta pseudogene///glucuronidase beta pseudogene///glucuronidase beta///glucuronidase, beta pseudogene 3///glucuronidase beta pseudogene
7919197	0.721367	0.307	-1.09572	-5.55063	-0.14666	POLR3GL	RNA polymerase III subunit G like
8017259	0.76763	0.395	-0.902241	-5.73409	-0.146599	NACA2	nascent polypeptide associated complex alpha subunit 2
8091402	0.745847	0.348	-1.00034	-5.64442	-0.146582	TM4SF18	transmembrane 4 L six family member 18
8114489	0.7005	0.271	-1.18808	-5.4541	-0.146576
7986248	0.820762	0.497	-0.713447	-5.8853	-0.146552	AGVR6190	uncharacterized LOC643797
8127698	0.633551	0.182	-1.46973	-5.12999	-0.146547	PHIP	pleckstrin homology domain interacting protein
8080445	0.675562	0.235	-1.29095	-5.34056	-0.146521	ITIH1	inter-alpha-trypsin inhibitor heavy chain 1
8048835	0.710589	0.289	-1.14146	-5.50349	-0.146517	MFF	mitochondrial fission factor
7999023	0.822466	0.501	-0.707414	-5.88964	-0.146516
7948167	0.766134	0.392	-0.90753	-5.72944	-0.146481	APLNR	apelin receptor
8071411	0.654395	0.209	-1.37445	-5.24417	-0.146479	POM121L4P	POM121 transmembrane nucleoporin like 4, pseudogene
8169657	0.647042	0.2	-1.40675	-5.20593	-0.146476	SOWAHD	sosondowah ankyrin repeat domain family member D
8013606	0.823577	0.503	-0.7037	-5.89229	-0.146472	VTN	vitronectin
8030939	0.7744	0.406	-0.880603	-5.75289	-0.146462	ZNF534	zinc finger protein 534
8149275	0.786859	0.429	-0.835982	-5.79049	-0.146446
8013484	0.711421	0.29	-1.13893	-5.50614	-0.146444
7911683	0.721018	0.306	-1.09865	-5.54766	-0.146437	FAAP20	Fanconi anemia core complex associated protein 20
8164560	0.708183	0.285	-1.15019	-5.49436	-0.14641
8174228	0.706486	0.283	-1.15757	-5.48658	-0.14638	TCEAL8	transcription elongation factor A like 8
8084788	0.691404	0.255	-1.23119	-5.40726	-0.146361	CLDN16	claudin 16
8040249	0.693944	0.259	-1.22012	-5.41939	-0.146327	ATP6V1C2	ATPase H+ transporting V1 subunit C2
8137707	0.848476	0.565	-0.602003	-5.96013	-0.146326	MIR339	microRNA 339
8161499	0.77156	0.401	-0.890104	-5.74468	-0.146276	FAM27E2///FAM27E3	family with sequence similarity 27 member E2///family with sequence similarity 27 member E3
7954434	0.774909	0.408	-0.876938	-5.75604	-0.146263
7925565	0.680703	0.242	-1.2702	-5.36395	-0.14626	HNRNPU	heterogeneous nuclear ribonucleoprotein U
8162142	0.761575	0.38	-0.933052	-5.7067	-0.14624	ISCA1	iron-sulfur cluster assembly 1
8169291	0.703587	0.277	-1.17342	-5.46978	-0.146157
7927425	0.838589	0.54	-0.642046	-5.93454	-0.146149	WDFY4	WDFY family member 4
8006706	0.633551	0.182	-1.46974	-5.12998	-0.146142	C17orf78	chromosome 17 open reading frame 78
8044191	0.653153	0.207	-1.38253	-5.23465	-0.146125	SLC5A7	solute carrier family 5 member 7
7914996	0.767288	0.394	-0.903953	-5.73259	-0.146119	MEAF6	MYST/Esa1 associated factor 6
7956269	0.921213	0.748	-0.333795	-6.09171	-0.14607
8112865	0.704017	0.277	-1.17192	-5.47138	-0.146065	SERINC5	serine incorporator 5
8051422	0.702926	0.276	-1.1754	-5.46767	-0.14605	MYADML	myeloid associated differentiation marker like (pseudogene)
8176923	0.684403	0.246	-1.25774	-5.37787	-0.146032	CSPG4P5///CSPG4P1Y	chondroitin sulfate proteoglycan 4 pseudogene 5///chondroitin sulfate proteoglycan 4 pseudogene 1, Y-linked
7917647	0.732063	0.322	-1.05933	-5.58714	-0.145963
7976402	0.775545	0.41	-0.87253	-5.75981	-0.145959	COX8C	cytochrome c oxidase subunit 8C
7944164	0.729657	0.318	-1.0691	-5.57743	-0.14591	TMPRSS4	transmembrane protease, serine 4
8039635	0.676209	0.236	-1.28844	-5.3434	-0.145887	DUXA	double homeobox A
7972251	0.793542	0.443	-0.809369	-5.81215	-0.145867
7975696	0.745053	0.346	-1.00493	-5.64005	-0.145835	VSX2	visual system homeobox 2
8079740	0.702558	0.275	-1.17668	-5.46631	-0.145824	STGC3	uncharacterized STGC3
7944285	0.653705	0.207	-1.37996	-5.23768	-0.145805	ARCN1	archain 1
7936144	0.753711	0.365	-0.964862	-5.67767	-0.145751	COL17A1	collagen type XVII alpha 1 chain
8099279	0.813627	0.481	-0.742042	-5.86432	-0.145736	ABLIM2	actin binding LIM protein family member 2
8130787	0.699563	0.269	-1.19296	-5.44886	-0.145712	TCP10L2///TCP10	t-complex 10-like 2///t-complex 10
7948662	0.666361	0.224	-1.32534	-5.3013	-0.145696	SCGB1D4	secretoglobin family 1D member 4
8167880	0.691923	0.257	-1.22646	-5.41245	-0.145668	PAGE5	PAGE family member 5
8016402	0.782028	0.42	-0.852387	-5.77685	-0.145652	CBX1	chromobox 1
8043745	0.749199	0.356	-0.983299	-5.66051	-0.145645
8055666	0.689586	0.252	-1.24091	-5.39655	-0.145635
8033736	0.753984	0.366	-0.962822	-5.67956	-0.145635	OR7G1	olfactory receptor family 7 subfamily G member 1
8021768	0.747906	0.353	-0.989672	-5.65452	-0.145618	TSHZ1	teashirt zinc finger homeobox 1
7954077	0.733921	0.326	-1.05094	-5.59544	-0.145589	FAM234B	family with sequence similarity 234 member B
7897210	0.623679	0.169	-1.52402	-5.06313	-0.14553	DFFB	DNA fragmentation factor subunit beta
8086799	0.743064	0.343	-1.01221	-5.63309	-0.145521	CSPG5	chondroitin sulfate proteoglycan 5
8003804	0.677107	0.237	-1.28457	-5.34777	-0.14552	OR1A1	olfactory receptor family 1 subfamily A member 1
7982299	0.688063	0.25	-1.24606	-5.39085	-0.145511
7995310	0.705443	0.279	-1.16629	-5.47736	-0.14551	LOC162137	uncharacterized LOC162137
8156982	0.705764	0.282	-1.1602	-5.48381	-0.145503	SMC2	structural maintenance of chromosomes 2
7953665	0.765852	0.391	-0.910456	-5.72686	-0.145501	DPPA3	developmental pluripotency associated 3
8142618	0.675224	0.234	-1.29343	-5.33776	-0.145478	RNF133	ring finger protein 133
8111455	0.750891	0.36	-0.974621	-5.66862	-0.14547	GUSBP1///LOC653080///GUSBP2///GUSBP11///SMA5///SMA4///GUSB///GUSBP3///SMA4	glucuronidase, beta pseudogene 1///glucuronidase beta pseudogene///glucuronidase, beta pseudogene 2///glucuronidase, beta pseudogene 11///glucuronidase beta pseudogene///glucuronidase beta pseudogene///glucuronidase beta///glucuronidase, beta pseudogene 3///glucuronidase beta pseudogene
8102894	0.62994	0.178	-1.48771	-5.10799	-0.145469	MGAT4D	MGAT4 family member D
8031499	0.798082	0.45	-0.797669	-5.82149	-0.145468	SSC5D	scavenger receptor cysteine rich family member with 5 domains
8064464	0.704966	0.278	-1.16975	-5.47368	-0.145467	SIRPD	signal regulatory protein delta
7923578	0.675224	0.234	-1.29329	-5.33791	-0.145459	FMOD	fibromodulin
8004372	0.803115	0.46	-0.778125	-5.83684	-0.145438	TNK1///TNK1	tyrosine kinase non receptor 1///tyrosine kinase non receptor 1
8028279	0.745847	0.349	-0.999764	-5.64497	-0.145429
7915682	0.721858	0.307	-1.095	-5.55136	-0.145423	ZSWIM5	zinc finger SWIM-type containing 5
8042413	0.733918	0.326	-1.05101	-5.59537	-0.145422	PROKR1///PROKR1	prokineticin receptor 1///prokineticin receptor 1
7939944	0.76374	0.387	-0.918773	-5.71949	-0.145418	OR5L1	olfactory receptor family 5 subfamily L member 1 (gene/pseudogene)
8027152	0.794639	0.445	-0.806863	-5.81416	-0.145394	NCAN	neurocan
7942830	0.781917	0.42	-0.852743	-5.77656	-0.145379	GCRG224	gastric cancer-related gene GCRG224
8082236	0.734619	0.327	-1.0485	-5.59784	-0.145377
8171350	0.826847	0.512	-0.68822	-5.90322	-0.145375	LOC645769	uncharacterized LOC645769
8091863	0.665921	0.224	-1.32654	-5.29992	-0.145347	SLITRK3	SLIT and NTRK like family member 3
7972672	0.802758	0.46	-0.778726	-5.83637	-0.145312	CCDC168	coiled-coil domain containing 168
8160422	0.712016	0.291	-1.13703	-5.50812	-0.145293	IFNA2	interferon alpha 2
8006715	0.702505	0.275	-1.17701	-5.46596	-0.145212	TADA2A	transcriptional adaptor 2A
8015846	0.760389	0.377	-0.939016	-5.70132	-0.145185	MPP3	membrane palmitoylated protein 3
8016128	0.688595	0.251	-1.24421	-5.3929	-0.145134	GFAP	glial fibrillary acidic protein
7976241	0.70537	0.278	-1.16856	-5.47494	-0.145131
8067662	0.701754	0.273	-1.18273	-5.45984	-0.145072	PTK6	protein tyrosine kinase 6
8163882	0.680075	0.241	-1.27333	-5.36044	-0.14505	RAB14	RAB14, member RAS oncogene family
8165907	0.678809	0.239	-1.27901	-5.35405	-0.145031
8130370	0.816612	0.487	-0.731568	-5.87209	-0.144983
8172806	0.733599	0.325	-1.05405	-5.59238	-0.144954	XAGE3	X antigen family member 3
8092035	0.67399	0.232	-1.29928	-5.33111	-0.14494	PHC3	polyhomeotic homolog 3
8039607	0.720734	0.305	-1.10092	-5.54534	-0.14487	ZIM2///PEG3	zinc finger imprinted 2///paternally expressed 3
8090893	0.762599	0.382	-0.927876	-5.71136	-0.144845	MSL2	male-specific lethal 2 homolog (Drosophila)
7911110	0.819571	0.494	-0.718859	-5.88139	-0.144807
8032601	0.799427	0.452	-0.792875	-5.82529	-0.144793	RAX2	retina and anterior neural fold homeobox 2
7990618	0.756766	0.371	-0.951515	-5.68995	-0.14477
7955055	0.691653	0.256	-1.22848	-5.41023	-0.144738	SLC48A1	solute carrier family 48 member 1
8129876	0.74371	0.344	-1.00997	-5.63524	-0.144715	PBOV1	prostate and breast cancer overexpressed 1
8167693	0.636975	0.187	-1.45267	-5.15074	-0.144686	XAGE2	X antigen family member 2
8086985	0.75312	0.364	-0.966994	-5.6757	-0.144683	COL7A1	collagen type VII alpha 1 chain
8094251	0.696699	0.266	-1.20273	-5.43831	-0.144676	TAPT1-AS1	TAPT1 antisense RNA 1 (head to head)
8107350	0.724167	0.31	-1.08769	-5.55876	-0.14467	SRP19	signal recognition particle 19
8162908	0.734614	0.327	-1.04886	-5.59749	-0.144667	GRIN3A	glutamate ionotropic receptor NMDA type subunit 3A
8065416	0.641845	0.191	-1.43572	-5.17123	-0.144659	CST2	cystatin SA
7949532	0.622048	0.167	-1.53166	-5.05362	-0.14465	FOSL1	FOS like 1, AP-1 transcription factor subunit
7932130	0.762019	0.381	-0.930789	-5.70874	-0.144648
8172711	0.696455	0.265	-1.20431	-5.4366	-0.144637
7957106	0.730424	0.32	-1.06477	-5.58175	-0.144622	CNOT2	CCR4-NOT transcription complex subunit 2
7914038	0.649124	0.202	-1.39942	-5.21465	-0.144622
8157101	0.740625	0.338	-1.02308	-5.62263	-0.144587
8084836	0.694065	0.261	-1.21521	-5.42475	-0.144571
7927926	0.701981	0.274	-1.18082	-5.46189	-0.144545	DDX50	DEAD-box helicase 50
7939950	0.636308	0.186	-1.45572	-5.14705	-0.144539	OR5D16	olfactory receptor family 5 subfamily D member 16
8098848	0.659943	0.216	-1.3515	-5.27102	-0.144528	SLC26A1	solute carrier family 26 member 1
8138647	0.658194	0.214	-1.35858	-5.26276	-0.144522	C7orf31	chromosome 7 open reading frame 31
7954277	0.691651	0.256	-1.22861	-5.4101	-0.144506
8016444	0.675999	0.236	-1.28895	-5.34283	-0.144496	HOXB3	homeobox B3
8064864	0.70537	0.278	-1.16858	-5.47493	-0.144485
7926506	0.621062	0.166	-1.53478	-5.04974	-0.144437	CACNB2	calcium voltage-gated channel auxiliary subunit beta 2
8118023	0.754917	0.367	-0.959991	-5.68217	-0.144437
8032699	0.742749	0.342	-1.01402	-5.63135	-0.144434	ZFR2	zinc finger RNA binding protein 2
7975815	0.713333	0.293	-1.13092	-5.51448	-0.144411	TTLL5	tubulin tyrosine ligase like 5
8176681	0.659473	0.215	-1.35408	-5.26802	-0.144401	HSFY2///HSFY1	heat shock transcription factor, Y-linked 2///heat shock transcription factor, Y-linked 1
8108256	0.739992	0.337	-1.02641	-5.61941	-0.144399	MYOT	myotilin
8153828	0.783091	0.422	-0.849352	-5.77939	-0.14438	FOXH1	forkhead box H1
8175710	0.744926	0.346	-1.0052	-5.63979	-0.144366	CSAG2///CSAG4///CSAG3///CSAG1	CSAG family member 2///CSAG family member 4 (pseudogene)///CSAG family member 3///chondrosarcoma associated gene 1
8039362	0.762599	0.383	-0.926874	-5.71225	-0.144366	DNAAF3	dynein axonemal assembly factor 3
8045134	0.753043	0.363	-0.968506	-5.6743	-0.144351
8029446	0.778666	0.414	-0.86417	-5.76692	-0.144326	CEACAM19	carcinoembryonic antigen related cell adhesion molecule 19
8098006	0.641845	0.192	-1.4356	-5.17138	-0.144313	GLRB	glycine receptor beta
7964937	0.696042	0.264	-1.20632	-5.43442	-0.144304	ZFC3H1	zinc finger C3H1-type containing
8027592	0.662209	0.219	-1.34193	-5.28214	-0.144285	LSM14A	LSM14A, mRNA processing body assembly factor
7943437	0.614601	0.157	-1.57265	-5.00222	-0.144261
8170753	0.781605	0.419	-0.854824	-5.77481	-0.144236	SRPK3	SRSF protein kinase 3
8108040	0.631076	0.18	-1.48006	-5.11737	-0.144215
8016429	0.885698	0.654	-0.466127	-6.03567	-0.144215
8118556	0.858787	0.586	-0.569134	-5.98003	-0.144195	HLA-DQA1	major histocompatibility complex, class II, DQ alpha 1
8034905	0.824319	0.505	-0.700291	-5.89472	-0.144173
8039766	0.770111	0.399	-0.894894	-5.74052	-0.144158	ZNF837	zinc finger protein 837
8025129	0.759699	0.376	-0.941926	-5.69868	-0.144142	MBD3L3///MBD3L4///MBD3L5///MBD3L2	methyl-CpG binding domain protein 3 like 3///methyl-CpG binding domain protein 3 like 4///methyl-CpG binding domain protein 3 like 5///methyl-CpG binding domain protein 3 like 2
8113278	0.729657	0.318	-1.06958	-5.57695	-0.144122	LIX1	limb and CNS expressed 1
8060526	0.696609	0.265	-1.20349	-5.43749	-0.144121
8112611	0.716527	0.299	-1.11666	-5.52922	-0.144088
7925504	0.827325	0.514	-0.685617	-5.90504	-0.144071	MAP1LC3C	microtubule associated protein 1 light chain 3 gamma
7957433	0.769385	0.398	-0.896758	-5.73889	-0.144032	LRRIQ1	leucine rich repeats and IQ motif containing 1
8048763	0.615004	0.157	-1.57117	-5.00408	-0.144031	NYAP2	neuronal tyrosine-phosphorylated phosphoinositide-3-kinase adaptor 2
7952386	0.694065	0.261	-1.21557	-5.42436	-0.144022
7929768	0.703744	0.277	-1.1726	-5.47065	-0.144014	CUTC	cutC copper transporter
8012013	0.886597	0.657	-0.462739	-6.03733	-0.144008	CLEC10A	C-type lectin domain family 10 member A
7972546	0.708908	0.287	-1.1454	-5.49938	-0.143982
8086555	0.787811	0.431	-0.832668	-5.79322	-0.143962	LZTFL1	leucine zipper transcription factor like 1
7913271	0.767288	0.394	-0.904034	-5.73252	-0.143957	KIF17	kinesin family member 17
8071276	0.733219	0.324	-1.05513	-5.5913	-0.143885	TBX1	T-box 1
7983616	0.700338	0.27	-1.19003	-5.45201	-0.143883	GALK2	galactokinase 2
7974816	0.694065	0.262	-1.21237	-5.42784	-0.143861	SLC38A6	solute carrier family 38 member 6
7912701	0.71902	0.302	-1.10836	-5.53774	-0.143813	FAM131C	family with sequence similarity 131 member C
8036416	0.744926	0.346	-1.00518	-5.63981	-0.143806
8117748	0.701817	0.273	-1.18218	-5.46043	-0.143738	MOG	myelin oligodendrocyte glycoprotein
7947268	0.762599	0.384	-0.925027	-5.71391	-0.143729
7932721	0.698824	0.267	-1.19831	-5.44309	-0.14369	LRRC37A6P	leucine rich repeat containing 37 member A6, pseudogene
7931403	0.701817	0.273	-1.18234	-5.46025	-0.143682
8178285	0.712153	0.291	-1.13559	-5.50962	-0.143675	OR2B3	olfactory receptor family 2 subfamily B member 3
8028309	0.795293	0.445	-0.805262	-5.81544	-0.143661
7971208	0.690695	0.254	-1.23529	-5.40275	-0.143654	KBTBD6	kelch repeat and BTB domain containing 6
7986565	0.644169	0.196	-1.41824	-5.19222	-0.143642
7982098	0.818037	0.49	-0.725121	-5.87682	-0.143593	SNORD109B///SNORD109A	small nucleolar RNA, C/D box 109B///small nucleolar RNA, C/D box 109A
7915056	0.766532	0.393	-0.905845	-5.73093	-0.143576	EPHA10	EPH receptor A10
8001394	0.693944	0.259	-1.22126	-5.41815	-0.143569	TOX3	TOX high mobility group box family member 3
8050031	0.701981	0.274	-1.18069	-5.46202	-0.143555	MYT1L	myelin transcription factor 1 like
8084266	0.725813	0.313	-1.08126	-5.56525	-0.143551	HTR3D	5-hydroxytryptamine receptor 3D
7936882	0.724589	0.311	-1.08657	-5.55989	-0.143512	NKX1-2	NK1 homeobox 2
7934074	0.690374	0.253	-1.23745	-5.40037	-0.143507	TACR2	tachykinin receptor 2
8170076	0.61933	0.161	-1.55337	-5.02648	-0.143487	SAGE1	sarcoma antigen 1
8125805	0.728904	0.316	-1.07326	-5.57327	-0.143484	GRM4	glutamate metabotropic receptor 4
8046199	0.790927	0.439	-0.817735	-5.80541	-0.14347
8128522	0.63101	0.179	-1.48062	-5.11668	-0.14345	HACE1	HECT domain and ankyrin repeat containing E3 ubiquitin protein ligase 1
8083814	0.816716	0.488	-0.730125	-5.87315	-0.143395	SAMD7	sterile alpha motif domain containing 7
8114287	0.642301	0.192	-1.43227	-5.17539	-0.143394	SPOCK1	sparc/osteonectin, cwcv and kazal-like domains proteoglycan (testican) 1
7931838	0.694594	0.263	-1.21056	-5.42982	-0.143366
8161906	0.789358	0.435	-0.824513	-5.7999	-0.143357	GNAQ	G protein subunit alpha q
7925457	0.724116	0.31	-1.08814	-5.55831	-0.143341	RGS7	regulator of G-protein signaling 7
8174837	0.743276	0.344	-1.0109	-5.63435	-0.143315	CT47A12///CT47A1///CT47A2///CT47A3///CT47A4///CT47A5///CT47A6///CT47A8///CT47A9///CT47A10///CT47A7///CT47B1///CT47A11	cancer/testis antigen family 47, member A12///cancer/testis antigen family 47, member A1///cancer/testis antigen family 47, member A2///cancer/testis antigen family 47, member A3///cancer/testis antigen family 47, member A4///cancer/testis antigen family 47, member A5///cancer/testis antigen family 47, member A6///cancer/testis antigen family 47, member A8///cancer/testis antigen family 47, member A9///cancer/testis antigen family 47, member A10///cancer/testis antigen family 47, member A7///cancer/testis antigen family 47, member B1///cancer/testis antigen family 47, member A11
8091550	0.808817	0.473	-0.754904	-5.85465	-0.143282	KIAA1328	KIAA1328
8146225	0.808692	0.473	-0.755348	-5.85431	-0.143261	SMIM19	small integral membrane protein 19
7949946	0.630834	0.179	-1.48308	-5.11366	-0.143259
8152701	0.70572	0.281	-1.16097	-5.48299	-0.143242
7919131	0.80046	0.454	-0.789675	-5.82781	-0.143239
8132715	0.71902	0.302	-1.10858	-5.53752	-0.143239	C7orf57	chromosome 7 open reading frame 57
8156228	0.782582	0.421	-0.85059	-5.77836	-0.143237	CTSL	cathepsin L
7993756	0.81569	0.485	-0.735276	-5.86935	-0.143218	ACSM3	acyl-CoA synthetase medium-chain family member 3
8036069	0.781715	0.42	-0.853569	-5.77586	-0.143194	FAM187B	family with sequence similarity 187 member B
7957960	0.787596	0.43	-0.833359	-5.79265	-0.14319
8059532	0.801615	0.457	-0.785058	-5.83143	-0.143189	C2orf83	chromosome 2 open reading frame 83
8176243	0.705749	0.281	-1.16088	-5.48309	-0.143189	LOC101927830///TMLHE-AS1	uncharacterized LOC101927830///TMLHE antisense RNA 1
7928147	0.803845	0.463	-0.773787	-5.8402	-0.143178	ADAMTS14	ADAM metallopeptidase with thrombospondin type 1 motif 14
7928543	0.754628	0.367	-0.960974	-5.68126	-0.143154
8069612	0.712153	0.291	-1.13568	-5.50953	-0.143149	LINC00158	long intergenic non-protein coding RNA 158
7985690	0.766973	0.394	-0.904718	-5.73192	-0.143123	LOC440300	chondroitin sulfate proteoglycan 4 pseudogene
7984620	0.81569	0.485	-0.735286	-5.86934	-0.143114
8162938	0.666878	0.225	-1.32235	-5.30473	-0.143108	OR13C9	olfactory receptor family 13 subfamily C member 9
7942793	0.729657	0.318	-1.06967	-5.57686	-0.143097	THRSP	thyroid hormone responsive
7955533	0.628561	0.175	-1.49666	-5.09698	-0.143059	SCN8A	sodium voltage-gated channel alpha subunit 8
8059878	0.637517	0.188	-1.45028	-5.15364	-0.143053	IQCA1	IQ motif containing with AAA domain 1
8145622	0.779917	0.416	-0.861208	-5.76943	-0.142988
7908879	0.688345	0.25	-1.24557	-5.3914	-0.142973	PPFIA4	PTPRF interacting protein alpha 4
8040419	0.654513	0.209	-1.37291	-5.24598	-0.142965	MYCN	v-myc avian myelocytomatosis viral oncogene neuroblastoma derived homolog
8127666	0.657578	0.212	-1.36343	-5.25709	-0.142964	IMPG1	interphotoreceptor matrix proteoglycan 1
8108163	0.813797	0.481	-0.741477	-5.86474	-0.142954	C5orf24	chromosome 5 open reading frame 24
8057441	0.69341	0.258	-1.22332	-5.41589	-0.142947	CWC22	CWC22 homolog, spliceosome-associated protein
7961438	0.782297	0.421	-0.851249	-5.77781	-0.142946
8143499	0.676792	0.237	-1.28534	-5.34691	-0.142939	TRPV6	transient receptor potential cation channel subfamily V member 6
7972259	0.669859	0.229	-1.31034	-5.3185	-0.142928	DCT	dopachrome tautomerase
7970831	0.863134	0.596	-0.554082	-5.9888	-0.142897	UBL3	ubiquitin like 3
7984914	0.701723	0.273	-1.18309	-5.45946	-0.142897	CPLX3	complexin 3
8044643	0.647229	0.2	-1.40579	-5.20708	-0.142894	FAM138E///FAM138D///FAM138C///FAM138B///FAM138A///FAM138F	family with sequence similarity 138 member E///family with sequence similarity 138 member D///family with sequence similarity 138 member C///family with sequence similarity 138 member B///family with sequence similarity 138 member A///family with sequence similarity 138 member F
7978793	0.651362	0.204	-1.39262	-5.22273	-0.142892
8174872	0.743334	0.344	-1.01072	-5.63452	-0.142886	CT47A12///CT47A1///CT47A2///CT47A3///CT47A4///CT47A5///CT47A6///CT47A8///CT47A9///CT47A10///CT47A7///CT47B1///CT47A11	cancer/testis antigen family 47, member A12///cancer/testis antigen family 47, member A1///cancer/testis antigen family 47, member A2///cancer/testis antigen family 47, member A3///cancer/testis antigen family 47, member A4///cancer/testis antigen family 47, member A5///cancer/testis antigen family 47, member A6///cancer/testis antigen family 47, member A8///cancer/testis antigen family 47, member A9///cancer/testis antigen family 47, member A10///cancer/testis antigen family 47, member A7///cancer/testis antigen family 47, member B1///cancer/testis antigen family 47, member A11
8046906	0.667339	0.226	-1.32063	-5.30671	-0.142881	GULP1	GULP, engulfment adaptor PTB domain containing 1
8039034	0.661278	0.218	-1.3451	-5.27846	-0.14287	ZNF160	zinc finger protein 160
8174845	0.743184	0.343	-1.01135	-5.63391	-0.14286	CT47A12///CT47A1///CT47A2///CT47A3///CT47A4///CT47A5///CT47A6///CT47A8///CT47A9///CT47A10///CT47A7///CT47B1///CT47A11	cancer/testis antigen family 47, member A12///cancer/testis antigen family 47, member A1///cancer/testis antigen family 47, member A2///cancer/testis antigen family 47, member A3///cancer/testis antigen family 47, member A4///cancer/testis antigen family 47, member A5///cancer/testis antigen family 47, member A6///cancer/testis antigen family 47, member A8///cancer/testis antigen family 47, member A9///cancer/testis antigen family 47, member A10///cancer/testis antigen family 47, member A7///cancer/testis antigen family 47, member B1///cancer/testis antigen family 47, member A11
8174841	0.742807	0.342	-1.01333	-5.63201	-0.142859	CT47A12///CT47A1///CT47A2///CT47A3///CT47A4///CT47A5///CT47A6///CT47A8///CT47A9///CT47A10///CT47A7///CT47B1///CT47A11	cancer/testis antigen family 47, member A12///cancer/testis antigen family 47, member A1///cancer/testis antigen family 47, member A2///cancer/testis antigen family 47, member A3///cancer/testis antigen family 47, member A4///cancer/testis antigen family 47, member A5///cancer/testis antigen family 47, member A6///cancer/testis antigen family 47, member A8///cancer/testis antigen family 47, member A9///cancer/testis antigen family 47, member A10///cancer/testis antigen family 47, member A7///cancer/testis antigen family 47, member B1///cancer/testis antigen family 47, member A11
8070689	0.707809	0.284	-1.15368	-5.49068	-0.142844	HSF2BP	heat shock transcription factor 2 binding protein
8061092	0.701983	0.274	-1.17969	-5.46309	-0.142831
7994647	0.757336	0.372	-0.949963	-5.69137	-0.142823	PRRT2	proline rich transmembrane protein 2
8077833	0.706578	0.283	-1.15736	-5.48681	-0.142822	SLC6A1	solute carrier family 6 member 1
8102567	0.63432	0.183	-1.46652	-5.13391	-0.142812	PRDM5	PR/SET domain 5
8040618	0.812435	0.479	-0.745448	-5.86177	-0.142795	RAB10	RAB10, member RAS oncogene family
7907010	0.818783	0.493	-0.721432	-5.87951	-0.142748
8174849	0.744064	0.344	-1.00899	-5.63617	-0.14273	CT47A12///CT47A1///CT47A2///CT47A3///CT47A4///CT47A5///CT47A6///CT47A8///CT47A9///CT47A10///CT47A7///CT47B1///CT47A11	cancer/testis antigen family 47, member A12///cancer/testis antigen family 47, member A1///cancer/testis antigen family 47, member A2///cancer/testis antigen family 47, member A3///cancer/testis antigen family 47, member A4///cancer/testis antigen family 47, member A5///cancer/testis antigen family 47, member A6///cancer/testis antigen family 47, member A8///cancer/testis antigen family 47, member A9///cancer/testis antigen family 47, member A10///cancer/testis antigen family 47, member A7///cancer/testis antigen family 47, member B1///cancer/testis antigen family 47, member A11
8009008	0.674039	0.233	-1.29661	-5.33414	-0.142726	METTL2A	methyltransferase like 2A
8130071	0.806148	0.468	-0.764996	-5.84696	-0.14272	KATNBL1P6///KATNBL1	katanin regulatory subunit B1 like 1 pseudogene 6///katanin regulatory subunit B1 like 1
8149942	0.748463	0.355	-0.986397	-5.6576	-0.142681	CCDC25	coiled-coil domain containing 25
8169361	0.721131	0.307	-1.09692	-5.54941	-0.142665
7912595	0.716901	0.299	-1.11548	-5.53043	-0.142647	PRAMEF14///PRAMEF34P///PRAMEF36P///PRAMEF2///PRAMEF1	PRAME family member 14///PRAME family member 34, pseudogene///PRAME family member 36, pseudogene///PRAME family member 2///PRAME family member 1
7923772	0.724116	0.31	-1.08799	-5.55846	-0.142645	LEMD1	LEM domain containing 1
8161610	0.644806	0.197	-1.41558	-5.1954	-0.142644	TMEM252	transmembrane protein 252
8141533	0.699563	0.269	-1.19468	-5.447	-0.142636
7972826	0.674039	0.233	-1.29595	-5.3349	-0.142628	LINC00346	long intergenic non-protein coding RNA 346
7958842	0.749759	0.358	-0.978931	-5.6646	-0.14261
8040672	0.676767	0.237	-1.28576	-5.34643	-0.142596	DRC1	dynein regulatory complex subunit 1
8140707	0.643246	0.195	-1.42225	-5.18741	-0.142589
8019885	0.761454	0.379	-0.934432	-5.70546	-0.142572	SMCHD1	structural maintenance of chromosomes flexible hinge domain containing 1
7926786	0.73513	0.328	-1.04628	-5.60003	-0.142503	APBB1IP	amyloid beta precursor protein binding family B member 1 interacting protein
8068235	0.721018	0.306	-1.09869	-5.54761	-0.142491	OLIG1	oligodendrocyte transcription factor 1
8112967	0.770408	0.4	-0.893044	-5.74213	-0.142473	TMEM167A	transmembrane protein 167A
8150214	0.737349	0.332	-1.03659	-5.60952	-0.142468	LOC102723701	uncharacterized LOC102723701
8067867	0.79508	0.445	-0.805799	-5.81501	-0.142449
7912806	0.739404	0.336	-1.02754	-5.61831	-0.14244
7938074	0.740485	0.337	-1.02526	-5.62052	-0.142384
8005245	0.76374	0.386	-0.919831	-5.71855	-0.142372
8124632	0.719727	0.304	-1.10276	-5.54346	-0.142368	OR2B3	olfactory receptor family 2 subfamily B member 3
8159501	0.77758	0.413	-0.867477	-5.76412	-0.142342	LCN12	lipocalin 12
7949568	0.790235	0.438	-0.819307	-5.80413	-0.142333	LOC100131232	uncharacterized LOC100131232
8098150	0.700023	0.27	-1.19147	-5.45046	-0.142328	TMA16	translation machinery associated 16 homolog
7929882	0.724424	0.311	-1.08689	-5.55957	-0.142297	SEMA4G	semaphorin 4G
7898721	0.870071	0.61	-0.532371	-6.00106	-0.14228
8174867	0.744387	0.346	-1.00659	-5.63846	-0.142277	CT47A12///CT47A1///CT47A2///CT47A3///CT47A4///CT47A5///CT47A6///CT47A8///CT47A9///CT47A10///CT47A7///CT47B1///CT47A11	cancer/testis antigen family 47, member A12///cancer/testis antigen family 47, member A1///cancer/testis antigen family 47, member A2///cancer/testis antigen family 47, member A3///cancer/testis antigen family 47, member A4///cancer/testis antigen family 47, member A5///cancer/testis antigen family 47, member A6///cancer/testis antigen family 47, member A8///cancer/testis antigen family 47, member A9///cancer/testis antigen family 47, member A10///cancer/testis antigen family 47, member A7///cancer/testis antigen family 47, member B1///cancer/testis antigen family 47, member A11
8014650	0.763615	0.386	-0.920967	-5.71753	-0.142267	LOC101929950///LOC440434///NPEPPS	puromycin-sensitive aminopeptidase-like protein///aminopeptidase puromycin sensitive pseudogene///aminopeptidase puromycin sensitive
8163535	0.832034	0.523	-0.670118	-5.91573	-0.142265	AMBP	alpha-1-microglobulin/bikunin precursor
8156971	0.699563	0.269	-1.19434	-5.44737	-0.142264	CYLC2	cylicin 2
8174876	0.744387	0.345	-1.00677	-5.6383	-0.142208	CT47A12///CT47A1///CT47A2///CT47A3///CT47A4///CT47A5///CT47A6///CT47A8///CT47A9///CT47A10///CT47A7///CT47B1///CT47A11	cancer/testis antigen family 47, member A12///cancer/testis antigen family 47, member A1///cancer/testis antigen family 47, member A2///cancer/testis antigen family 47, member A3///cancer/testis antigen family 47, member A4///cancer/testis antigen family 47, member A5///cancer/testis antigen family 47, member A6///cancer/testis antigen family 47, member A8///cancer/testis antigen family 47, member A9///cancer/testis antigen family 47, member A10///cancer/testis antigen family 47, member A7///cancer/testis antigen family 47, member B1///cancer/testis antigen family 47, member A11
8023710	0.752911	0.363	-0.968825	-5.67401	-0.142138	CDH19	cadherin 19
8098307	0.727695	0.315	-1.07571	-5.57082	-0.142083	GALNTL6	polypeptide N-acetylgalactosaminyltransferase-like 6
7968085	0.815109	0.484	-0.736985	-5.86808	-0.14208	RNF17	ring finger protein 17
8056041	0.705717	0.28	-1.16428	-5.47949	-0.142067
8094122	0.700312	0.27	-1.1907	-5.45129	-0.142066	USP17L15///USP17L20///USP17L3///USP17L4///USP17L8///USP17L9P///USP17L6P///USP17L2	ubiquitin specific peptidase 17-like family member 15///ubiquitin specific peptidase 17-like family member 20///ubiquitin specific peptidase 17-like family member 3///ubiquitin specific peptidase 17-like family member 4///ubiquitin specific peptidase 17-like family member 8///ubiquitin specific peptidase 17-like family member 9, pseudogene///ubiquitin specific peptidase 17-like family member 6, pseudogene///ubiquitin specific peptidase 17-like family member 2
7901187	0.710416	0.289	-1.14229	-5.50263	-0.142059	LURAP1	leucine rich adaptor protein 1
7975632	0.655926	0.211	-1.36695	-5.25296	-0.142049	PTGR2	prostaglandin reductase 2
8081200	0.84465	0.553	-0.621601	-5.94779	-0.142041
8167027	0.747549	0.352	-0.992945	-5.65143	-0.142041	RGN	regucalcin
7930025	0.785753	0.427	-0.839703	-5.78742	-0.142032	ELOVL3	ELOVL fatty acid elongase 3
8091546	0.809997	0.475	-0.751326	-5.85735	-0.142028	TMEM14EP	transmembrane protein 14E, pseudogene
7910217	0.682731	0.244	-1.26521	-5.36953	-0.142026	WNT3A	Wnt family member 3A
7984641	0.768331	0.396	-0.900568	-5.73556	-0.142	ARIH1	ariadne RBR E3 ubiquitin protein ligase 1
8092735	0.730424	0.319	-1.06629	-5.58023	-0.141941	TMEM207	transmembrane protein 207
7898012	0.756842	0.371	-0.951211	-5.69022	-0.14194	LOC101930169///PRAMEF15///PRAMEF20///PRAMEF6///PRAMEF11///PRAMEF4///PRAMEF9///PRAMEF5	putative PRAME family member 26///PRAME family member 15///PRAME family member 20///PRAME family member 6///PRAME family member 11///PRAME family member 4///PRAME family member 9///PRAME family member 5
8174862	0.745288	0.347	-1.00357	-5.64135	-0.141922	CT47A12///CT47A1///CT47A2///CT47A3///CT47A4///CT47A5///CT47A6///CT47A8///CT47A9///CT47A10///CT47A7///CT47B1///CT47A11	cancer/testis antigen family 47, member A12///cancer/testis antigen family 47, member A1///cancer/testis antigen family 47, member A2///cancer/testis antigen family 47, member A3///cancer/testis antigen family 47, member A4///cancer/testis antigen family 47, member A5///cancer/testis antigen family 47, member A6///cancer/testis antigen family 47, member A8///cancer/testis antigen family 47, member A9///cancer/testis antigen family 47, member A10///cancer/testis antigen family 47, member A7///cancer/testis antigen family 47, member B1///cancer/testis antigen family 47, member A11
8154529	0.695123	0.263	-1.20885	-5.43167	-0.141913
8025964	0.760075	0.376	-0.940993	-5.69953	-0.141907	ZNF439	zinc finger protein 439
8044737	0.842085	0.547	-0.629976	-5.94241	-0.141876
8075657	0.818431	0.491	-0.723535	-5.87798	-0.141858
8060094	0.709609	0.288	-1.14371	-5.50114	-0.141841	OTOS	otospiralin
7963837	0.751103	0.361	-0.973799	-5.66938	-0.141814	LACRT	lacritin
8149399	0.641634	0.191	-1.43617	-5.17069	-0.141775	LONRF1	LON peptidase N-terminal domain and ring finger 1
8118124	0.733988	0.326	-1.05047	-5.5959	-0.141772	MCCD1	mitochondrial coiled-coil domain 1
8061222	0.719062	0.303	-1.10597	-5.54019	-0.141759
7955433	0.655623	0.211	-1.36895	-5.25063	-0.141743	TMPRSS12	transmembrane protease, serine 12
8132013	0.847159	0.559	-0.611818	-5.954	-0.14174	CHN2	chimerin 2
8086222	0.659427	0.215	-1.35426	-5.2678	-0.141725	SCN5A	sodium voltage-gated channel alpha subunit 5
8174882	0.745377	0.347	-1.00257	-5.6423	-0.141668	CT47A12///CT47A1///CT47A2///CT47A3///CT47A4///CT47A5///CT47A6///CT47A8///CT47A9///CT47A10///CT47A7///CT47B1///CT47A11	cancer/testis antigen family 47, member A12///cancer/testis antigen family 47, member A1///cancer/testis antigen family 47, member A2///cancer/testis antigen family 47, member A3///cancer/testis antigen family 47, member A4///cancer/testis antigen family 47, member A5///cancer/testis antigen family 47, member A6///cancer/testis antigen family 47, member A8///cancer/testis antigen family 47, member A9///cancer/testis antigen family 47, member A10///cancer/testis antigen family 47, member A7///cancer/testis antigen family 47, member B1///cancer/testis antigen family 47, member A11
8099235	0.65189	0.204	-1.39102	-5.22461	-0.141647	MRFAP1L1	Morf4 family associated protein 1 like 1
8176494	0.690374	0.254	-1.23675	-5.40114	-0.141634	TSPY10///TSPY4///TSPY3///TSPY2///TSPY1	testis specific protein, Y-linked 10///testis specific protein, Y-linked 4///testis specific protein, Y-linked 3///testis specific protein, Y-linked 2///testis specific protein, Y-linked 1
8169441	0.715441	0.297	-1.12126	-5.52448	-0.141629
7928661	0.636076	0.185	-1.45794	-5.14435	-0.141626	BMS1P21	BMS1, ribosome biogenesis factor pseudogene 21
8036883	0.714799	0.296	-1.12336	-5.52231	-0.141618	HIPK4	homeodomain interacting protein kinase 4
8077353	0.819571	0.494	-0.718972	-5.8813	-0.14159	TRNT1	tRNA nucleotidyl transferase 1
7912610	0.71902	0.302	-1.10887	-5.53721	-0.14158	PRAMEF14///PRAMEF34P///PRAMEF36P///PRAMEF2///PRAMEF1	PRAME family member 14///PRAME family member 34, pseudogene///PRAME family member 36, pseudogene///PRAME family member 2///PRAME family member 1
7910674	0.838597	0.54	-0.641858	-5.93467	-0.141567
7899851	0.648774	0.202	-1.39996	-5.21402	-0.141547	AZIN2	antizyme inhibitor 2
8076561	0.783379	0.423	-0.848045	-5.78049	-0.141511	KIAA1654	KIAA1654 protein
7973034	0.723834	0.31	-1.08919	-5.55725	-0.14151	OR11H4	olfactory receptor family 11 subfamily H member 4
7939265	0.730424	0.319	-1.06631	-5.58022	-0.141503	NAT10	N-acetyltransferase 10
8127024	0.65189	0.204	-1.39068	-5.22502	-0.141483	IL17F	interleukin 17F
8120208	0.759699	0.375	-0.942737	-5.69795	-0.14148	MIR133B	microRNA 133b
7940737	0.730424	0.32	-1.06516	-5.58135	-0.141466	SLC22A10	solute carrier family 22 member 10
8106921	0.680075	0.241	-1.27287	-5.36095	-0.141465
7996744	0.690695	0.254	-1.23516	-5.4029	-0.141462	NFATC3	nuclear factor of activated T-cells 3
8113938	0.661815	0.219	-1.34301	-5.28088	-0.141454	ACSL6	acyl-CoA synthetase long-chain family member 6
7943226	0.810678	0.476	-0.749371	-5.85883	-0.141446	IZUMO1R	IZUMO1 receptor, JUNO
8007701	0.809261	0.474	-0.753532	-5.85569	-0.141421	HIGD1B	HIG1 hypoxia inducible domain family member 1B
7950078	0.745288	0.347	-1.00414	-5.6408	-0.14141	KRTAP5-11	keratin associated protein 5-11
8015087	0.755056	0.367	-0.959154	-5.68294	-0.141403	KRT27	keratin 27
8118696	0.655839	0.211	-1.36733	-5.25253	-0.141371	ZBTB9///SYNGAP1	zinc finger and BTB domain containing 9///synaptic Ras GTPase activating protein 1
7925058	0.713414	0.294	-1.12917	-5.51629	-0.141348	SNRPD2P2	small nuclear ribonucleoprotein D2 pseudogene 2
7909661	0.712153	0.291	-1.13523	-5.50999	-0.141321	RPS6KC1	ribosomal protein S6 kinase C1
8084923	0.696609	0.265	-1.20354	-5.43743	-0.141265	LINC00885	long intergenic non-protein coding RNA 885
7953569	0.792276	0.441	-0.813963	-5.80846	-0.141265	PTPN6	protein tyrosine phosphatase, non-receptor type 6
7997755	0.676822	0.237	-1.28517	-5.3471	-0.141252	BANP	BTG3 associated nuclear protein
8151099	0.847421	0.561	-0.608745	-5.95593	-0.141239
8078196	0.803679	0.463	-0.774201	-5.83988	-0.141239	KCNH8	potassium voltage-gated channel subfamily H member 8
7981947	0.823032	0.502	-0.705673	-5.89088	-0.141238	SNORD109B///SNORD109A	small nucleolar RNA, C/D box 109B///small nucleolar RNA, C/D box 109A
8179808	0.749371	0.357	-0.982059	-5.66167	-0.141225	C6orf47	chromosome 6 open reading frame 47
7983502	0.700895	0.272	-1.18629	-5.45602	-0.141198	BLOC1S6	biogenesis of lysosomal organelles complex 1 subunit 6
8150197	0.748884	0.356	-0.984188	-5.65967	-0.141191	DUSP26	dual specificity phosphatase 26 (putative)
8129861	0.878305	0.634	-0.496026	-6.02058	-0.141187	IFNGR1	interferon gamma receptor 1
8015268	0.741312	0.339	-1.02007	-5.62554	-0.141176	KRT34	keratin 34
7984588	0.768399	0.396	-0.90021	-5.73587	-0.141167	THSD4	thrombospondin type 1 domain containing 4
8124583	0.775388	0.41	-0.873333	-5.75913	-0.141166	ZSCAN23	zinc finger and SCAN domain containing 23
8133752	0.725158	0.312	-1.08352	-5.56297	-0.141156	LOC100133091	uncharacterized LOC100133091
7992191	0.839635	0.542	-0.638395	-5.93694	-0.141154	TPSD1	tryptase delta 1
7960331	0.769763	0.398	-0.896158	-5.73942	-0.141142	NRIP2	nuclear receptor interacting protein 2
7931293	0.682731	0.244	-1.26519	-5.36956	-0.141135	DOCK1	dedicator of cytokinesis 1
8049961	0.847819	0.564	-0.603635	-5.95912	-0.141125	LOC728323///FBXO25	uncharacterized LOC728323///F-box protein 25
8034700	0.633858	0.183	-1.46848	-5.13152	-0.141102	C19orf57	chromosome 19 open reading frame 57
8142522	0.819823	0.495	-0.717238	-5.88256	-0.141075
8143437	0.691588	0.256	-1.22893	-5.40974	-0.141067	LOC401410	uncharacterized LOC401410
8177201	0.669788	0.229	-1.31108	-5.31766	-0.141067	HSFY2///HSFY1	heat shock transcription factor, Y-linked 2///heat shock transcription factor, Y-linked 1
8174389	0.720957	0.306	-1.09902	-5.54727	-0.141039	COL4A6	collagen type IV alpha 6 chain
8112763	0.690262	0.253	-1.23939	-5.39823	-0.140987	OTP	orthopedia homeobox
7991503	0.636115	0.186	-1.45765	-5.1447	-0.140985	LYSMD4	LysM domain containing 4
7924148	0.791748	0.44	-0.815832	-5.80695	-0.140954
8178377	0.70537	0.279	-1.16714	-5.47646	-0.14094	DHX16	DEAH-box helicase 16
8157888	0.719062	0.303	-1.10578	-5.54038	-0.140909
7917530	0.788405	0.432	-0.829742	-5.79562	-0.140893	GBP2	guanylate binding protein 2
7960099	0.755204	0.369	-0.956304	-5.68556	-0.140856	P2RX2	purinergic receptor P2X 2
8038177	0.760689	0.377	-0.938217	-5.70204	-0.14085	IZUMO1	izumo sperm-egg fusion 1
8056047	0.762599	0.382	-0.928115	-5.71114	-0.14082	WDSUB1	WD repeat, sterile alpha motif and U-box domain containing 1
8178283	0.755732	0.37	-0.953846	-5.68781	-0.14082	OR2W1	olfactory receptor family 2 subfamily W member 1
8055204	0.8044	0.464	-0.771888	-5.84167	-0.140784
8123884	0.642624	0.194	-1.42725	-5.18141	-0.140783	C6orf52	chromosome 6 open reading frame 52
8108861	0.74155	0.341	-1.01745	-5.62805	-0.140779	NDFIP1	Nedd4 family interacting protein 1
8051744	0.755027	0.367	-0.95925	-5.68285	-0.140745
7958423	0.697231	0.266	-1.20164	-5.43948	-0.140728
8046546	0.714799	0.296	-1.12342	-5.52225	-0.140716	HOXD8	homeobox D8
7949320	0.8044	0.464	-0.771964	-5.84161	-0.1407	GPHA2	glycoprotein hormone alpha 2
7981309	0.712603	0.292	-1.13255	-5.51278	-0.140696	BEGAIN	brain enriched guanylate kinase associated
8143127	0.825376	0.509	-0.693992	-5.89917	-0.140689	FAM180A	family with sequence similarity 180 member A
8129888	0.70537	0.279	-1.16722	-5.47637	-0.140667	NHSL1	NHS like 1
8090343	0.780872	0.417	-0.858306	-5.77188	-0.140656	KLF15	Kruppel like factor 15
8079140	0.824851	0.507	-0.697218	-5.89689	-0.140645	SNRK	SNF related kinase
7905492	0.775573	0.41	-0.87216	-5.76013	-0.14063	LCE3B	late cornified envelope 3B
8143518	0.71902	0.302	-1.10817	-5.53793	-0.140625	TRPV5	transient receptor potential cation channel subfamily V member 5
8044512	0.733918	0.326	-1.05108	-5.5953	-0.14062	NT5DC4	5'-nucleotidase domain containing 4
7979529	0.767662	0.395	-0.902113	-5.73421	-0.140612	KCNH5	potassium voltage-gated channel subfamily H member 5
7950641	0.668833	0.228	-1.31383	-5.31451	-0.140611	NDUFC2-KCTD14///KCTD14	NDUFC2-KCTD14 readthrough///potassium channel tetramerization domain containing 14
8127646	0.74371	0.344	-1.00993	-5.63527	-0.140606	FILIP1	filamin A interacting protein 1
7991401	0.749318	0.356	-0.982783	-5.66099	-0.140584	HDDC3	HD domain containing 3
8019090	0.691755	0.257	-1.22737	-5.41145	-0.140557	AATK	apoptosis associated tyrosine kinase
8178552	0.749807	0.359	-0.978147	-5.66533	-0.140541	C6orf47	chromosome 6 open reading frame 47
7919886	0.659473	0.215	-1.35387	-5.26826	-0.140522
8097938	0.739035	0.335	-1.03014	-5.61579	-0.140476	NPY2R	neuropeptide Y receptor Y2
8060741	0.818037	0.49	-0.725848	-5.87629	-0.14047
7937986	0.652701	0.206	-1.3861	-5.23044	-0.140461	OR52J3	olfactory receptor family 52 subfamily J member 3
8049239	0.797865	0.449	-0.798309	-5.82098	-0.140407	C2orf82	chromosome 2 open reading frame 82
7973875	0.727463	0.315	-1.07656	-5.56997	-0.140406	NPAS3	neuronal PAS domain protein 3
8040111	0.766087	0.392	-0.908595	-5.72851	-0.140399
8039062	0.705764	0.282	-1.15999	-5.48403	-0.14039	ZNF665	zinc finger protein 665
8178512	0.786859	0.429	-0.836068	-5.79042	-0.140358	LTB	lymphotoxin beta
7897991	0.730182	0.319	-1.06691	-5.57961	-0.140332	PRAMEF8	PRAME family member 8
8083223	0.694065	0.262	-1.21432	-5.42572	-0.140326	C3orf58	chromosome 3 open reading frame 58
7910915	0.761047	0.378	-0.937264	-5.7029	-0.140316	CHRM3	cholinergic receptor muscarinic 3
8137537	0.70537	0.279	-1.16822	-5.47531	-0.140306	EN2	engrailed homeobox 2
8131709	0.674155	0.234	-1.2956	-5.33529	-0.140302	SP4	Sp4 transcription factor
8027439	0.75863	0.374	-0.945225	-5.69568	-0.140301	ZNF507	zinc finger protein 507
8016607	0.787093	0.43	-0.8349	-5.79138	-0.14029
8091446	0.766907	0.394	-0.904922	-5.73174	-0.14028	PFN2	profilin 2
8179768	0.786531	0.429	-0.836887	-5.78975	-0.140269	LTB	lymphotoxin beta
8116827	0.61816	0.16	-1.5608	-5.01715	-0.140266	PIP5K1P1	phosphatidylinositol-4-phosphate 5-kinase type 1 pseudogene 1
7898026	0.717216	0.3	-1.11401	-5.53194	-0.140264	PRAMEF17///PRAMEF10	PRAME family member 17///PRAME family member 10
8093976	0.80322	0.462	-0.776051	-5.83845	-0.140254	TBC1D14	TBC1 domain family member 14
8124950	0.786964	0.429	-0.835763	-5.79067	-0.140246	LTB	lymphotoxin beta
8077712	0.676836	0.237	-1.28509	-5.3472	-0.140177	CRELD1	cysteine rich with EGF like domains 1
8124998	0.643267	0.196	-1.42115	-5.18873	-0.140116	GPANK1	G-patch domain and ankyrin repeats 1
8143708	0.837267	0.537	-0.646182	-5.93182	-0.140104	ZNF425	zinc finger protein 425
8154227	0.912228	0.722	-0.369321	-6.07841	-0.140088
7907769	0.712417	0.292	-1.13416	-5.51111	-0.140081	FAM163A	family with sequence similarity 163 member A
8151118	0.762019	0.381	-0.931328	-5.70826	-0.140058	VCPIP1	valosin containing protein interacting protein 1
7962246	0.801276	0.456	-0.786357	-5.83041	-0.140057
8065460	0.699082	0.268	-1.19766	-5.44378	-0.140056	VSX1	visual system homeobox 1
8176779	0.645543	0.199	-1.41046	-5.20151	-0.140049
8037614	0.697276	0.266	-1.20145	-5.43969	-0.140045	GPR4	G protein-coupled receptor 4
8137931	0.803253	0.462	-0.775585	-5.83881	-0.140036	MMD2	monocyte to macrophage differentiation associated 2
8054154	0.77215	0.403	-0.886685	-5.74765	-0.140023	KIAA1211L	KIAA1211 like
8128052	0.700916	0.272	-1.1859	-5.45644	-0.140001	RNGTT	RNA guanylyltransferase and 5'-phosphatase
8005305	0.661182	0.218	-1.34584	-5.27759	-0.14	GID4	GID complex subunit 4 homolog
7959681	0.70569	0.28	-1.16507	-5.47865	-0.139991	DNAH10	dynein axonemal heavy chain 10
8135772	0.749371	0.357	-0.981903	-5.66182	-0.139963
8065527	0.744039	0.344	-1.00921	-5.63597	-0.13993	FAM182B///FAM182A	family with sequence similarity 182 member B///family with sequence similarity 182 member A
7907222	0.679407	0.24	-1.27651	-5.35687	-0.13992	PRRX1	paired related homeobox 1
8073573	0.699563	0.269	-1.19402	-5.44771	-0.13992	FAM109B	family with sequence similarity 109 member B
8171032	0.702371	0.275	-1.17802	-5.46487	-0.1399	LOC101927830///TMLHE-AS1	uncharacterized LOC101927830///TMLHE antisense RNA 1
8139212	0.693963	0.26	-1.21928	-5.42031	-0.1399	GLI3	GLI family zinc finger 3
7902850	0.699563	0.269	-1.19324	-5.44856	-0.139885	GBP6	guanylate binding protein family member 6
8169083	0.680075	0.241	-1.27307	-5.36073	-0.139879	ZCCHC18	zinc finger CCHC-type containing 18
8146435	0.799107	0.452	-0.794151	-5.82428	-0.139853	RGS20	regulator of G-protein signaling 20
8078738	0.761454	0.379	-0.933962	-5.70588	-0.13984	OXSR1	oxidative stress responsive 1
8063389	0.653705	0.207	-1.38004	-5.23758	-0.139839	LINC01270	long intergenic non-protein coding RNA 1270
8067983	0.730424	0.32	-1.06385	-5.58266	-0.13983
8036479	0.71121	0.29	-1.13961	-5.50543	-0.139828	YIF1B	Yip1 interacting factor homolog B, membrane trafficking protein
8083747	0.724941	0.312	-1.08517	-5.56131	-0.139814
7936891	0.750891	0.36	-0.974721	-5.66853	-0.139807	METTL10	methyltransferase like 10
8108979	0.653705	0.207	-1.381	-5.23645	-0.139716
7904921	0.73342	0.325	-1.05435	-5.59208	-0.139702
8067820	0.738682	0.334	-1.03189	-5.61409	-0.139681	IQSEC3	IQ motif and Sec7 domain 3
7905043	0.720793	0.305	-1.10025	-5.54602	-0.139676	FAM231A///FAM231D///LOC388692	family with sequence similarity 231 member A///family with sequence similarity 231 member D///uncharacterized LOC388692
7929840	0.712153	0.291	-1.13582	-5.50938	-0.139651	PAX2	paired box 2
7989849	0.779799	0.416	-0.861591	-5.76911	-0.139563	DENND4A	DENN domain containing 4A
7958711	0.625302	0.171	-1.51598	-5.07311	-0.139558	CCDC63	coiled-coil domain containing 63
8165843	0.705443	0.279	-1.16601	-5.47765	-0.139545	ARSF	arylsulfatase F
8155569	0.790742	0.439	-0.818155	-5.80507	-0.139517
7970840	0.689146	0.252	-1.24164	-5.39574	-0.13948
8058857	0.690374	0.253	-1.23728	-5.40056	-0.139464	IGFBP5	insulin like growth factor binding protein 5
7925737	0.641845	0.192	-1.43485	-5.17228	-0.139435	OR11L1	olfactory receptor family 11 subfamily L member 1
8046922	0.725532	0.313	-1.08259	-5.56391	-0.139425	COL3A1	collagen type III alpha 1 chain
7905510	0.765776	0.39	-0.913177	-5.72446	-0.139412	LCE4A	late cornified envelope 4A
7898040	0.763534	0.385	-0.921865	-5.71673	-0.139281	LOC101930169///PRAMEF15///PRAMEF20///PRAMEF6///PRAMEF11///PRAMEF4///PRAMEF9///PRAMEF5	putative PRAME family member 26///PRAME family member 15///PRAME family member 20///PRAME family member 6///PRAME family member 11///PRAME family member 4///PRAME family member 9///PRAME family member 5
8088905	0.745076	0.346	-1.00474	-5.64023	-0.139278
8039577	0.715626	0.297	-1.12057	-5.52519	-0.139207	ZSCAN5A	zinc finger and SCAN domain containing 5A
8128991	0.684208	0.246	-1.25805	-5.37752	-0.139195	LAMA4	laminin subunit alpha 4
8108205	0.800957	0.455	-0.787407	-5.82959	-0.139194	FBXL21	F-box and leucine rich repeat protein 21 (gene/pseudogene)
7985238	0.652735	0.206	-1.38524	-5.23145	-0.139164	ANKRD34C	ankyrin repeat domain 34C
8061986	0.77601	0.411	-0.87142	-5.76076	-0.139127	ITCH	itchy E3 ubiquitin protein ligase
8001547	0.829834	0.518	-0.678194	-5.91018	-0.139123	PLLP	plasmolipin
7935983	0.767446	0.395	-0.903149	-5.7333	-0.139097	PITX3	paired like homeodomain 3
7928766	0.740052	0.337	-1.02599	-5.61981	-0.139081	C10orf99	chromosome 10 open reading frame 99
7935116	0.716901	0.299	-1.11528	-5.53064	-0.139059	RBP4	retinol binding protein 4
8005726	0.828111	0.514	-0.684221	-5.90601	-0.139055	KCNJ18///KCNJ12	potassium voltage-gated channel subfamily J member 18///potassium voltage-gated channel subfamily J member 12
8173513	0.790235	0.437	-0.82045	-5.8032	-0.13904	RPS4X	ribosomal protein S4, X-linked
8098690	0.660022	0.216	-1.35087	-5.27175	-0.13903	ZFP42	ZFP42 zinc finger protein
8040458	0.636975	0.187	-1.4526	-5.15083	-0.139026	KCNS3	potassium voltage-gated channel modifier subfamily S member 3
8156573	0.661815	0.218	-1.3431	-5.28077	-0.138961	MIR24-1///C9orf3	microRNA 24-1///chromosome 9 open reading frame 3
8143459	0.76205	0.381	-0.929915	-5.70953	-0.138955
8151991	0.624301	0.169	-1.52167	-5.06605	-0.138887
8170273	0.71121	0.29	-1.13965	-5.50539	-0.138884	MAGEC1	MAGE family member C1
8077779	0.694533	0.263	-1.21075	-5.42961	-0.138872
8033960	0.76374	0.386	-0.919633	-5.71872	-0.138869	FDX1L	ferredoxin 1 like
8071715	0.789118	0.435	-0.825219	-5.79932	-0.13882
7979033	0.864011	0.597	-0.551928	-5.99003	-0.138817	SAV1	salvador family WW domain containing protein 1
8103311	0.660384	0.217	-1.34876	-5.27421	-0.138813	FGA	fibrinogen alpha chain
8144528	0.71428	0.295	-1.12588	-5.5197	-0.138804	TNKS	tankyrase
8124495	0.717218	0.3	-1.11383	-5.53213	-0.138789	POM121L2	POM121 transmembrane nucleoporin like 2
7970546	0.777933	0.413	-0.865789	-5.76555	-0.138749	MICU2	mitochondrial calcium uptake 2
7957715	0.773826	0.405	-0.882036	-5.75166	-0.138725	NEDD1	neural precursor cell expressed, developmentally down-regulated 1
8123584	0.689636	0.252	-1.24074	-5.39674	-0.138707	MYLK4	myosin light chain kinase family member 4
8097064	0.79721	0.448	-0.801012	-5.81883	-0.138699	LOC100134822///LINC00266-1///PCMTD2	uncharacterized LOC100134822///long intergenic non-protein coding RNA 266-1///protein-L-isoaspartate (D-aspartate) O-methyltransferase domain containing 2
7915032	0.705764	0.281	-1.16052	-5.48347	-0.138686	RSPO1	R-spondin 1
8169378	0.63578	0.185	-1.45918	-5.14284	-0.13868	RGAG1	retrotransposon gag domain containing 1
7997401	0.723587	0.31	-1.08969	-5.55675	-0.138679	BCO1	beta-carotene oxygenase 1
7918925	0.712603	0.292	-1.13244	-5.5129	-0.138678	TRIM45	tripartite motif containing 45
8005751	0.73513	0.328	-1.0454	-5.60089	-0.138633
8131042	0.824319	0.505	-0.700165	-5.89481	-0.138541
8046997	0.805975	0.467	-0.765574	-5.84652	-0.13852	ASNSD1	asparagine synthetase domain containing 1
8004255	0.780237	0.416	-0.860826	-5.76975	-0.138516	BCL6B	B-cell CLL/lymphoma 6B
8036252	0.740997	0.339	-1.02185	-5.62381	-0.138486	CLIP3	CAP-Gly domain containing linker protein 3
8122634	0.619674	0.164	-1.54197	-5.04075	-0.138432	SAMD5	sterile alpha motif domain containing 5
7928529	0.719346	0.304	-1.10377	-5.54243	-0.138432	ZNF503	zinc finger protein 503
7995655	0.725158	0.312	-1.08412	-5.56237	-0.138418	FTO	fat mass and obesity associated
8179587	0.755204	0.369	-0.956301	-5.68556	-0.138414	OR2W1	olfactory receptor family 2 subfamily W member 1
8056426	0.784394	0.425	-0.84452	-5.78342	-0.138394	TTC21B	tetratricopeptide repeat domain 21B
7950804	0.785217	0.426	-0.841807	-5.78568	-0.138388	CCDC89	coiled-coil domain containing 89
8123437	0.745288	0.347	-1.00355	-5.64136	-0.138356	KIF25	kinesin family member 25
7946380	0.738211	0.334	-1.03333	-5.61269	-0.138351	TRIM66	tripartite motif containing 66
7969531	0.79721	0.448	-0.80115	-5.81873	-0.138331
8137330	0.782148	0.421	-0.851599	-5.77751	-0.138311
8161426	0.792702	0.442	-0.812078	-5.80997	-0.138275
8143803	0.690695	0.254	-1.23491	-5.40317	-0.138248	ATG9B	autophagy related 9B
8154572	0.74415	0.345	-1.00885	-5.63631	-0.13818
8085481	0.750327	0.36	-0.976001	-5.66733	-0.138178	CHCHD4	coiled-coil-helix-coiled-coil-helix domain containing 4
8016387	0.654513	0.209	-1.37284	-5.24605	-0.138169	PRR15L	proline rich 15 like
7964846	0.749929	0.359	-0.977772	-5.66568	-0.138158	LRRC10	leucine rich repeat containing 10
8082597	0.72582	0.313	-1.08078	-5.56573	-0.138123	COL6A6	collagen type VI alpha 6 chain
7976842	0.727463	0.315	-1.07657	-5.56996	-0.138118	MIR382	microRNA 382
8030840	0.753351	0.364	-0.966363	-5.67629	-0.138116
8133360	0.786147	0.428	-0.837908	-5.7889	-0.138111	CLDN4	claudin 4
7982127	0.707503	0.284	-1.15467	-5.48963	-0.138091
7984569	0.775573	0.41	-0.872208	-5.76009	-0.138083	LRRC49	leucine rich repeat containing 49
8114270	0.759471	0.375	-0.943747	-5.69703	-0.138079	SMAD5-AS1	SMAD5 antisense RNA 1
8147566	0.690695	0.254	-1.23584	-5.40214	-0.138072	KCNS2	potassium voltage-gated channel modifier subfamily S member 2
8075024	0.790652	0.438	-0.818366	-5.8049	-0.138016	POM121L10P///POM121L8P///POM121L9P///POM121L1P	POM121 transmembrane nucleoporin like 10, pseudogene///POM121 transmembrane nucleoporin like 8, pseudogene///POM121 transmembrane nucleoporin like 9, pseudogene///POM121 transmembrane nucleoporin like 1, pseudogene
8022176	0.662209	0.219	-1.34028	-5.28405	-0.137973	LAMA1	laminin subunit alpha 1
8153426	0.788955	0.433	-0.827677	-5.79731	-0.137961	MROH6	maestro heat like repeat family member 6
8100834	0.716901	0.299	-1.11542	-5.5305	-0.13796	GRSF1	G-rich RNA sequence binding factor 1
8007641	0.832034	0.523	-0.670459	-5.9155	-0.137946
8091456	0.695971	0.264	-1.20672	-5.43398	-0.137934
8126387	0.747864	0.353	-0.990421	-5.65381	-0.137931	GUCA1B	guanylate cyclase activator 1B
8156354	0.706916	0.283	-1.15685	-5.48734	-0.137905
7919347	0.722787	0.309	-1.09188	-5.55452	-0.137898
7940103	0.688839	0.251	-1.24354	-5.39364	-0.137895	OR9Q1	olfactory receptor family 9 subfamily Q member 1
8124798	0.699082	0.268	-1.19732	-5.44415	-0.137879	LOC107987457///PPP1R18	phostensin-like///protein phosphatase 1 regulatory subunit 18
8113639	0.69651	0.265	-1.20397	-5.43696	-0.137842
8057554	0.755732	0.37	-0.953491	-5.68814	-0.137837	CACYBP	calcyclin binding protein
8038989	0.707628	0.284	-1.15432	-5.49	-0.13783	ZNF600	zinc finger protein 600
7916789	0.730424	0.32	-1.06502	-5.5815	-0.137799	WDR78	WD repeat domain 78
8126212	0.716237	0.298	-1.11846	-5.52737	-0.137795
8081171	0.859012	0.586	-0.568483	-5.98041	-0.137782	CRYBG3	crystallin beta-gamma domain containing 3
7972665	0.718992	0.301	-1.10976	-5.5363	-0.137739	METTL21C	methyltransferase like 21C
8009951	0.675562	0.235	-1.29058	-5.34098	-0.137736	ITGB4	integrin subunit beta 4
7935990	0.684801	0.247	-1.2566	-5.37915	-0.137732	PSD	pleckstrin and Sec7 domain containing
7986536	0.690695	0.255	-1.23343	-5.4048	-0.137714	OR4F13P	olfactory receptor family 4 subfamily F member 13 pseudogene
8001830	0.634377	0.183	-1.46624	-5.13425	-0.137696	CMTM4	CKLF like MARVEL transmembrane domain containing 4
8097327	0.702368	0.275	-1.1786	-5.46425	-0.137683	SLC25A31	solute carrier family 25 member 31
7912606	0.733676	0.325	-1.05309	-5.59332	-0.137683	PRAMEF8	PRAME family member 8
8001385	0.645858	0.199	-1.40959	-5.20255	-0.13768
8112020	0.643584	0.196	-1.41999	-5.19012	-0.137631	MOCS2	molybdenum cofactor synthesis 2
7960709	0.78067	0.417	-0.858985	-5.77131	-0.137608	SPSB2	splA/ryanodine receptor domain and SOCS box containing 2
8118632	0.800155	0.453	-0.791092	-5.82669	-0.137606	MIR219A1	microRNA 219a-1
7969179	0.666949	0.225	-1.32172	-5.30546	-0.1376	RNASEH2B	ribonuclease H2 subunit B
7933640	0.734836	0.327	-1.04768	-5.59865	-0.137581	A1CF	APOBEC1 complementation factor
8002941	0.677245	0.237	-1.28406	-5.34835	-0.137548	ADAMTS18	ADAM metallopeptidase with thrombospondin type 1 motif 18
8166211	0.742749	0.342	-1.01368	-5.63168	-0.137519	MAGEB17	MAGE family member B17
7940044	0.773826	0.405	-0.881888	-5.75179	-0.137488	MIR130A	microRNA 130a
8075569	0.683924	0.245	-1.26002	-5.37534	-0.137471	SLC5A4	solute carrier family 5 member 4
8078960	0.774784	0.406	-0.879403	-5.75393	-0.137456
8170531	0.712153	0.291	-1.13519	-5.51004	-0.137432	MAGEA4	MAGE family member A4
8124088	0.880654	0.64	-0.487135	-6.02516	-0.137423	KIF13A	kinesin family member 13A
8083429	0.653153	0.206	-1.38303	-5.23405	-0.137382	MBNL1	muscleblind like splicing regulator 1
8141311	0.711568	0.29	-1.1382	-5.5069	-0.137375	FAM200A	family with sequence similarity 200 member A
7997829	0.71902	0.302	-1.10803	-5.53808	-0.137361	LOC100289580	uncharacterized LOC100289580
8076077	0.712153	0.291	-1.13475	-5.51049	-0.137343	DDX17	DEAD-box helicase 17
8029996	0.712153	0.291	-1.13537	-5.50985	-0.137332	C19orf68	chromosome 19 open reading frame 68
8000884	0.802733	0.46	-0.779019	-5.83614	-0.137292	DCTPP1	dCTP pyrophosphatase 1
8077299	0.725195	0.312	-1.08318	-5.56332	-0.137278	CNTN6	contactin 6
8097811	0.688927	0.251	-1.2426	-5.39469	-0.137192	DKFZP434I0714	uncharacterized protein DKFZP434I0714
7940175	0.71121	0.29	-1.13966	-5.50538	-0.137192	OR4D6	olfactory receptor family 4 subfamily D member 6
7971126	0.676767	0.237	-1.28549	-5.34674	-0.137187	STOML3	stomatin like 3
7905474	0.747703	0.352	-0.991645	-5.65265	-0.137182	OAZ3	ornithine decarboxylase antizyme 3
7997264	0.772547	0.403	-0.885641	-5.74855	-0.137163	CTRB2///CTRB1	chymotrypsinogen B2///chymotrypsinogen B1
8055682	0.702558	0.276	-1.17602	-5.46701	-0.137151	LOC150596	uncharacterized LOC150596
8100362	0.729657	0.318	-1.06872	-5.57781	-0.137148	LNX1	ligand of numb-protein X 1
7952382	0.777933	0.414	-0.865609	-5.7657	-0.137083	OR6T1	olfactory receptor family 6 subfamily T member 1
8172268	0.788955	0.433	-0.828124	-5.79695	-0.137062	MIR222	microRNA 222
8092702	0.642535	0.193	-1.42927	-5.17898	-0.137048	LOC100132319	uncharacterized LOC100132319
8175696	0.729657	0.318	-1.07048	-5.57606	-0.137047	GABRA3	gamma-aminobutyric acid type A receptor alpha3 subunit
8116867	0.791748	0.44	-0.815745	-5.80702	-0.137045	TMEM14B	transmembrane protein 14B
8090988	0.834893	0.532	-0.655779	-5.92543	-0.137032	CEP70	centrosomal protein 70
8150244	0.850597	0.569	-0.595947	-5.96388	-0.137031	GOT1L1	glutamic-oxaloacetic transaminase 1-like 1
8018870	0.847601	0.563	-0.604966	-5.95829	-0.137016
8121349	0.675562	0.235	-1.2898	-5.34186	-0.137014	LACE1	lactation elevated 1
8047286	0.814948	0.483	-0.737629	-5.8676	-0.137012
8114320	0.81166	0.478	-0.74709	-5.86054	-0.136997	HNRNPA0	heterogeneous nuclear ribonucleoprotein A0
8168687	0.70537	0.279	-1.16717	-5.47642	-0.136983
7911750	0.742749	0.342	-1.01412	-5.63126	-0.136978	HES5	hes family bHLH transcription factor 5
8111677	0.682731	0.244	-1.26535	-5.36938	-0.136974	LIFR	leukemia inhibitory factor receptor alpha
8150960	0.819464	0.494	-0.719682	-5.88079	-0.136971
8114030	0.824319	0.505	-0.700212	-5.89477	-0.136962	KIF3A	kinesin family member 3A
8093166	0.716901	0.299	-1.11531	-5.53061	-0.136955	PIGZ	phosphatidylinositol glycan anchor biosynthesis class Z
7914342	0.684801	0.247	-1.25666	-5.37908	-0.136917	FABP3	fatty acid binding protein 3
8074153	0.709819	0.288	-1.14324	-5.50164	-0.136883	ACR	acrosin
8117698	0.668099	0.227	-1.31721	-5.31064	-0.136879
8035175	0.746291	0.349	-0.99813	-5.64652	-0.136876
8123524	0.637517	0.187	-1.45043	-5.15346	-0.136843	EXOC2	exocyst complex component 2
8054967	0.717871	0.301	-1.112	-5.53401	-0.136823	CYP27C1	cytochrome P450 family 27 subfamily C member 1
8068151	0.705717	0.281	-1.16286	-5.48099	-0.136762	KRTAP22-1	keratin associated protein 22-1
8139943	0.765916	0.391	-0.909317	-5.72787	-0.136761	SPDYE7P	speedy/RINGO cell cycle regulator family member E7, pseudogene
7959850	0.71969	0.304	-1.10312	-5.5431	-0.136747	FZD10	frizzled class receptor 10
8176524	0.690374	0.253	-1.23777	-5.40001	-0.136746	TSPY10///TSPY4///TSPY3///TSPY2///TSPY1	testis specific protein, Y-linked 10///testis specific protein, Y-linked 4///testis specific protein, Y-linked 3///testis specific protein, Y-linked 2///testis specific protein, Y-linked 1
7931873	0.773149	0.404	-0.884279	-5.74973	-0.136735	GDI2	GDP dissociation inhibitor 2
7987926	0.662209	0.219	-1.34043	-5.28387	-0.136706
7950284	0.668108	0.227	-1.31605	-5.31197	-0.136695	RAB6A	RAB6A, member RAS oncogene family
8147548	0.762599	0.383	-0.926377	-5.7127	-0.13668	POP1	POP1 homolog, ribonuclease P/MRP subunit
7911215	0.713829	0.294	-1.12773	-5.51778	-0.136663	OR9H1P	olfactory receptor family 9 subfamily H member 1 pseudogene
8144505	0.76205	0.381	-0.930028	-5.70943	-0.136655	CLDN23	claudin 23
8087545	0.772647	0.403	-0.885378	-5.74878	-0.136652
8166563	0.712153	0.291	-1.13608	-5.50911	-0.136638	SCARNA23	small Cajal body-specific RNA 23
8144498	0.708857	0.287	-1.14671	-5.49801	-0.136616	FAM86B3P	family with sequence similarity 86, member A pseudogene
7933842	0.713348	0.293	-1.13002	-5.51542	-0.136616	TMEM26	transmembrane protein 26
8024373	0.716901	0.299	-1.11562	-5.53029	-0.136598	IZUMO4	IZUMO family member 4
7991467	0.774447	0.406	-0.880244	-5.7532	-0.13655
7953284	0.697738	0.267	-1.20028	-5.44096	-0.136525	NTF3	neurotrophin 3
7928619	0.694065	0.261	-1.21654	-5.4233	-0.136516	NUTM2B///NUTM2D///NUTM2A///NUTM2G///NUTM2F	NUT family member 2B///NUT family member 2D///NUT family member 2A///NUT family member 2G///NUT family member 2F
7966268	0.644169	0.196	-1.41799	-5.19252	-0.13651	GIT2	GIT ArfGAP 2
8051573	0.778666	0.414	-0.864272	-5.76684	-0.136495	CDC42EP3	CDC42 effector protein 3
8134263	0.771828	0.402	-0.889157	-5.74551	-0.136493	COL1A2///COL1A2	collagen type I alpha 2 chain///collagen type I alpha 2 chain
8015124	0.73513	0.328	-1.04618	-5.60012	-0.136475	KRT20	keratin 20
8078999	0.687507	0.25	-1.24741	-5.38936	-0.136462	ZNF620	zinc finger protein 620
8110408	0.747549	0.351	-0.993466	-5.65093	-0.136457	LOC728554///THOC3	THO complex 3 pseudogene///THO complex 3
7904293	0.655839	0.211	-1.36768	-5.25211	-0.136444	PTGFRN	prostaglandin F2 receptor inhibitor
8034330	0.751053	0.36	-0.97409	-5.66911	-0.136436
8173848	0.725158	0.312	-1.08341	-5.56309	-0.136421	HDX	highly divergent homeobox
8053064	0.732127	0.323	-1.05885	-5.58763	-0.136387	MOB1A	MOB kinase activator 1A
8093294	0.872572	0.618	-0.519719	-6.008	-0.136344	CCR2	C-C motif chemokine receptor 2
8024728	0.765852	0.391	-0.909695	-5.72753	-0.136308	NMRK2	nicotinamide riboside kinase 2
8078378	0.765852	0.39	-0.91224	-5.72529	-0.136306
7990894	0.748394	0.354	-0.988191	-5.65591	-0.136298	GOLGA6L3///GOLGA6L10///GOLGA6L4///GOLGA6L17P///GOLGA6L9///GOLGA6L5P	golgin A6 family-like 3///golgin A6 family-like 10///golgin A6 family-like 4///golgin A6 family-like 17, pseudogene///golgin A6 family-like 9///golgin A6 family-like 5, pseudogene
8067602	0.771689	0.401	-0.889738	-5.745	-0.136298	NKAIN4	Na+/K+ transporting ATPase interacting 4
7919267	0.724729	0.311	-1.08614	-5.56033	-0.136286
8082974	0.723498	0.309	-1.09005	-5.55637	-0.136273	ESYT3	extended synaptotagmin 3
7915896	0.845292	0.554	-0.619329	-5.94924	-0.136271	CYP4Z2P	cytochrome P450 family 4 subfamily Z member 2, pseudogene
8042337	0.632817	0.181	-1.47508	-5.12346	-0.136252	ACTR2	ARP2 actin related protein 2 homolog
8104392	0.720784	0.305	-1.10075	-5.54552	-0.136251
8120102	0.734028	0.327	-1.04959	-5.59677	-0.136247	CD2AP	CD2 associated protein
8088247	0.715708	0.297	-1.12033	-5.52544	-0.136235	ARHGEF3	Rho guanine nucleotide exchange factor 3
8113039	0.881284	0.641	-0.4856	-6.02594	-0.136235	MEF2C	myocyte enhancer factor 2C
8176400	0.707503	0.284	-1.15459	-5.48973	-0.136199	PCDH11Y///PCDH11X	protocadherin 11 Y-linked///protocadherin 11 X-linked
7944955	0.727463	0.315	-1.07626	-5.57027	-0.136193	PKNOX2	PBX/knotted 1 homeobox 2
7992049	0.816178	0.486	-0.733	-5.87103	-0.136187	HAGHL	hydroxyacylglutathione hydrolase-like
8064242	0.818783	0.493	-0.721431	-5.87951	-0.136152	LINC00176	long intergenic non-protein coding RNA 176
8033746	0.784721	0.425	-0.843768	-5.78405	-0.136138	ZNF699	zinc finger protein 699
8052703	0.7517	0.361	-0.97275	-5.67036	-0.136136	WDR92	WD repeat domain 92
8123642	0.695599	0.264	-1.20744	-5.4332	-0.136117
7963328	0.690323	0.253	-1.23846	-5.39925	-0.136105	FIGNL2	fidgetin like 2
7983606	0.856338	0.58	-0.578129	-5.97468	-0.136104	EID1	EP300 interacting inhibitor of differentiation 1
8107208	0.823162	0.502	-0.705373	-5.8911	-0.136099	FER	FER tyrosine kinase
7948328	0.747549	0.352	-0.992962	-5.65141	-0.136073	OR5B12	olfactory receptor family 5 subfamily B member 12
8113433	0.708183	0.285	-1.1501	-5.49445	-0.136064	EFNA5	ephrin A5
8068018	0.65132	0.203	-1.39347	-5.22171	-0.136051
8068238	0.794036	0.444	-0.807816	-5.8134	-0.136045	IFNAR2	interferon alpha and beta receptor subunit 2
7933405	0.804487	0.465	-0.769905	-5.84319	-0.136036	AGAP5///AGAP9///AGAP12P///AGAP6///AGAP11///AGAP4	ArfGAP with GTPase domain, ankyrin repeat and PH domain 5///ArfGAP with GTPase domain, ankyrin repeat and PH domain 9///ArfGAP with GTPase domain, ankyrin repeat and PH domain 12, pseudogene///ArfGAP with GTPase domain, ankyrin repeat and PH domain 6///ArfGAP with GTPase domain, ankyrin repeat and PH domain 11///ArfGAP with GTPase domain, ankyrin repeat and PH domain 4
7913864	0.649824	0.202	-1.39782	-5.21655	-0.136027	STMN1	stathmin 1
7997491	0.67399	0.233	-1.29768	-5.33293	-0.136021	HSD17B2	hydroxysteroid 17-beta dehydrogenase 2
8024882	0.716545	0.299	-1.11657	-5.52932	-0.136019
8086540	0.774777	0.406	-0.879534	-5.75381	-0.136013	SLC6A20	solute carrier family 6 member 20
8005204	0.883128	0.647	-0.477174	-6.0302	-0.136012	CCDC144CP///CCDC144NL///CCDC144B///CCDC144A	coiled-coil domain containing 144C, pseudogene///coiled-coil domain containing 144 family, N-terminal like///coiled-coil domain containing 144B (pseudogene)///coiled-coil domain containing 144A
8066451	0.748728	0.355	-0.984888	-5.65902	-0.136011	RIMS4	regulating synaptic membrane exocytosis 4
8017651	0.676767	0.237	-1.28585	-5.34634	-0.135996	SMURF2	SMAD specific E3 ubiquitin protein ligase 2
7981059	0.804086	0.463	-0.773206	-5.84065	-0.135993	SERPINA6	serpin family A member 6
8045674	0.74155	0.341	-1.01736	-5.62815	-0.135924	LYPD6	LY6/PLAUR domain containing 6
8146550	0.854661	0.577	-0.583658	-5.97136	-0.135923	SDCBP	syndecan binding protein
8081158	0.73382	0.326	-1.05176	-5.59463	-0.13591	ARL6	ADP ribosylation factor like GTPase 6
7964250	0.761454	0.378	-0.936055	-5.704	-0.135892	PTGES3	prostaglandin E synthase 3
8033455	0.778004	0.414	-0.865386	-5.76589	-0.13589	PRR36	proline rich 36
8098732	0.70537	0.279	-1.16707	-5.47653	-0.135877	DBET///DUX4///DUX1///DUX3///DUX5	D4Z4 binding element transcript (non-protein coding)///double homeobox 4///double homeobox 1///double homeobox 3///double homeobox 5
7911265	0.729703	0.319	-1.06789	-5.57864	-0.135869	OR2M2	olfactory receptor family 2 subfamily M member 2
7985030	0.752426	0.362	-0.97033	-5.67261	-0.135831	DNM1P35	dynamin 1 pseudogene 35
8161437	0.797865	0.449	-0.799085	-5.82037	-0.135805
8030899	0.859123	0.587	-0.567114	-5.98122	-0.135784	ZNF766	zinc finger protein 766
7912591	0.73608	0.33	-1.04166	-5.60456	-0.135761	PRAMEF8	PRAME family member 8
8090840	0.680582	0.242	-1.27074	-5.36334	-0.135758	RYK	receptor-like tyrosine kinase
7908161	0.834199	0.53	-0.65774	-5.92411	-0.135747	C1orf21	chromosome 1 open reading frame 21
8080918	0.865864	0.601	-0.545356	-5.99378	-0.135743	FAM19A1	family with sequence similarity 19 member A1, C-C motif chemokine like
8007548	0.779476	0.415	-0.862186	-5.7686	-0.135679	FAM215A	family with sequence similarity 215 member A (non-protein coding)
8068496	0.712455	0.292	-1.13312	-5.5122	-0.135665	SIM2	single-minded family bHLH transcription factor 2
8006681	0.766151	0.393	-0.906895	-5.73	-0.135651	LHX1	LIM homeobox 1
8127637	0.781312	0.419	-0.855597	-5.77416	-0.135605	TMEM30A	transmembrane protein 30A
8060792	0.864497	0.599	-0.54925	-5.99156	-0.135604	LOC643406	uncharacterized LOC643406
8019031	0.678809	0.239	-1.27874	-5.35435	-0.135593	TBC1D16	TBC1 domain family member 16
8040053	0.745847	0.348	-1.00076	-5.64402	-0.135576	ALLC	allantoicase
8111974	0.822061	0.5	-0.709241	-5.88833	-0.135571	PAIP1	poly(A) binding protein interacting protein 1
8046604	0.736296	0.33	-1.04054	-5.60565	-0.135533	AGPS	alkylglycerone phosphate synthase
8141708	0.668099	0.227	-1.31689	-5.311	-0.135532	CLDN15	claudin 15
7904414	0.68493	0.247	-1.25618	-5.37961	-0.135532
8066590	0.73608	0.33	-1.04157	-5.60464	-0.135517	TNNC2	troponin C2, fast skeletal type
8129390	0.839693	0.543	-0.636934	-5.93789	-0.135508
7969204	0.715626	0.297	-1.12058	-5.52519	-0.135506	WDFY2	WD repeat and FYVE domain containing 2
8160256	0.780872	0.417	-0.858249	-5.77193	-0.135479
7902822	0.827045	0.513	-0.686575	-5.90437	-0.135443	PKN2	protein kinase N2
8088891	0.713414	0.294	-1.12907	-5.5164	-0.135406
8030997	0.83987	0.544	-0.636078	-5.93845	-0.135392	ZNF813	zinc finger protein 813
8051001	0.708487	0.286	-1.14918	-5.49541	-0.13538	CGREF1	cell growth regulator with EF-hand domain 1
8048381	0.703744	0.277	-1.1728	-5.47044	-0.135371	STK36	serine/threonine kinase 36
8094030	0.791118	0.439	-0.817119	-5.80591	-0.135363	LOC389199	uncharacterized LOC389199
8126163	0.7732	0.404	-0.884034	-5.74994	-0.135356	KCNK17	potassium two pore domain channel subfamily K member 17
8099537	0.792445	0.441	-0.813607	-5.80874	-0.135349
8088739	0.700421	0.271	-1.18865	-5.45349	-0.135346	LMOD3	leiomodin 3
7912724	0.669682	0.228	-1.31154	-5.31713	-0.135339	ARHGEF19	Rho guanine nucleotide exchange factor 19
8133163	0.693944	0.259	-1.21993	-5.4196	-0.135298
8134915	0.740997	0.339	-1.02175	-5.62391	-0.135292	ZAN	zonadhesin (gene/pseudogene)
7977978	0.741332	0.34	-1.01915	-5.62643	-0.135274	EFS	embryonal Fyn-associated substrate
7937713	0.725158	0.312	-1.08335	-5.56314	-0.135238	SYT8	synaptotagmin 8
8155501	0.73642	0.331	-1.04015	-5.60604	-0.13523
8059965	0.761575	0.38	-0.933033	-5.70672	-0.135226	KLHL30-AS1	KLHL30 antisense RNA 1
7965769	0.714222	0.295	-1.126	-5.51957	-0.135225	SLC5A8	solute carrier family 5 member 8
7973970	0.8044	0.464	-0.771892	-5.84166	-0.13519	FLJ42220	FLJ42220 protein
8176484	0.700149	0.27	-1.19118	-5.45077	-0.135188	TSPY10///TSPY4///TSPY3///TSPY2///TSPY1	testis specific protein, Y-linked 10///testis specific protein, Y-linked 4///testis specific protein, Y-linked 3///testis specific protein, Y-linked 2///testis specific protein, Y-linked 1
8151542	0.730424	0.32	-1.06485	-5.58166	-0.135184	FABP12	fatty acid binding protein 12
8163916	0.664027	0.222	-1.33228	-5.2933	-0.135146	TTLL11	tubulin tyrosine ligase like 11
8090678	0.674441	0.234	-1.29501	-5.33596	-0.13511	MRPL3	mitochondrial ribosomal protein L3
8003228	0.62946	0.176	-1.49352	-5.10085	-0.13511
7994981	0.7744	0.406	-0.880451	-5.75302	-0.135087	ORAI3	ORAI calcium release-activated calcium modulator 3
7950195	0.798977	0.451	-0.795888	-5.8229	-0.135082	MIR139	microRNA 139
8114415	0.677968	0.238	-1.28099	-5.35182	-0.135078	GFRA3	GDNF family receptor alpha 3
8139367	0.711218	0.29	-1.13938	-5.50567	-0.135072	NPC1L1	NPC1 like intracellular cholesterol transporter 1
8080142	0.747549	0.352	-0.992473	-5.65187	-0.135068
8001455	0.781312	0.418	-0.856612	-5.77331	-0.135043
8100768	0.699563	0.269	-1.1945	-5.44719	-0.135038	LOC101929773///UGT2B28///UGT2B11///UGT2B17///UGT2B10///UGT2B7///UGT2B4	UDP-glucuronosyltransferase 2B10-like///UDP glucuronosyltransferase family 2 member B28///UDP glucuronosyltransferase family 2 member B11///UDP glucuronosyltransferase family 2 member B17///UDP glucuronosyltransferase family 2 member B10///UDP glucuronosyltransferase family 2 member B7///UDP glucuronosyltransferase family 2 member B4
8132387	0.738811	0.335	-1.03094	-5.61502	-0.13499	POU6F2	POU class 6 homeobox 2
8105583	0.749807	0.358	-0.978466	-5.66503	-0.134963
8081192	0.748728	0.355	-0.984726	-5.65917	-0.134961	OR5AC2	olfactory receptor family 5 subfamily AC member 2
7930980	0.70785	0.285	-1.15115	-5.49334	-0.134954	PLPP4	phospholipid phosphatase 4
8004534	0.739124	0.335	-1.0298	-5.61612	-0.134946	SHBG	sex hormone binding globulin
7955135	0.633652	0.182	-1.46913	-5.13073	-0.134935	LINC00935	long intergenic non-protein coding RNA 935
8118571	0.770111	0.399	-0.894941	-5.74048	-0.134935	PSMB9	proteasome subunit beta 9
8179495	0.770206	0.399	-0.894636	-5.74074	-0.13493	PSMB9	proteasome subunit beta 9
8124630	0.762495	0.382	-0.9286	-5.71071	-0.134929	OR2W1	olfactory receptor family 2 subfamily W member 1
7946082	0.675473	0.235	-1.29233	-5.339	-0.134927	UBQLNL	ubiquilin-like
8023175	0.73513	0.328	-1.04595	-5.60035	-0.134927	IER3IP1	immediate early response 3 interacting protein 1
7952384	0.830966	0.521	-0.673129	-5.91367	-0.134904	OR10S1	olfactory receptor family 10 subfamily S member 1
7997099	0.683129	0.244	-1.26362	-5.37131	-0.134885	SF3B3	splicing factor 3b subunit 3
8027692	0.643246	0.195	-1.42323	-5.18624	-0.134859	ZNF30	zinc finger protein 30
7959292	0.787218	0.43	-0.834476	-5.79173	-0.134858
8110347	0.802758	0.46	-0.778694	-5.83639	-0.134858	SLC34A1	solute carrier family 34 member 1
7967685	0.77758	0.413	-0.867373	-5.76421	-0.134854	STX2	syntaxin 2
8174239	0.693706	0.259	-1.22245	-5.41685	-0.134835	BEX2	brain expressed X-linked 2
8004763	0.77135	0.401	-0.890744	-5.74413	-0.134829	GUCY2D	guanylate cyclase 2D, retinal
7904879	0.675562	0.235	-1.29131	-5.34015	-0.134826
7936949	0.695095	0.263	-1.20904	-5.43147	-0.134809	DHX32	DEAH-box helicase 32 (putative)
8074888	0.743509	0.344	-1.01031	-5.63491	-0.134806
8009326	0.751053	0.36	-0.974037	-5.66916	-0.134801	CACNG5	calcium voltage-gated channel auxiliary subunit gamma 5
8147689	0.781698	0.42	-0.85379	-5.77568	-0.134798
8029701	0.783464	0.423	-0.847708	-5.78077	-0.134791	PPM1N	protein phosphatase, Mg2+/Mn2+ dependent 1N (putative)
7961363	0.83347	0.527	-0.663902	-5.91996	-0.134773
7953094	0.800554	0.455	-0.788663	-5.8286	-0.134734	CACNA1C	calcium voltage-gated channel subunit alpha1 C
8095080	0.727463	0.315	-1.0768	-5.56973	-0.134733	PDGFRA	platelet derived growth factor receptor alpha
8023868	0.663	0.221	-1.33643	-5.2885	-0.134718	LINC00909	long intergenic non-protein coding RNA 909
7945962	0.761454	0.379	-0.935247	-5.70473	-0.134714	TRIM21	tripartite motif containing 21
8134655	0.688595	0.251	-1.24494	-5.39209	-0.134686	CYP3A43	cytochrome P450 family 3 subfamily A member 43
7992458	0.8202	0.496	-0.715827	-5.88358	-0.134669
8083227	0.74823	0.354	-0.988795	-5.65534	-0.134659
7949227	0.694065	0.26	-1.21876	-5.42087	-0.134616	CDC42BPG	CDC42 binding protein kinase gamma
7964522	0.775851	0.41	-0.87169	-5.76053	-0.134608	CDK4	cyclin dependent kinase 4
8160879	0.701724	0.273	-1.18283	-5.45974	-0.134603	CCL19	C-C motif chemokine ligand 19
8110990	0.755089	0.368	-0.957066	-5.68486	-0.134582	CTNND2	catenin delta 2
8173924	0.774784	0.407	-0.879355	-5.75397	-0.134559
8178211	0.770325	0.399	-0.894063	-5.74124	-0.134557	PSMB9	proteasome subunit beta 9
8060134	0.689175	0.252	-1.24141	-5.396	-0.134553	KIF1A	kinesin family member 1A
7937847	0.753586	0.364	-0.965701	-5.6769	-0.134548	KCNQ1DN	KCNQ1 downstream neighbor (non-protein coding)
8117732	0.802048	0.458	-0.782188	-5.83367	-0.134539	OR2H1	olfactory receptor family 2 subfamily H member 1
7931500	0.719183	0.303	-1.10492	-5.54126	-0.134512	ADGRA1	adhesion G protein-coupled receptor A1
8064766	0.762019	0.381	-0.931343	-5.70824	-0.134507	RNF24	ring finger protein 24
7965627	0.888264	0.661	-0.455932	-6.04062	-0.13448	LTA4H	leukotriene A4 hydrolase
8040898	0.635453	0.185	-1.46101	-5.14061	-0.134459	TRIM54	tripartite motif containing 54
7940112	0.735505	0.329	-1.04412	-5.60215	-0.134451	OR9Q2	olfactory receptor family 9 subfamily Q member 2
7976567	0.72256	0.308	-1.09281	-5.55358	-0.13444	BDKRB1	bradykinin receptor B1
8055314	0.747752	0.352	-0.991271	-5.65301	-0.134397	LYPD1	LY6/PLAUR domain containing 1
8084000	0.675562	0.235	-1.28992	-5.34173	-0.134383
7966070	0.647423	0.2	-1.40522	-5.20776	-0.134382
8043185	0.749371	0.358	-0.980032	-5.66357	-0.134378
8006634	0.848708	0.565	-0.601151	-5.96066	-0.134352	PIGW	phosphatidylinositol glycan anchor biosynthesis class W
7914194	0.831034	0.521	-0.672962	-5.91378	-0.134345	DNAJC8	DnaJ heat shock protein family (Hsp40) member C8
8071355	0.741607	0.341	-1.01709	-5.62841	-0.134341	LINC00896	long intergenic non-protein coding RNA 896
7971400	0.774927	0.408	-0.875985	-5.75686	-0.134286	ERICH6B	glutamate rich 6B
8106354	0.761454	0.379	-0.933828	-5.70601	-0.134263	IQGAP2	IQ motif containing GTPase activating protein 2
8049349	0.695095	0.263	-1.20934	-5.43114	-0.134215	UGT1A3///UGT1A1///UGT1A4///UGT1A9///UGT1A5///UGT1A6///UGT1A7///UGT1A8///UGT1A10	UDP glucuronosyltransferase family 1 member A3///UDP glucuronosyltransferase family 1 member A1///UDP glucuronosyltransferase family 1 member A4///UDP glucuronosyltransferase family 1 member A9///UDP glucuronosyltransferase family 1 member A5///UDP glucuronosyltransferase family 1 member A6///UDP glucuronosyltransferase family 1 member A7///UDP glucuronosyltransferase family 1 member A8///UDP glucuronosyltransferase family 1 member A10
7938561	0.6501	0.202	-1.39668	-5.2179	-0.134203
8088174	0.766852	0.394	-0.905086	-5.7316	-0.134184	LRTM1	leucine rich repeats and transmembrane domains 1
7997832	0.768533	0.397	-0.898663	-5.73723	-0.134159	LOC339059	uncharacterized LOC339059
8142747	0.747549	0.352	-0.992373	-5.65197	-0.134134	PAX4	paired box 4
8046346	0.653837	0.208	-1.37902	-5.23878	-0.134123	HAT1	histone acetyltransferase 1
8074925	0.772124	0.403	-0.886871	-5.74749	-0.134112	GUSBP1///LOC653080///GUSBP2///GUSBP11///SMA5///SMA4///GUSB///GUSBP3///SMA4	glucuronidase, beta pseudogene 1///glucuronidase beta pseudogene///glucuronidase, beta pseudogene 2///glucuronidase, beta pseudogene 11///glucuronidase beta pseudogene///glucuronidase beta pseudogene///glucuronidase beta///glucuronidase, beta pseudogene 3///glucuronidase beta pseudogene
8118963	0.808337	0.472	-0.757513	-5.85267	-0.134098	FANCE	Fanconi anemia complementation group E
8163491	0.687598	0.25	-1.24718	-5.38961	-0.134079	WDR31	WD repeat domain 31
8154124	0.755438	0.369	-0.955333	-5.68645	-0.134052	KCNV2	potassium voltage-gated channel modifier subfamily V member 2
8012226	0.71121	0.289	-1.13995	-5.50508	-0.134013	FXR2	FMR1 autosomal homolog 2
8097146	0.694065	0.261	-1.21489	-5.4251	-0.133996
8031027	0.686987	0.249	-1.24924	-5.38732	-0.133989	MIR519A2///MIR520B	microRNA 519a-2///microRNA 520b
8046833	0.693944	0.259	-1.22118	-5.41823	-0.133974	FSIP2	fibrous sheath interacting protein 2
8072587	0.744427	0.346	-1.0061	-5.63894	-0.13396	SLC5A1	solute carrier family 5 member 1
8153363	0.771354	0.401	-0.89038	-5.74444	-0.133932	CYP11B1	cytochrome P450 family 11 subfamily B member 1
7964759	0.729657	0.319	-1.06822	-5.57831	-0.13379	GRIP1	glutamate receptor interacting protein 1
8030044	0.781629	0.42	-0.854118	-5.7754	-0.133776	KCNJ14	potassium voltage-gated channel subfamily J member 14
7971335	0.764612	0.388	-0.916623	-5.7214	-0.133772	CCDC122	coiled-coil domain containing 122
7987145	0.842308	0.548	-0.628958	-5.94307	-0.133765	FMN1	formin 1
8155083	0.76081	0.377	-0.938038	-5.7022	-0.133738	CA9	carbonic anhydrase 9
8122672	0.705717	0.281	-1.16132	-5.48262	-0.133722	TAB2	TGF-beta activated kinase 1/MAP3K7 binding protein 2
8023703	0.716901	0.299	-1.11523	-5.53069	-0.133712	LINC00305	long intergenic non-protein coding RNA 305
8006112	0.823596	0.503	-0.703625	-5.89234	-0.13371	NSRP1	nuclear speckle splicing regulatory protein 1
8168602	0.735304	0.329	-1.04448	-5.60179	-0.133697
8167871	0.741332	0.34	-1.01889	-5.62668	-0.133689
7993341	0.691375	0.255	-1.2314	-5.40703	-0.133687	BFAR	bifunctional apoptosis regulator
7926889	0.732022	0.322	-1.05947	-5.58701	-0.133678	LYZL1	lysozyme like 1
8175442	0.83919	0.541	-0.640365	-5.93565	-0.133677	LINC00889	long intergenic non-protein coding RNA 889
8094086	0.712153	0.291	-1.13509	-5.51015	-0.133676
7956551	0.712153	0.291	-1.13488	-5.51036	-0.133673	ARHGEF25	Rho guanine nucleotide exchange factor 25
8028158	0.70785	0.285	-1.15192	-5.49253	-0.133653
7999362	0.833051	0.525	-0.667222	-5.9177	-0.133647
7969003	0.722217	0.308	-1.09395	-5.55242	-0.13363	ITM2B///ITM2B	integral membrane protein 2B///integral membrane protein 2B
8158269	0.71078	0.289	-1.14048	-5.50452	-0.133629	ODF2	outer dense fiber of sperm tails 2
7939434	0.70785	0.285	-1.15153	-5.49295	-0.133622	TTC17	tetratricopeptide repeat domain 17
8102904	0.647709	0.2	-1.40365	-5.20963	-0.133621	UCP1	uncoupling protein 1
8096897	0.751631	0.361	-0.972882	-5.67024	-0.133609
7918294	0.636937	0.187	-1.45281	-5.15058	-0.133554	C1orf194	chromosome 1 open reading frame 194
8029435	0.749604	0.358	-0.979286	-5.66427	-0.133533
7916422	0.760238	0.377	-0.94004	-5.70039	-0.133528	PARS2	prolyl-tRNA synthetase 2, mitochondrial (putative)
7976836	0.745288	0.347	-1.0038	-5.64113	-0.133524	MIR495	microRNA 495
8177698	0.703498	0.276	-1.17381	-5.46936	-0.133514	OR14J1	olfactory receptor family 14 subfamily J member 1
8035939	0.7391	0.335	-1.02988	-5.61604	-0.13351
7918300	0.761454	0.38	-0.933769	-5.70606	-0.133503	PSRC1	proline and serine rich coiled-coil 1
7956795	0.742087	0.341	-1.01575	-5.6297	-0.133497	TBK1	TANK binding kinase 1
8090030	0.699563	0.269	-1.19462	-5.44707	-0.133457	HSPBAP1	HSPB1 associated protein 1
8169439	0.753351	0.364	-0.966345	-5.6763	-0.133425
8173287	0.833258	0.525	-0.66604	-5.91851	-0.133424	VSIG4	V-set and immunoglobulin domain containing 4
8024655	0.816329	0.486	-0.732548	-5.87136	-0.133412	C19orf71	chromosome 19 open reading frame 71
8120824	0.659801	0.216	-1.35242	-5.26994	-0.133411
7899727	0.729657	0.319	-1.06804	-5.57849	-0.1334	IQCC	IQ motif containing C
8052139	0.799107	0.451	-0.79443	-5.82406	-0.133385
8111271	0.73642	0.331	-1.04013	-5.60605	-0.133367	CDH9	cadherin 9
7930470	0.737325	0.332	-1.0372	-5.60892	-0.133348	SHOC2	SHOC2, leucine rich repeat scaffold protein
8146403	0.701139	0.272	-1.18552	-5.45685	-0.133343	SNTG1	syntrophin gamma 1
8027760	0.756842	0.371	-0.951218	-5.69022	-0.133336	FXYD1	FXYD domain containing ion transport regulator 1
8158059	0.822466	0.501	-0.707615	-5.88949	-0.133325	STXBP1	syntaxin binding protein 1
7931181	0.771354	0.401	-0.890576	-5.74427	-0.133252	HMX3	H6 family homeobox 3
8116253	0.731558	0.322	-1.06033	-5.58615	-0.133237	GRM6	glutamate metabotropic receptor 6
8033023	0.712153	0.291	-1.1359	-5.5093	-0.133208	PRR22	proline rich 22
7958532	0.716901	0.299	-1.11567	-5.53024	-0.133199	UBE3B	ubiquitin protein ligase E3B
8000034	0.73053	0.321	-1.06303	-5.58347	-0.133149	DNAH3	dynein axonemal heavy chain 3
8004861	0.730424	0.319	-1.06644	-5.58009	-0.133143	ODF4	outer dense fiber of sperm tails 4
8033667	0.72256	0.308	-1.09286	-5.55353	-0.133125	ZNF558	zinc finger protein 558
8101893	0.697561	0.266	-1.20093	-5.44026	-0.133124	ADH1C	alcohol dehydrogenase 1C (class I), gamma polypeptide
8115064	0.721018	0.306	-1.09846	-5.54784	-0.133111
7953032	0.715708	0.297	-1.12002	-5.52576	-0.133109	LRTM2	leucine rich repeats and transmembrane domains 2
7952341	0.678996	0.239	-1.27795	-5.35525	-0.133104	CLMP	CXADR like membrane protein
7937330	0.730451	0.321	-1.06356	-5.58295	-0.1331	IFITM2	interferon induced transmembrane protein 2
7966839	0.766497	0.393	-0.906095	-5.73071	-0.133074	VSIG10	V-set and immunoglobulin domain containing 10
7979044	0.733918	0.326	-1.05119	-5.59519	-0.133065	NIN	ninein
8004842	0.71902	0.302	-1.10866	-5.53743	-0.133043	ARHGEF15	Rho guanine nucleotide exchange factor 15
7960150	0.707301	0.283	-1.15543	-5.48884	-0.133042	ZNF140	zinc finger protein 140
8052902	0.759699	0.376	-0.942034	-5.69858	-0.133008	FIGLA	folliculogenesis specific bHLH transcription factor
7946641	0.690695	0.255	-1.2335	-5.40472	-0.132933	GALNT18	polypeptide N-acetylgalactosaminyltransferase 18
7980152	0.657589	0.212	-1.36301	-5.25759	-0.132921	LTBP2	latent transforming growth factor beta binding protein 2
8097991	0.745377	0.347	-1.0024	-5.64246	-0.132879	TDO2	tryptophan 2,3-dioxygenase
8167897	0.792635	0.441	-0.81285	-5.80935	-0.132858	RRAGB	Ras related GTP binding B
8078497	0.642301	0.192	-1.43231	-5.17533	-0.132858	ARPP21	cAMP regulated phosphoprotein 21
8064203	0.729657	0.318	-1.07005	-5.57648	-0.132855	ABHD16B	abhydrolase domain containing 16B
7961298	0.762599	0.383	-0.927353	-5.71182	-0.132829	TAS2R42	taste 2 receptor member 42
7973369	0.762521	0.382	-0.928313	-5.71096	-0.132812	PSMB11	proteasome subunit beta 11
8128133	0.811333	0.477	-0.747991	-5.85986	-0.132767	LYRM2	LYR motif containing 2
7957205	0.739393	0.336	-1.02807	-5.6178	-0.132754	TPH2	tryptophan hydroxylase 2
7928314	0.718038	0.301	-1.11151	-5.53451	-0.132739
8121319	0.725622	0.313	-1.08182	-5.56469	-0.132733	SOBP	sine oculis binding protein homolog
7920852	0.806018	0.467	-0.76541	-5.84665	-0.132715	KIAA0907	KIAA0907
8081667	0.7561	0.371	-0.952395	-5.68914	-0.132714	SLC35A5	solute carrier family 35 member A5
8058614	0.742087	0.341	-1.01564	-5.6298	-0.132688	LANCL1	LanC like 1
7953135	0.755056	0.368	-0.958762	-5.6833	-0.132674	TULP3	tubby like protein 3
7962869	0.759699	0.376	-0.941765	-5.69883	-0.132654	DDX23	DEAD-box helicase 23
7902808	0.800554	0.454	-0.788735	-5.82855	-0.132647	LINC01140	long intergenic non-protein coding RNA 1140
8079839	0.749371	0.357	-0.981228	-5.66245	-0.132639	FAM212A	family with sequence similarity 212 member A
7928354	0.768461	0.396	-0.899499	-5.7365	-0.132621	FAM149B1	family with sequence similarity 149 member B1
8168749	0.802733	0.46	-0.778971	-5.83618	-0.13262	SRPX2	sushi repeat containing protein, X-linked 2
8158431	0.676295	0.236	-1.28807	-5.34383	-0.13261	PHYHD1	phytanoyl-CoA dioxygenase domain containing 1
8110074	0.641319	0.191	-1.4382	-5.16824	-0.132609	HMP19	HMP19 protein
8138708	0.751053	0.36	-0.97416	-5.66905	-0.132607	HOXA1	homeobox A1
8035069	0.791748	0.44	-0.815764	-5.807	-0.132569	PGLYRP2	peptidoglycan recognition protein 2
8039166	0.830966	0.521	-0.673316	-5.91354	-0.132465	MBOAT7	membrane bound O-acyltransferase domain containing 7
8064003	0.73513	0.328	-1.04538	-5.60091	-0.132437	DPH3P1	diphthamide biosynthesis 3 pseudogene 1
7912580	0.631523	0.18	-1.4781	-5.11976	-0.132436	HNRNPCL2	heterogeneous nuclear ribonucleoprotein C-like 2
8177217	0.739145	0.335	-1.0291	-5.6168	-0.132416	TTTY14	testis-specific transcript, Y-linked 14 (non-protein coding)
8034871	0.770408	0.4	-0.893225	-5.74197	-0.132396
8065517	0.745847	0.348	-1.00049	-5.64428	-0.132386	ZNF337	zinc finger protein 337
7930422	0.755461	0.369	-0.954981	-5.68677	-0.132372	SMC3	structural maintenance of chromosomes 3
8060627	0.800008	0.453	-0.791613	-5.82628	-0.132357	ATRN	attractin
7963448	0.733804	0.326	-1.05206	-5.59434	-0.13235	KRT74	keratin 74
7976858	0.701981	0.274	-1.17986	-5.46291	-0.132349	DIO3	deiodinase, iodothyronine, type III
7953012	0.805496	0.467	-0.766642	-5.8457	-0.132314	WNT5B	Wnt family member 5B
8166945	0.775388	0.41	-0.87348	-5.759	-0.132275
8165398	0.762599	0.384	-0.924749	-5.71416	-0.132204	FUT7	fucosyltransferase 7
7980765	0.777141	0.412	-0.868417	-5.76332	-0.132176	GPR68	G protein-coupled receptor 68
7990582	0.735986	0.33	-1.04238	-5.60385	-0.132163	SCAPER	S-phase cyclin A associated protein in the ER
8096580	0.76205	0.381	-0.93011	-5.70935	-0.132153	MTTP	microsomal triglyceride transfer protein
8132840	0.828725	0.516	-0.681793	-5.90769	-0.132138	POM121L12	POM121 transmembrane nucleoporin like 12
7977319	0.857435	0.582	-0.575325	-5.97636	-0.132135	PLD4	phospholipase D family member 4
8023656	0.79336	0.443	-0.80976	-5.81184	-0.132114	KDSR	3-ketodihydrosphingosine reductase
7994603	0.678809	0.239	-1.27848	-5.35464	-0.132107	SPN	sialophorin
8055021	0.725158	0.312	-1.08357	-5.56292	-0.132083	IWS1	IWS1, SUPT6H interacting protein
7993195	0.740997	0.339	-1.02162	-5.62404	-0.132073	CIITA	class II major histocompatibility complex transactivator
8025470	0.694065	0.261	-1.2144	-5.42564	-0.132066	OR7D2	olfactory receptor family 7 subfamily D member 2
8094456	0.668114	0.227	-1.31565	-5.31243	-0.132004	SMIM20	small integral membrane protein 20
8097936	0.764217	0.387	-0.917815	-5.72034	-0.131988
7914489	0.73642	0.331	-1.04	-5.60618	-0.13198	PTP4A2	protein tyrosine phosphatase type IVA, member 2
7927482	0.717483	0.3	-1.11283	-5.53316	-0.131969	CHAT	choline O-acetyltransferase
8076586	0.646527	0.199	-1.40812	-5.2043	-0.131961	SCUBE1	signal peptide, CUB domain and EGF like domain containing 1
7902518	0.699563	0.268	-1.19556	-5.44605	-0.131956	GIPC2	GIPC PDZ domain containing family member 2
8163444	0.749499	0.358	-0.979786	-5.6638	-0.131949	ZFP37	ZFP37 zinc finger protein
8088895	0.712153	0.291	-1.13494	-5.5103	-0.131945	FAM86DP	family with sequence similarity 86, member D, pseudogene
7939184	0.7391	0.335	-1.02994	-5.61599	-0.131901	TCP11L1	t-complex 11 like 1
8110084	0.768437	0.396	-0.899936	-5.73612	-0.13188	MSX2	msh homeobox 2
8118667	0.846689	0.556	-0.615454	-5.9517	-0.131857	MYL12B///MYL12A	myosin light chain 12B///myosin light chain 12A
8166826	0.70071	0.272	-1.18689	-5.45538	-0.131856	USP9X	ubiquitin specific peptidase 9, X-linked
8103462	0.763615	0.386	-0.92063	-5.71783	-0.131833
7963935	0.746517	0.35	-0.996257	-5.64829	-0.131831	DNAJC14	DnaJ heat shock protein family (Hsp40) member C14
7905700	0.73608	0.33	-1.04162	-5.60459	-0.131815	UBAP2L	ubiquitin associated protein 2 like
7923332	0.734619	0.327	-1.04836	-5.59798	-0.131811	TNNT2	troponin T2, cardiac type
8033159	0.742087	0.341	-1.01569	-5.62975	-0.1318	PSPN///PSPN	persephin///persephin
8040889	0.740514	0.337	-1.02488	-5.62089	-0.131789	DNAJC5G	DnaJ heat shock protein family (Hsp40) member C5 gamma
8079124	0.774939	0.409	-0.87489	-5.7578	-0.131787	ZNF662	zinc finger protein 662
7989770	0.788955	0.434	-0.826269	-5.79846	-0.131784	IGDCC3	immunoglobulin superfamily DCC subclass member 3
7920744	0.776868	0.412	-0.869306	-5.76256	-0.131778	PKLR	pyruvate kinase, liver and RBC
7955987	0.720957	0.306	-1.09926	-5.54703	-0.131767
8139975	0.857762	0.583	-0.574404	-5.97691	-0.13175
8160511	0.714799	0.296	-1.12353	-5.52213	-0.131749	EQTN	equatorin
7898537	0.739765	0.337	-1.0267	-5.61913	-0.131735	PAX7	paired box 7
7948995	0.761575	0.38	-0.932944	-5.7068	-0.131701	ATL3	atlastin GTPase 3
8000634	0.816395	0.486	-0.73194	-5.87181	-0.131697
7990952	0.704627	0.278	-1.1703	-5.4731	-0.131679	LOC727751///GOLGA2P3Y///GOLGA2P7///GOLGA2P2Y///GOLGA2P10	golgin A2 pseudogene///golgin A2 pseudogene 3, Y-linked///golgin A2 pseudogene 7///golgin A2 pseudogene 2, Y-linked///golgin A2 pseudogene 10
8088339	0.712455	0.292	-1.13307	-5.51225	-0.131678	ARF4	ADP ribosylation factor 4
8001317	0.70537	0.279	-1.16709	-5.47651	-0.131643	N4BP1	NEDD4 binding protein 1
8076704	0.664392	0.222	-1.33052	-5.29533	-0.131636	SMC1B	structural maintenance of chromosomes 1B
8105146	0.721367	0.307	-1.09585	-5.5505	-0.131636	NIM1K	NIM1 serine/threonine protein kinase
8055482	0.729657	0.318	-1.06899	-5.57754	-0.131621
7982550	0.702368	0.275	-1.17871	-5.46414	-0.131595
8074168	0.788955	0.434	-0.826719	-5.7981	-0.131552	LINC01296	long intergenic non-protein coding RNA 1296
7959807	0.730424	0.32	-1.06584	-5.58068	-0.131533	TMEM132B	transmembrane protein 132B
8113614	0.792702	0.442	-0.812149	-5.80992	-0.131524
8083310	0.760689	0.377	-0.938297	-5.70197	-0.131521	RNF13	ring finger protein 13
7907968	0.705717	0.28	-1.16405	-5.47973	-0.131521
7947189	0.659473	0.215	-1.35372	-5.26843	-0.131517	CCDC34	coiled-coil domain containing 34
8135363	0.745847	0.349	-0.999639	-5.64509	-0.131507	PIK3CG	phosphatidylinositol-4,5-bisphosphate 3-kinase catalytic subunit gamma
8082574	0.729657	0.319	-1.06811	-5.57842	-0.131498	TRH	thyrotropin releasing hormone
8104422	0.753711	0.365	-0.964821	-5.67771	-0.131456	MTRR	5-methyltetrahydrofolate-homocysteine methyltransferase reductase
8139656	0.68125	0.243	-1.2686	-5.36574	-0.131451	GRB10	growth factor receptor bound protein 10
8061912	0.741395	0.34	-1.01861	-5.62694	-0.131438
8062796	0.813876	0.482	-0.739869	-5.86594	-0.131436	GDAP1L1	ganglioside induced differentiation associated protein 1 like 1
7951479	0.823371	0.503	-0.704302	-5.89186	-0.131354	SLN	sarcolipin
8134730	0.719818	0.304	-1.10255	-5.54368	-0.131318	CNPY4	canopy FGF signaling regulator 4
7973010	0.810023	0.475	-0.751183	-5.85746	-0.131316	OR4N2	olfactory receptor family 4 subfamily N member 2
7944351	0.705569	0.28	-1.16552	-5.47817	-0.131273	FOXR1	forkhead box R1
8176508	0.713397	0.294	-1.12954	-5.51591	-0.13126	TSPY10///TSPY4///TSPY3///TSPY2///TSPY1	testis specific protein, Y-linked 10///testis specific protein, Y-linked 4///testis specific protein, Y-linked 3///testis specific protein, Y-linked 2///testis specific protein, Y-linked 1
7949719	0.744387	0.346	-1.00624	-5.6388	-0.131257	PC	pyruvate carboxylase
7906819	0.831851	0.522	-0.670867	-5.91522	-0.1312	ATF6	activating transcription factor 6
8080762	0.792177	0.44	-0.814885	-5.80771	-0.131187	ABHD6///ABHD6	abhydrolase domain containing 6///abhydrolase domain containing 6
7932211	0.806312	0.468	-0.76391	-5.84779	-0.131186
7935142	0.833051	0.525	-0.667153	-5.91775	-0.131184
8015554	0.746352	0.35	-0.997567	-5.64705	-0.131178	KCNH4	potassium voltage-gated channel subfamily H member 4
8009639	0.725458	0.312	-1.08285	-5.56365	-0.131165	GPRC5C	G protein-coupled receptor class C group 5 member C
7922301	0.793416	0.443	-0.809578	-5.81199	-0.13114	MYOC	myocilin
7915882	0.669682	0.228	-1.31142	-5.31727	-0.131135	EFCAB14	EF-hand calcium binding domain 14
7960821	0.774909	0.407	-0.877612	-5.75546	-0.131135	APOBEC1	apolipoprotein B mRNA editing enzyme catalytic subunit 1
8097692	0.691556	0.256	-1.22959	-5.40902	-0.131108	EDNRA	endothelin receptor type A
7912248	0.832034	0.523	-0.670361	-5.91556	-0.131085	MIR34A	microRNA 34a
8004957	0.700764	0.272	-1.18663	-5.45566	-0.131084	DNAH9	dynein axonemal heavy chain 9
8133258	0.732169	0.323	-1.05796	-5.5885	-0.131063	WBSCR17	Williams-Beuren syndrome chromosome region 17
8001971	0.768461	0.396	-0.899502	-5.73649	-0.131036	LRRC29	leucine rich repeat containing 29
8060765	0.714765	0.296	-1.12404	-5.52161	-0.131031	PRND	prion protein 2 (dublet)
8100076	0.729657	0.318	-1.0687	-5.57783	-0.131023	YIPF7	Yip1 domain family member 7
7965112	0.724209	0.311	-1.0874	-5.55905	-0.130999	PAWR	pro-apoptotic WT1 regulator
8046048	0.658194	0.214	-1.35859	-5.26275	-0.130958	CSRNP3	cysteine and serine rich nuclear protein 3
8133504	0.753097	0.363	-0.967698	-5.67505	-0.130938	GTF2I	general transcription factor IIi
8101174	0.749807	0.358	-0.978556	-5.66495	-0.130931	CCDC158	coiled-coil domain containing 158
8070046	0.722217	0.308	-1.0941	-5.55227	-0.13093	PAXBP1	PAX3 and PAX7 binding protein 1
8029301	0.763615	0.386	-0.920679	-5.71779	-0.130915	ZNF575	zinc finger protein 575
8034130	0.719062	0.303	-1.10581	-5.54035	-0.130892	KANK2	KN motif and ankyrin repeat domains 2
8011732	0.82107	0.498	-0.711913	-5.88641	-0.130879
7987928	0.696387	0.265	-1.20548	-5.43533	-0.130874	CDAN1	codanin 1
7982591	0.883658	0.648	-0.474842	-6.03136	-0.130848
8087925	0.693944	0.259	-1.22081	-5.41864	-0.130828	TNNC1	troponin C1, slow skeletal and cardiac type
7961654	0.727418	0.315	-1.07714	-5.56938	-0.130824	RECQL	RecQ like helicase
7910591	0.762675	0.384	-0.924124	-5.71472	-0.130819	NTPCR	nucleoside-triphosphatase, cancer-related
8125843	0.755056	0.368	-0.957995	-5.684	-0.130794	SPDEF	SAM pointed domain containing ETS transcription factor
8031792	0.808792	0.473	-0.755107	-5.8545	-0.130785	ZNF211	zinc finger protein 211
8077879	0.826907	0.513	-0.687435	-5.90377	-0.130753	SYN2	synapsin II
7936994	0.789925	0.436	-0.822679	-5.80139	-0.130738
8055643	0.787596	0.43	-0.833284	-5.79271	-0.130732
8041582	0.729446	0.317	-1.07215	-5.57438	-0.130656	PKDCC	protein kinase domain containing, cytoplasmic
8175543	0.831556	0.522	-0.671276	-5.91494	-0.130655	SPANXA2///SPANXC///SPANXD///SPANXA1	SPANX family member A2///SPANX family member C///SPANX family member D///sperm protein associated with the nucleus, X-linked, family member A1
8129848	0.675562	0.235	-1.29024	-5.34137	-0.130652	IL22RA2	interleukin 22 receptor subunit alpha 2
8150550	0.734709	0.327	-1.04812	-5.59822	-0.130634	CHRNA6	cholinergic receptor nicotinic alpha 6 subunit
8134407	0.705157	0.278	-1.16923	-5.47423	-0.130625	DLX6	distal-less homeobox 6
8084648	0.717053	0.3	-1.11441	-5.53153	-0.130615	AHSG	alpha 2-HS glycoprotein
7980547	0.668099	0.226	-1.31811	-5.30961	-0.130595	SEL1L	SEL1L ERAD E3 ligase adaptor subunit
7998015	0.765158	0.389	-0.914895	-5.72293	-0.13058	SPIRE2	spire type actin nucleation factor 2
7901253	0.727119	0.315	-1.07768	-5.56884	-0.130535	TEX38	testis expressed 38
8161852	0.682586	0.243	-1.26586	-5.36881	-0.130525
8097685	0.755056	0.368	-0.958918	-5.68316	-0.13052
8036038	0.699082	0.268	-1.19748	-5.44398	-0.130516	ZNF599	zinc finger protein 599
7966098	0.698824	0.267	-1.19837	-5.44302	-0.130515	SART3	squamous cell carcinoma antigen recognized by T-cells 3
7951112	0.752354	0.362	-0.970572	-5.67238	-0.130509	MTMR2	myotubularin related protein 2
7949896	0.806046	0.468	-0.765205	-5.8468	-0.130508	LOC650293	seven transmembrane helix receptor
7955637	0.713414	0.294	-1.12873	-5.51676	-0.130493	KRT18	keratin 18
8031744	0.804894	0.466	-0.768569	-5.84422	-0.13049	ZNF17	zinc finger protein 17
8033754	0.795803	0.446	-0.804291	-5.81622	-0.130451	ZNF266	zinc finger protein 266
8129392	0.737644	0.333	-1.03494	-5.61112	-0.130436	SOGA3///KIAA0408	SOGA family member 3///KIAA0408
8166278	0.853383	0.574	-0.588336	-5.96853	-0.130412	SCML1	sex comb on midleg-like 1 (Drosophila)
8081067	0.740514	0.337	-1.02487	-5.6209	-0.130406	HTR1F	5-hydroxytryptamine receptor 1F
8115689	0.740997	0.339	-1.02144	-5.62421	-0.130406	MIR103A1	microRNA 103a-1
7930880	0.820684	0.497	-0.7139	-5.88497	-0.1304
7918474	0.83507	0.532	-0.654481	-5.9263	-0.130385	DRAM2///DRAM2	DNA damage regulated autophagy modulator 2///DNA damage regulated autophagy modulator 2
7999834	0.685705	0.248	-1.25351	-5.38258	-0.13034	ARL6IP1	ADP ribosylation factor like GTPase 6 interacting protein 1
8147580	0.792841	0.442	-0.811223	-5.81066	-0.130312	VPS13B	vacuolar protein sorting 13 homolog B
8013465	0.721131	0.307	-1.09728	-5.54905	-0.130286	KRT16P1///KRT16P3///KRT16P2///KRT16	keratin 16 pseudogene 1///keratin 16 pseudogene 3///keratin 16 pseudogene 2///keratin 16
8070574	0.75863	0.374	-0.945218	-5.69569	-0.130245	TFF2	trefoil factor 2
8147123	0.718621	0.301	-1.11033	-5.53572	-0.130237	CA3	carbonic anhydrase 3
8177280	0.668099	0.227	-1.31626	-5.31173	-0.130232
7992125	0.742145	0.342	-1.0154	-5.63003	-0.130227	SOX8	SRY-box 8
8157522	0.765776	0.39	-0.912854	-5.72474	-0.130226
7939524	0.747785	0.353	-0.990911	-5.65335	-0.130222	EXT2	exostosin glycosyltransferase 2
7962481	0.726707	0.314	-1.07896	-5.56756	-0.130199	DBX2	developing brain homeobox 2
7936578	0.761454	0.38	-0.933824	-5.70601	-0.130175	FAM204A	family with sequence similarity 204 member A
8058458	0.802132	0.458	-0.781985	-5.83383	-0.130156
8115041	0.700417	0.271	-1.1896	-5.45247	-0.130148	PDE6A	phosphodiesterase 6A
8039498	0.720793	0.305	-1.10042	-5.54585	-0.130114	SHISA7	shisa family member 7
7946245	0.750891	0.36	-0.974601	-5.66864	-0.130089	DCHS1	dachsous cadherin-related 1
8047769	0.649828	0.202	-1.39718	-5.21732	-0.130089
8049007	0.75863	0.374	-0.945514	-5.69542	-0.130083	SPATA3	spermatogenesis associated 3
7909142	0.762599	0.384	-0.925349	-5.71362	-0.13008	NUCKS1	nuclear casein kinase and cyclin dependent kinase substrate 1
7979341	0.738682	0.334	-1.032	-5.61399	-0.130055	TBPL2	TATA-box binding protein like 2
8023591	0.724998	0.312	-1.0847	-5.56179	-0.129978
8138065	0.770408	0.4	-0.892589	-5.74253	-0.129975
8052200	0.700417	0.271	-1.18952	-5.45256	-0.129967	TSPYL6	TSPY like 6
8072272	0.720784	0.305	-1.10076	-5.54551	-0.129928
8075542	0.653153	0.207	-1.38244	-5.23475	-0.129917	PRR14L	proline rich 14 like
8004416	0.741848	0.341	-1.01657	-5.62891	-0.129909	CHRNB1	cholinergic receptor nicotinic beta 1 subunit
8121916	0.744197	0.345	-1.0083	-5.63683	-0.129878	RSPO3	R-spondin 3
8050790	0.847421	0.561	-0.608393	-5.95615	-0.129869	DNAJC27	DnaJ heat shock protein family (Hsp40) member C27
8035318	0.786859	0.429	-0.836236	-5.79028	-0.129864	UNC13A	unc-13 homolog A
8152551	0.722787	0.309	-1.09206	-5.55435	-0.129837
7967107	0.694065	0.261	-1.21511	-5.42486	-0.129829	HNF1A-AS1	HNF1A antisense RNA 1
8023437	0.766131	0.392	-0.907865	-5.72915	-0.129824	LOC642484	uncharacterized LOC642484
8176544	0.710602	0.289	-1.14098	-5.504	-0.12979	TSPY10///TSPY4///TSPY3///TSPY2///TSPY1	testis specific protein, Y-linked 10///testis specific protein, Y-linked 4///testis specific protein, Y-linked 3///testis specific protein, Y-linked 2///testis specific protein, Y-linked 1
8117529	0.765852	0.391	-0.910066	-5.72721	-0.129787
8166006	0.77013	0.399	-0.894821	-5.74058	-0.129786	AMELX	amelogenin, X-linked
8049509	0.732079	0.322	-1.05912	-5.58736	-0.129768	PRLH	prolactin releasing hormone
7939900	0.683275	0.245	-1.26221	-5.37289	-0.129716	OR4C13	olfactory receptor family 4 subfamily C member 13
7954969	0.691588	0.256	-1.22893	-5.40975	-0.129706	IRAK4	interleukin 1 receptor associated kinase 4
8077668	0.721858	0.307	-1.09502	-5.55134	-0.12968	IL17RE	interleukin 17 receptor E
7986534	0.713414	0.294	-1.12882	-5.51666	-0.129599
7945857	0.792219	0.441	-0.814299	-5.80818	-0.129592	MRGPRG	MAS related GPR family member G
8088212	0.747752	0.352	-0.991407	-5.65288	-0.129547	ERC2-IT1	ERC2 intronic transcript 1
7906662	0.71902	0.302	-1.10919	-5.53689	-0.12954	UFC1	ubiquitin-fold modifier conjugating enzyme 1
8157688	0.708908	0.287	-1.14559	-5.49918	-0.129529	OR1L6	olfactory receptor family 1 subfamily L member 6
8120382	0.742087	0.341	-1.01592	-5.62953	-0.129526	ZNF451	zinc finger protein 451
8039409	0.774909	0.408	-0.877406	-5.75564	-0.129513	TMEM86B	transmembrane protein 86B
7905198	0.721048	0.306	-1.09789	-5.54843	-0.129473	TARS2	threonyl-tRNA synthetase 2, mitochondrial (putative)
8090214	0.671952	0.231	-1.30453	-5.32514	-0.129463	SLC12A8	solute carrier family 12 member 8
8165038	0.792661	0.441	-0.812671	-5.8095	-0.129437	SOHLH1	spermatogenesis and oogenesis specific basic helix-loop-helix 1
8122277	0.803325	0.462	-0.775253	-5.83906	-0.129411
7952377	0.749371	0.358	-0.980197	-5.66341	-0.129409	TMEM225	transmembrane protein 225
8078544	0.705801	0.282	-1.15987	-5.48416	-0.129403	MLH1	mutL homolog 1
7915245	0.68395	0.246	-1.25955	-5.37586	-0.129402	HPCAL4	hippocalcin like 4
8019643	0.823032	0.502	-0.705946	-5.89069	-0.129397	DOC2B	double C2 domain beta
7945956	0.719364	0.304	-1.10363	-5.54258	-0.129394
8053288	0.740514	0.337	-1.02482	-5.62095	-0.129335	GCFC2	GC-rich sequence DNA-binding factor 2
7912162	0.701723	0.273	-1.18328	-5.45925	-0.129332
7981098	0.75462	0.366	-0.961794	-5.68051	-0.129306	SERPINA12	serpin family A member 12
7939368	0.656976	0.212	-1.36431	-5.25607	-0.129288	TRIM44	tripartite motif containing 44
8004946	0.699563	0.268	-1.19543	-5.44619	-0.129287
8100476	0.850666	0.569	-0.595592	-5.96409	-0.129246
8128956	0.7337	0.325	-1.05282	-5.59359	-0.12923	FYN	FYN proto-oncogene, Src family tyrosine kinase
8160906	0.760238	0.377	-0.939529	-5.70086	-0.129222
8095519	0.749807	0.359	-0.978122	-5.66535	-0.129217	AMBN	ameloblastin
8163147	0.690262	0.253	-1.23947	-5.39814	-0.129201
7927641	0.729657	0.319	-1.06813	-5.5784	-0.12919
8124402	0.685239	0.247	-1.2551	-5.38081	-0.129187	HIST1H1T	histone cluster 1, H1t
8077770	0.668099	0.227	-1.31692	-5.31097	-0.12909	BRK1	BRICK1, SCAR/WAVE actin nucleating complex subunit
7906374	0.70785	0.285	-1.15183	-5.49262	-0.129079	OR6K6	olfactory receptor family 6 subfamily K member 6
7921425	0.8185	0.492	-0.723205	-5.87822	-0.129063
8012830	0.784034	0.424	-0.846305	-5.78194	-0.129059	TMEM220	transmembrane protein 220
8095500	0.762019	0.381	-0.931138	-5.70843	-0.12904	OPRPN	opiorphin prepropeptide
7951987	0.70044	0.271	-1.18825	-5.45392	-0.12903	TMPRSS13	transmembrane protease, serine 13
7978103	0.739145	0.335	-1.02949	-5.61642	-0.129002	LINC00596	long intergenic non-protein coding RNA 596
8086341	0.781715	0.42	-0.853292	-5.7761	-0.128981	XIRP1	xin actin binding repeat containing 1
8082869	0.753711	0.365	-0.964726	-5.6778	-0.128938	PPP2R3A	protein phosphatase 2 regulatory subunit B''alpha
8078110	0.783447	0.423	-0.84783	-5.78066	-0.128916	CAPN7	calpain 7
8047036	0.802733	0.46	-0.779051	-5.83612	-0.128898
7970370	0.799427	0.452	-0.793096	-5.82511	-0.128848	UPF3A	UPF3 regulator of nonsense transcripts homolog A (yeast)
8117626	0.814445	0.483	-0.738797	-5.86674	-0.128823
8155497	0.774909	0.408	-0.877405	-5.75564	-0.128802	FAM27B///FAM27C	family with sequence similarity 27 member B///family with sequence similarity 27 member C
7915333	0.724116	0.31	-1.08786	-5.55859	-0.128775	RIMS3	regulating synaptic membrane exocytosis 3
8020702	0.797022	0.447	-0.802017	-5.81803	-0.128761	TAF4B	TATA-box binding protein associated factor 4b
7903530	0.778495	0.414	-0.864505	-5.76664	-0.128713	FNDC7	fibronectin type III domain containing 7
7984380	0.737784	0.333	-1.03419	-5.61185	-0.128703	IQCH	IQ motif containing H
8048173	0.752853	0.363	-0.96903	-5.67382	-0.12869
7900957	0.83347	0.527	-0.662742	-5.92074	-0.128683	KLF17	Kruppel like factor 17
8038877	0.834199	0.53	-0.657922	-5.92399	-0.128672	SIGLEC5	sialic acid binding Ig like lectin 5
8168779	0.687034	0.249	-1.24872	-5.3879	-0.128671
8165735	0.834112	0.53	-0.659111	-5.92319	-0.128657	CSF2RA	colony stimulating factor 2 receptor alpha subunit
7976976	0.790235	0.437	-0.820209	-5.8034	-0.128626	TECPR2	tectonin beta-propeller repeat containing 2
8090485	0.783547	0.423	-0.84757	-5.78088	-0.128596	LINC01565	long intergenic non-protein coding RNA 1565
8124337	0.726207	0.314	-1.08014	-5.56637	-0.128581	SLC17A1	solute carrier family 17 member 1
7936360	0.734028	0.327	-1.04959	-5.59677	-0.128575	NRAP	nebulin related anchoring protein
8111930	0.73085	0.321	-1.06176	-5.58474	-0.128574	LOC100132356	uncharacterized LOC100132356
8136291	0.646058	0.199	-1.40901	-5.20325	-0.128562
8123726	0.803083	0.46	-0.778258	-5.83673	-0.128545
7959016	0.74612	0.349	-0.998873	-5.64581	-0.128525	LINC00173	long intergenic non-protein coding RNA 173
8062337	0.743184	0.343	-1.01139	-5.63388	-0.128522
8175835	0.719062	0.302	-1.1076	-5.53852	-0.128445	BCAP31	B-cell receptor-associated protein 31
8042251	0.755732	0.37	-0.953654	-5.68799	-0.128399	OTX1	orthodenticle homeobox 1
8001041	0.747549	0.352	-0.991891	-5.65242	-0.128384	COX6A2	cytochrome c oxidase subunit 6A2
7937112	0.771828	0.402	-0.88764	-5.74682	-0.128367	CFAP46	cilia and flagella associated protein 46
8001108	0.778789	0.415	-0.863399	-5.76758	-0.128366
8094948	0.704017	0.277	-1.17184	-5.47147	-0.128325	SLAIN2	SLAIN motif family member 2
8147717	0.731865	0.322	-1.05981	-5.58667	-0.128324	ODF1	outer dense fiber of sperm tails 1
8042439	0.733219	0.324	-1.05526	-5.59118	-0.128285	ANTXR1	anthrax toxin receptor 1
8162214	0.708855	0.286	-1.14771	-5.49696	-0.128249	SPATA31C2///SPATA31C1	SPATA31 subfamily C member 2///SPATA31 subfamily C member 1
8001535	0.682731	0.244	-1.26529	-5.36944	-0.128245
8042701	0.792702	0.442	-0.812144	-5.80992	-0.128242	EMX1	empty spiracles homeobox 1
7950885	0.818037	0.49	-0.725779	-5.87634	-0.128206	FZD4	frizzled class receptor 4
7972748	0.782067	0.421	-0.851953	-5.77722	-0.128195
8177061	0.730424	0.32	-1.06508	-5.58144	-0.128184	AMELY	amelogenin, Y-linked
7980983	0.87438	0.624	-0.511285	-6.01254	-0.128172	MOAP1	modulator of apoptosis 1
8079167	0.734028	0.326	-1.0498	-5.59656	-0.128158	TOPAZ1	testis and ovary specific PAZ domain containing 1
7898112	0.808692	0.473	-0.755642	-5.85409	-0.128157	TMEM51-AS1	TMEM51 antisense RNA 1
8018258	0.694065	0.26	-1.21846	-5.42121	-0.128124	USH1G	USH1 protein network component sans
7944845	0.754917	0.367	-0.960172	-5.682	-0.128123	PANX3	pannexin 3
7944825	0.803253	0.462	-0.775701	-5.83872	-0.128097	OR10D1P	olfactory receptor family 10 subfamily D member 1 pseudogene
8137635	0.70702	0.283	-1.15668	-5.48752	-0.12809	LOC100506557	uncharacterized LOC100506557
8175215	0.685341	0.247	-1.25467	-5.38129	-0.128078
8093943	0.741297	0.339	-1.02054	-5.62508	-0.128036	LOC93622	Morf4 family associated protein 1 like 1 pseudogene
8028514	0.836645	0.536	-0.648037	-5.93059	-0.128023	EIF3K	eukaryotic translation initiation factor 3 subunit K
8170488	0.729749	0.319	-1.06768	-5.57885	-0.128012	PASD1	PAS domain containing 1
8049950	0.749256	0.356	-0.983056	-5.66073	-0.128008	LOC100131763	uncharacterized LOC100131763
8078991	0.677612	0.238	-1.28198	-5.3507	-0.128003	ZNF619	zinc finger protein 619
8015078	0.734746	0.327	-1.0479	-5.59843	-0.127995	KRT26	keratin 26
8179967	0.716402	0.298	-1.11741	-5.52845	-0.127991	AGER	advanced glycosylation end-product specific receptor
8127496	0.781312	0.419	-0.855824	-5.77397	-0.127942
7977452	0.781312	0.419	-0.855623	-5.77414	-0.127939	LINC01296	long intergenic non-protein coding RNA 1296
7938646	0.73513	0.328	-1.04651	-5.5998	-0.127937	CALCB	calcitonin related polypeptide beta
7946326	0.715708	0.297	-1.11999	-5.52579	-0.127927	OR5P3	olfactory receptor family 5 subfamily P member 3
8156257	0.724116	0.31	-1.08804	-5.55841	-0.127896	SPATA31C2///SPATA31C1	SPATA31 subfamily C member 2///SPATA31 subfamily C member 1
7912254	0.670013	0.229	-1.30937	-5.31961	-0.127883	PIK3CD-AS1	PIK3CD antisense RNA 1
8175537	0.813876	0.482	-0.739974	-5.86586	-0.127879	SPANXA2-OT1	SPANXA2 overlapping transcript 1
7927631	0.701299	0.272	-1.18507	-5.45733	-0.127875	DKK1	dickkopf WNT signaling pathway inhibitor 1
8138757	0.762599	0.382	-0.927905	-5.71133	-0.12786	HOXA10	homeobox A10
8108470	0.783784	0.423	-0.847145	-5.78124	-0.127841
8176306	0.83507	0.532	-0.654411	-5.92634	-0.127824	CSF2RA	colony stimulating factor 2 receptor alpha subunit
8084929	0.755438	0.369	-0.955387	-5.6864	-0.127817	SLC51A	solute carrier family 51 alpha subunit
7923183	0.780872	0.417	-0.858171	-5.77199	-0.127809	ZNF281	zinc finger protein 281
8021461	0.701817	0.273	-1.18182	-5.46082	-0.127797	GRP	gastrin releasing peptide
7998190	0.659801	0.216	-1.35243	-5.26993	-0.127793	RGS11	regulator of G-protein signaling 11
7998265	0.8202	0.496	-0.715957	-5.88349	-0.127771
8036291	0.775037	0.409	-0.874239	-5.75835	-0.127755	ZNF565	zinc finger protein 565
8055445	0.761454	0.379	-0.934856	-5.70508	-0.127748	DARS	aspartyl-tRNA synthetase
8134376	0.676437	0.236	-1.2877	-5.34424	-0.127746	ASB4	ankyrin repeat and SOCS box containing 4
8094391	0.745938	0.349	-0.999175	-5.64553	-0.127741
8073939	0.729657	0.318	-1.0686	-5.57793	-0.127734	FLJ44385	uncharacterized FLJ44385
8130401	0.714799	0.296	-1.12331	-5.52236	-0.127696
8117653	0.835224	0.533	-0.653824	-5.92674	-0.127669
8124775	0.728734	0.316	-1.07383	-5.57271	-0.127617	DHX16	DEAH-box helicase 16
8059341	0.740052	0.337	-1.02603	-5.61978	-0.127613
7956430	0.764427	0.388	-0.917148	-5.72093	-0.127569	GLI1	GLI family zinc finger 1
7898856	0.801636	0.457	-0.784423	-5.83193	-0.127545
8171624	0.718992	0.301	-1.10972	-5.53634	-0.127542	ADGRG2	adhesion G protein-coupled receptor G2
8028806	0.700417	0.271	-1.18922	-5.45287	-0.127501	SPTBN4	spectrin beta, non-erythrocytic 4
7901611	0.766445	0.393	-0.90636	-5.73048	-0.127447	SSBP3-AS1	SSBP3 antisense RNA 1
7916928	0.737363	0.332	-1.0362	-5.60989	-0.127421	ANKRD13C	ankyrin repeat domain 13C
8054039	0.771828	0.401	-0.889382	-5.74531	-0.127415
8156022	0.797587	0.448	-0.800193	-5.81949	-0.127362	LOC642947	uncharacterized LOC642947
7971461	0.661826	0.219	-1.34285	-5.28107	-0.127348	LCP1	lymphocyte cytosolic protein 1
8176163	0.705717	0.281	-1.16244	-5.48144	-0.127347	GAB3	GRB2 associated binding protein 3
8000632	0.70537	0.279	-1.16816	-5.47537	-0.12733
8043993	0.720674	0.305	-1.10105	-5.54521	-0.127295	LOC100131131	AHPA9419
8113790	0.853456	0.574	-0.587635	-5.96895	-0.127276	2022-03-03	membrane associated ring-CH-type finger 3
8058456	0.688927	0.252	-1.2424	-5.3949	-0.127276
8169443	0.70044	0.271	-1.18825	-5.45392	-0.127274
8174141	0.738775	0.335	-1.03106	-5.6149	-0.127226	BEX5	brain expressed X-linked 5
7955019	0.800938	0.455	-0.78756	-5.82947	-0.127219	ARID2	AT-rich interaction domain 2
8010978	0.819817	0.495	-0.717526	-5.88235	-0.127215	LOC100130876	uncharacterized LOC100130876
8030768	0.749371	0.357	-0.980371	-5.66325	-0.127194	KLK2	kallikrein related peptidase 2
8098723	0.757696	0.372	-0.94912	-5.69213	-0.127185
8080128	0.753043	0.363	-0.96855	-5.67426	-0.127157	GRM2	glutamate metabotropic receptor 2
8033257	0.79143	0.439	-0.816524	-5.80639	-0.127142	C3	complement component 3
7899774	0.734028	0.326	-1.05009	-5.59628	-0.127128	HDAC1	histone deacetylase 1
7903281	0.68493	0.247	-1.25592	-5.3799	-0.127116	SLC35A3	solute carrier family 35 member A3
7978187	0.690323	0.253	-1.23836	-5.39937	-0.127048	NEDD8-MDP1///MDP1///CHMP4A	NEDD8-MDP1 readthrough///magnesium dependent phosphatase 1///charged multivesicular body protein 4A
8110821	0.765852	0.391	-0.909824	-5.72742	-0.127032	SLC6A3	solute carrier family 6 member 3
8047503	0.767349	0.394	-0.903771	-5.73275	-0.127025
8135804	0.770408	0.399	-0.893537	-5.7417	-0.126997	ASB15	ankyrin repeat and SOCS box containing 15
8090212	0.692457	0.258	-1.2254	-5.41362	-0.126984
8083523	0.70785	0.285	-1.15111	-5.49338	-0.126972	GMPS	guanine monophosphate synthase
8006906	0.743314	0.344	-1.0108	-5.63444	-0.126929	ERBB2	erb-b2 receptor tyrosine kinase 2
8013356	0.737823	0.333	-1.0339	-5.61214	-0.126915
8106107	0.786531	0.429	-0.836898	-5.78974	-0.126831	PTCD2	pentatricopeptide repeat domain 2
8075865	0.733676	0.325	-1.05384	-5.59258	-0.12678	TMPRSS6	transmembrane protease, serine 6
8148548	0.785283	0.426	-0.841187	-5.78619	-0.126745	PSCA	prostate stem cell antigen
7982957	0.75283	0.363	-0.9693	-5.67356	-0.126741	MGA	MGA, MAX dimerization protein
8070900	0.739145	0.336	-1.02889	-5.617	-0.1267
8082368	0.660384	0.217	-1.34822	-5.27483	-0.126699	PODXL2	podocalyxin like 2
8083652	0.686716	0.249	-1.25102	-5.38535	-0.126674	LOC100287290	cytokine receptor CRL2
8139727	0.735986	0.33	-1.04233	-5.6039	-0.126673	2022-09-14	septin 14
8053763	0.780391	0.416	-0.860614	-5.76993	-0.12664	MRPS5	mitochondrial ribosomal protein S5
8068180	0.745847	0.348	-1.00022	-5.64453	-0.12658	HUNK	hormonally up-regulated Neu-associated kinase
8127201	0.733988	0.326	-1.05061	-5.59577	-0.126532	COL21A1	collagen type XXI alpha 1 chain
8162479	0.749807	0.358	-0.978248	-5.66524	-0.126522	NUTM2B///NUTM2D///NUTM2A///NUTM2G///NUTM2F	NUT family member 2B///NUT family member 2D///NUT family member 2A///NUT family member 2G///NUT family member 2F
8125772	0.724941	0.311	-1.08555	-5.56093	-0.126503	LINC00336	long intergenic non-protein coding RNA 336
7919394	0.735715	0.329	-1.04325	-5.603	-0.126491	LINC01138	long intergenic non-protein coding RNA 1138
8107131	0.773826	0.405	-0.881946	-5.75174	-0.126442
8018379	0.824813	0.506	-0.698395	-5.89606	-0.126425	CASKIN2	CASK interacting protein 2
7971937	0.690695	0.255	-1.23313	-5.40512	-0.126381	KLHL1	kelch like family member 1
8132045	0.67258	0.231	-1.30257	-5.32737	-0.126362	PLEKHA8	pleckstrin homology domain containing A8
8013112	0.769076	0.397	-0.89777	-5.73801	-0.126352	RASD1	ras related dexamethasone induced 1
8153322	0.778789	0.415	-0.863418	-5.76756	-0.126347	ARC	activity regulated cytoskeleton associated protein
8007707	0.748728	0.355	-0.985541	-5.6584	-0.126322	FAM187A///CCDC103	family with sequence similarity 187 member A///coiled-coil domain containing 103
7911231	0.806161	0.468	-0.764784	-5.84713	-0.126319	OR2W3///TRIM58	olfactory receptor family 2 subfamily W member 3///tripartite motif containing 58
8005839	0.767288	0.394	-0.903962	-5.73258	-0.126316	TMEM97	transmembrane protein 97
8097794	0.688595	0.251	-1.24454	-5.39254	-0.126315	PRSS48	protease, serine 48
8002379	0.782924	0.422	-0.849667	-5.77913	-0.126314
8075468	0.813865	0.482	-0.740242	-5.86566	-0.126269	PLA2G3	phospholipase A2 group III
8007429	0.712153	0.291	-1.13583	-5.50937	-0.126245	G6PC	glucose-6-phosphatase catalytic subunit
8163485	0.846689	0.556	-0.615614	-5.9516	-0.126244	RNF183	ring finger protein 183
7967072	0.815972	0.486	-0.733584	-5.8706	-0.126234	COQ5	coenzyme Q5, methyltransferase
7946589	0.741332	0.34	-1.01947	-5.62612	-0.126232	MRVI1	murine retrovirus integration site 1 homolog
8041745	0.827045	0.513	-0.68657	-5.90437	-0.126223	CAMKMT	calmodulin-lysine N-methyltransferase
8123520	0.828665	0.515	-0.682745	-5.90703	-0.126221	LINC01000///LINC00266-1///PCMTD2	long intergenic non-protein coding RNA 1000///long intergenic non-protein coding RNA 266-1///protein-L-isoaspartate (D-aspartate) O-methyltransferase domain containing 2
7916045	0.740625	0.338	-1.02375	-5.62198	-0.12619	EPS15	epidermal growth factor receptor pathway substrate 15
7942453	0.706223	0.282	-1.15892	-5.48516	-0.126158	PLEKHB1	pleckstrin homology domain containing B1
8079099	0.720793	0.305	-1.10026	-5.54601	-0.126156	ZBTB47	zinc finger and BTB domain containing 47
8142019	0.732721	0.323	-1.0571	-5.58935	-0.126156	ORC5	origin recognition complex subunit 5
7991332	0.745337	0.347	-1.00344	-5.64147	-0.126137	MESP1	mesoderm posterior bHLH transcription factor 1
7927854	0.77215	0.403	-0.886786	-5.74756	-0.126117	HNRNPH3	heterogeneous nuclear ribonucleoprotein H3
8077958	0.716583	0.299	-1.11642	-5.52947	-0.126091	HDAC11	histone deacetylase 11
7995440	0.809261	0.474	-0.75346	-5.85574	-0.126028	FLJ44674	FLJ44674 protein
8049123	0.839774	0.543	-0.636556	-5.93814	-0.126023	ALPP	alkaline phosphatase, placental
7964907	0.704017	0.277	-1.17191	-5.47139	-0.126016	PTPRR	protein tyrosine phosphatase, receptor type R
7936798	0.845649	0.555	-0.618274	-5.94991	-0.126008	FAM24B-CUZD1///CUZD1	FAM24B-CUZD1 readthrough///CUB and zona pellucida like domains 1
7944033	0.797962	0.449	-0.798057	-5.82118	-0.126007
7936793	0.719062	0.303	-1.10576	-5.5404	-0.125999	C10orf120	chromosome 10 open reading frame 120
8096301	0.818072	0.491	-0.724611	-5.87719	-0.12598	SPP1	secreted phosphoprotein 1
7898602	0.695123	0.263	-1.20881	-5.43172	-0.125955	OTUD3	OTU deubiquitinase 3
8125936	0.816321	0.486	-0.732606	-5.87132	-0.125948	CLPS	colipase
8015247	0.746279	0.349	-0.998481	-5.64618	-0.125937	KRTAP4-1	keratin associated protein 4-1
8040101	0.762599	0.383	-0.927461	-5.71173	-0.125933
8046836	0.705717	0.281	-1.16202	-5.48188	-0.125931	FSIP2	fibrous sheath interacting protein 2
7927681	0.749371	0.358	-0.980012	-5.66359	-0.12592	BICC1	BicC family RNA binding protein 1
8016016	0.809997	0.475	-0.751288	-5.85738	-0.125913
7961453	0.700149	0.27	-1.19126	-5.45069	-0.12591
8133145	0.800302	0.453	-0.790739	-5.82697	-0.125878	CRCP	CGRP receptor component
7995338	0.858327	0.585	-0.571007	-5.97892	-0.125866
8027920	0.801941	0.458	-0.782791	-5.8332	-0.12582	ETV2	ETS variant 2
8074061	0.740625	0.338	-1.02341	-5.62231	-0.12581
7954104	0.70537	0.279	-1.16698	-5.47662	-0.125807	ATF7IP	activating transcription factor 7 interacting protein
8049934	0.746517	0.35	-0.996246	-5.6483	-0.125804	GAL3ST2	galactose-3-O-sulfotransferase 2
8046186	0.741442	0.34	-1.01837	-5.62717	-0.125782	PHOSPHO2-KLHL23///PHOSPHO2///KLHL23	PHOSPHO2-KLHL23 readthrough///phosphatase, orphan 2///kelch like family member 23
7934850	0.781312	0.418	-0.856268	-5.7736	-0.12576
8036689	0.746878	0.351	-0.99539	-5.64911	-0.125699	FBXO27	F-box protein 27
8048847	0.774927	0.409	-0.875231	-5.7575	-0.12564	AGFG1	ArfGAP with FG repeats 1
8131682	0.703948	0.277	-1.1722	-5.47108	-0.125608	ABCB5	ATP binding cassette subfamily B member 5
7939910	0.761866	0.38	-0.932446	-5.70725	-0.125605	OR4C46	olfactory receptor family 4 subfamily C member 46
7911229	0.80758	0.47	-0.760344	-5.85052	-0.125601	OR2W3///TRIM58	olfactory receptor family 2 subfamily W member 3///tripartite motif containing 58
8144184	0.749371	0.357	-0.980522	-5.66311	-0.125535	ESYT2	extended synaptotagmin 2
8137010	0.782051	0.421	-0.85215	-5.77705	-0.125496	CNTNAP2	contactin associated protein-like 2
7954963	0.691345	0.255	-1.23158	-5.40683	-0.12547
8168424	0.721131	0.307	-1.09673	-5.54961	-0.12544	SLC16A2	solute carrier family 16 member 2
8175267	0.668099	0.227	-1.31733	-5.3105	-0.125439
8041644	0.704261	0.277	-1.17136	-5.47197	-0.125384	PLEKHH2	pleckstrin homology, MyTH4 and FERM domain containing H2
8015312	0.808692	0.473	-0.756216	-5.85365	-0.125339	KRT36	keratin 36
8020241	0.694106	0.262	-1.21176	-5.42851	-0.12532	PSMG2	proteasome assembly chaperone 2
8061357	0.754628	0.367	-0.961028	-5.68121	-0.125317	PAX1	paired box 1
8169790	0.762599	0.382	-0.927733	-5.71148	-0.125313
8159243	0.80322	0.461	-0.776084	-5.83842	-0.125308	PPP1R26	protein phosphatase 1 regulatory subunit 26
8097543	0.724222	0.311	-1.08733	-5.55913	-0.125291	ZNF330	zinc finger protein 330
8148591	0.764791	0.388	-0.916185	-5.72179	-0.125273	GPIHBP1	glycosylphosphatidylinositol anchored high density lipoprotein binding protein 1
7990345	0.74243	0.342	-1.01493	-5.63048	-0.125222	SEMA7A	semaphorin 7A (John Milton Hagen blood group)
8003193	0.781312	0.419	-0.855494	-5.77425	-0.125205	FAM92B	family with sequence similarity 92 member B
7931455	0.727119	0.315	-1.07765	-5.56887	-0.125198	LRRC27	leucine rich repeat containing 27
8019570	0.766134	0.393	-0.907272	-5.72967	-0.125191	KRTAP4-7///KRTAP4-9///KRTAP4-8///KRTAP4-11///KRTAP4-2///KRTAP4-5///KRTAP4-4///KRTAP4-12///KRTAP4-6///KRTAP4-7	keratin associated protein 4-7///keratin associated protein 4-9///keratin associated protein 4-8///keratin associated protein 4-11///keratin associated protein 4-2///keratin associated protein 4-5///keratin associated protein 4-4///keratin associated protein 4-12///keratin associated protein 4-6///keratin associated protein 4-7
7898585	0.826752	0.512	-0.688415	-5.90308	-0.125153	MINOS1-NBL1///NBL1	MINOS1-NBL1 readthrough///neuroblastoma 1, DAN family BMP antagonist
8072926	0.830063	0.519	-0.676487	-5.91136	-0.12514	H1F0	H1 histone family member 0
8168373	0.75363	0.364	-0.965426	-5.67715	-0.125137
8114185	0.706389	0.282	-1.15797	-5.48616	-0.125132	CDKN2AIPNL	CDKN2A interacting protein N-terminal like
8033789	0.829561	0.518	-0.679064	-5.90958	-0.125124	ZNF121	zinc finger protein 121
8062873	0.737644	0.333	-1.03495	-5.61112	-0.125118	KCNK15	potassium two pore domain channel subfamily K member 15
7985431	0.714765	0.296	-1.12384	-5.52182	-0.125113	LOC727751///GOLGA2P3Y///GOLGA2P7///GOLGA2P2Y///GOLGA2P10	golgin A2 pseudogene///golgin A2 pseudogene 3, Y-linked///golgin A2 pseudogene 7///golgin A2 pseudogene 2, Y-linked///golgin A2 pseudogene 10
8133654	0.701817	0.273	-1.18187	-5.46076	-0.125098	SPDYE16///SPDYE2B///SPDYE6///SPDYE8P///SPDYE2///SPDYE3///SPDYE7P///SPDYE1	speedy/RINGO cell cycle regulator family member E16///speedy/RINGO cell cycle regulator family member E2B///speedy/RINGO cell cycle regulator family member E6///speedy/RINGO cell cycle regulator family member E8, pseudogene///speedy/RINGO cell cycle regulator family member E2///speedy/RINGO cell cycle regulator family member E3///speedy/RINGO cell cycle regulator family member E7, pseudogene///speedy/RINGO cell cycle regulator family member E1
7981742	0.931485	0.774	-0.297048	-6.10409	-0.125076	IGHV5-78	immunoglobulin heavy variable 5-78 (pseudogene)
8048317	0.827783	0.514	-0.684878	-5.90555	-0.125065	MIR26B	microRNA 26b
7990031	0.694065	0.261	-1.2161	-5.42378	-0.125064
8048541	0.804894	0.466	-0.768556	-5.84423	-0.124977	DES	desmin
8108633	0.719326	0.304	-1.10385	-5.54235	-0.124942	PCDHA1///PCDHA2///PCDHA3///PCDHA4///PCDHA5///PCDHA6///PCDHA7///PCDHA8///PCDHA10///PCDHA11///PCDHA12///PCDHA13///PCDHAC1///PCDHAC2///PCDHA9	protocadherin alpha 1///protocadherin alpha 2///protocadherin alpha 3///protocadherin alpha 4///protocadherin alpha 5///protocadherin alpha 6///protocadherin alpha 7///protocadherin alpha 8///protocadherin alpha 10///protocadherin alpha 11///protocadherin alpha 12///protocadherin alpha 13///protocadherin alpha subfamily C, 1///protocadherin alpha subfamily C, 2///protocadherin alpha 9
7911017	0.777854	0.413	-0.866657	-5.76482	-0.124917	SDCCAG8	serologically defined colon cancer antigen 8
8052674	0.824476	0.506	-0.69923	-5.89547	-0.124894
8039586	0.659801	0.216	-1.35258	-5.26975	-0.12487	ZNF582	zinc finger protein 582
8109585	0.724116	0.31	-1.08837	-5.55808	-0.124868	LSM11///LSM11	LSM11, U7 small nuclear RNA associated///LSM11, U7 small nuclear RNA associated
7951284	0.81635	0.486	-0.73229	-5.87155	-0.124868	MMP3	matrix metallopeptidase 3
7977296	0.666728	0.225	-1.3236	-5.3033	-0.124854	LINC00638	long intergenic non-protein coding RNA 638
8039484	0.785283	0.426	-0.841092	-5.78627	-0.124853	IL11	interleukin 11
8011808	0.774266	0.406	-0.880906	-5.75263	-0.124806	SLC52A1	solute carrier family 52 member 1
8141728	0.698785	0.267	-1.19875	-5.44261	-0.124769	IFT22	intraflagellar transport 22
8172358	0.847421	0.561	-0.607616	-5.95664	-0.124762	UXT	ubiquitously expressed prefoldin like chaperone
8117922	0.69341	0.258	-1.22341	-5.4158	-0.124751	PRR3	proline rich 3
8173168	0.842308	0.548	-0.629147	-5.94295	-0.124727	PAGE3	PAGE family member 3
8114068	0.722787	0.309	-1.09191	-5.55449	-0.124725	SHROOM1	shroom family member 1
8138287	0.832582	0.524	-0.668525	-5.91682	-0.124703
8124636	0.744197	0.345	-1.00809	-5.63703	-0.124686
8131098	0.734619	0.327	-1.04833	-5.59801	-0.124685	LOC100127955	uncharacterized LOC100127955
7931674	0.745847	0.349	-0.999471	-5.64525	-0.124681	TUBB8	tubulin beta 8 class VIII
7988348	0.733988	0.326	-1.05057	-5.5958	-0.124647
7942032	0.694065	0.261	-1.21627	-5.42359	-0.124643	PPP6R3	protein phosphatase 6 regulatory subunit 3
8150032	0.65871	0.215	-1.35552	-5.26633	-0.12464
8148147	0.735715	0.329	-1.04308	-5.60317	-0.124636
7969703	0.762599	0.383	-0.926357	-5.71272	-0.124631	IPO5	importin 5
8174968	0.753097	0.364	-0.967368	-5.67536	-0.124597	DCAF12L2	DDB1 and CUL4 associated factor 12 like 2
8083061	0.779095	0.415	-0.862841	-5.76805	-0.124574
8165255	0.788955	0.434	-0.82702	-5.79785	-0.124567	HSPC324	uncharacterized LOC101928612
7944850	0.7177	0.3	-1.11234	-5.53366	-0.124566	TBRG1	transforming growth factor beta regulator 1
8048024	0.690323	0.253	-1.23872	-5.39897	-0.124554
8110166	0.859785	0.589	-0.564956	-5.98248	-0.124505	HIGD2A	HIG1 hypoxia inducible domain family member 2A
7980069	0.712455	0.292	-1.13348	-5.51182	-0.124499	FAM161B	family with sequence similarity 161 member B
8141661	0.802524	0.459	-0.779939	-5.83542	-0.124497
7955869	0.789021	0.435	-0.825523	-5.79907	-0.124491	HOXC8	homeobox C8
8168420	0.784831	0.425	-0.843447	-5.78431	-0.124482	ZCCHC13	zinc finger CCHC-type containing 13
8002667	0.720957	0.306	-1.09971	-5.54658	-0.124474	PMFBP1	polyamine modulated factor 1 binding protein 1
8079005	0.691755	0.257	-1.22744	-5.41138	-0.124464	ZNF621	zinc finger protein 621
8065252	0.77324	0.404	-0.883815	-5.75013	-0.124459	LOC100287166	uncharacterized LOC100287166
7976578	0.764427	0.388	-0.917323	-5.72078	-0.124446	AK7	adenylate kinase 7
8038874	0.716545	0.299	-1.11652	-5.52937	-0.124416	LINC01530	long intergenic non-protein coding RNA 1530
8011826	0.847421	0.561	-0.608031	-5.95638	-0.124415	SCIMP	SLP adaptor and CSK interacting membrane protein
7921571	0.824893	0.507	-0.696716	-5.89725	-0.124408	PEX19	peroxisomal biogenesis factor 19
7940622	0.745288	0.347	-1.00394	-5.64099	-0.124399	SCGB1D1	secretoglobin family 1D member 1
7902072	0.725158	0.312	-1.08385	-5.56264	-0.124396
7978343	0.754628	0.366	-0.961175	-5.68108	-0.124391	CMA1	chymase 1
7912250	0.744197	0.345	-1.00801	-5.63711	-0.124376
8024429	0.753083	0.363	-0.968163	-5.67462	-0.124369	AMH	anti-Mullerian hormone
8040386	0.703498	0.276	-1.17382	-5.46935	-0.124337	DDX1	DEAD/H-box helicase 1
7908169	0.788648	0.433	-0.828915	-5.7963	-0.124322	RNF2	ring finger protein 2
8108579	0.733219	0.324	-1.05561	-5.59083	-0.124301	TMCO6	transmembrane and coiled-coil domains 6
8172017	0.725622	0.313	-1.08225	-5.56425	-0.124291	FAM47A	family with sequence similarity 47 member A
8116724	0.731882	0.322	-1.05974	-5.58675	-0.124261	FARS2	phenylalanyl-tRNA synthetase 2, mitochondrial
8164766	0.721048	0.306	-1.09809	-5.54822	-0.124246	AK8	adenylate kinase 8
8138450	0.800938	0.455	-0.787705	-5.82935	-0.124226	FERD3L	Fer3-like bHLH transcription factor
7943827	0.763534	0.385	-0.922068	-5.71655	-0.124222	DLAT	dihydrolipoamide S-acetyltransferase
8063761	0.743184	0.343	-1.01139	-5.63388	-0.124183	CDH26	cadherin 26
8014158	0.802511	0.459	-0.780419	-5.83505	-0.124165
7995346	0.818068	0.491	-0.724848	-5.87702	-0.124155
8165639	0.820071	0.496	-0.716189	-5.88332	-0.124133	CYSRT1	cysteine rich tail 1
8022380	0.745288	0.347	-1.00376	-5.64116	-0.124105	CEP76	centrosomal protein 76
8106448	0.785981	0.427	-0.83928	-5.78777	-0.124083	PDE8B	phosphodiesterase 8B
8076584	0.761047	0.378	-0.937382	-5.7028	-0.124067
7959921	0.820071	0.496	-0.716259	-5.88327	-0.124058	LOC338797	uncharacterized LOC338797
8151659	0.763615	0.386	-0.921386	-5.71716	-0.124045	CNGB3	cyclic nucleotide gated channel beta 3
8120269	0.879883	0.637	-0.491114	-6.02312	-0.12403
8013364	0.785184	0.426	-0.842532	-5.78507	-0.124011	SLC47A2	solute carrier family 47 member 2
8058708	0.713829	0.294	-1.12772	-5.5178	-0.123996	ABCA12	ATP binding cassette subfamily A member 12
7927169	0.8202	0.496	-0.715557	-5.88378	-0.123995	ZNF487	zinc finger protein 487
8054943	0.745847	0.349	-0.999801	-5.64493	-0.123992
8178771	0.714765	0.295	-1.12466	-5.52097	-0.123969	AGER	advanced glycosylation end-product specific receptor
7985741	0.654899	0.21	-1.37151	-5.24762	-0.123957	AGBL1	ATP/GTP binding protein like 1
8067530	0.804859	0.465	-0.769021	-5.84387	-0.12393	C20orf166-AS1	C20orf166 antisense RNA 1
8098500	0.765776	0.39	-0.913142	-5.72449	-0.123901	CDKN2AIP	CDKN2A interacting protein
8023843	0.733988	0.326	-1.05049	-5.59589	-0.12388	FBXO15	F-box protein 15
8071981	0.85953	0.588	-0.566044	-5.98184	-0.123859	KIAA1671	KIAA1671
7956613	0.765158	0.389	-0.914841	-5.72298	-0.123857	TSPAN31///TSPAN31	tetraspanin 31///tetraspanin 31
7982348	0.790235	0.437	-0.820932	-5.80281	-0.123827
8079422	0.700312	0.27	-1.1903	-5.45172	-0.123814	TDGF1	teratocarcinoma-derived growth factor 1
7958439	0.771828	0.402	-0.888248	-5.74629	-0.123798	USP30	ubiquitin specific peptidase 30
8167772	0.904528	0.699	-0.401257	-6.06536	-0.123796
7982527	0.755438	0.369	-0.955358	-5.68643	-0.123796
7985457	0.783125	0.422	-0.848992	-5.77969	-0.123785	CSPG4P5	chondroitin sulfate proteoglycan 4 pseudogene 5
8026139	0.670641	0.23	-1.30774	-5.32147	-0.123782	NFIX	nuclear factor I X
7961580	0.780899	0.417	-0.858002	-5.77214	-0.123778	LMO3	LIM domain only 3
8173551	0.803279	0.462	-0.775492	-5.83888	-0.123763	PHKA1	phosphorylase kinase regulatory subunit alpha 1
8045153	0.740514	0.337	-1.02486	-5.62091	-0.123737
8006325	0.724178	0.311	-1.08762	-5.55884	-0.12373	SUZ12	SUZ12 polycomb repressive complex 2 subunit
7976451	0.694664	0.263	-1.21042	-5.42997	-0.123714	PPP4R4	protein phosphatase 4 regulatory subunit 4
7953835	0.945862	0.817	-0.239755	-6.12058	-0.123713	KLRG1	killer cell lectin like receptor G1
8003810	0.705717	0.281	-1.16222	-5.48167	-0.123687
8131719	0.70785	0.285	-1.1523	-5.49213	-0.123664	DNAH11	dynein axonemal heavy chain 11
7948987	0.831123	0.521	-0.672774	-5.91391	-0.123655	PLA2G16	phospholipase A2 group XVI
8019622	0.800554	0.454	-0.788945	-5.82838	-0.123632	TMEM106A	transmembrane protein 106A
8150844	0.708198	0.286	-1.14996	-5.49459	-0.1236
8034940	0.790148	0.437	-0.821748	-5.80215	-0.123581	NOTCH3	notch 3
8085970	0.749371	0.357	-0.980865	-5.66279	-0.123521
8150988	0.837742	0.539	-0.644265	-5.93308	-0.123501	ASPH	aspartate beta-hydroxylase
8054872	0.772314	0.403	-0.886272	-5.748	-0.123489	TFCP2L1	transcription factor CP2-like 1
8105995	0.809997	0.475	-0.751373	-5.85732	-0.12348	GUSBP1///LOC653080///GUSBP2///GUSBP11///SMA5///SMA4///GUSB///GUSBP3///SMA4	glucuronidase, beta pseudogene 1///glucuronidase beta pseudogene///glucuronidase, beta pseudogene 2///glucuronidase, beta pseudogene 11///glucuronidase beta pseudogene///glucuronidase beta pseudogene///glucuronidase beta///glucuronidase, beta pseudogene 3///glucuronidase beta pseudogene
8149809	0.862912	0.595	-0.554971	-5.98828	-0.123473
8075160	0.760238	0.377	-0.939626	-5.70077	-0.12345
7906777	0.891706	0.669	-0.445274	-6.04567	-0.123412	FCGR2B	Fc fragment of IgG receptor IIb
8109424	0.751103	0.361	-0.973815	-5.66937	-0.123397
7985688	0.785981	0.427	-0.839298	-5.78775	-0.123389	CSPG4P5	chondroitin sulfate proteoglycan 4 pseudogene 5
8056810	0.733221	0.324	-1.05486	-5.59157	-0.123375	LOC100129312	uncharacterized LOC100129312
8040456	0.819571	0.494	-0.719188	-5.88115	-0.123373	MSGN1	mesogenin 1
8147994	0.873047	0.62	-0.517208	-6.00936	-0.123371	UTP23	UTP23, small subunit processome component
7975926	0.781713	0.42	-0.853723	-5.77573	-0.123366	CIPC	CLOCK interacting pacemaker
7991731	0.811652	0.478	-0.747328	-5.86036	-0.123365	WASIR2	WASH and IL9R antisense RNA 2
7926539	0.756842	0.371	-0.950933	-5.69048	-0.123358
8045619	0.777501	0.412	-0.867795	-5.76385	-0.123283	EPC2	enhancer of polycomb homolog 2
8047215	0.813642	0.481	-0.741977	-5.86437	-0.123238
8000346	0.747983	0.353	-0.98935	-5.65482	-0.123235	ERN2	endoplasmic reticulum to nucleus signaling 2
8089928	0.876625	0.63	-0.502074	-6.01742	-0.123192
8052624	0.770111	0.399	-0.894917	-5.7405	-0.123176	LOC647115	translation initiation factor IF-2
7946439	0.700312	0.27	-1.19028	-5.45174	-0.123175	TMEM9B	TMEM9 domain family member B
8096274	0.739145	0.335	-1.02945	-5.61646	-0.123174	DMP1	dentin matrix acidic phosphoprotein 1
7905505	0.830063	0.519	-0.676686	-5.91122	-0.123166	LCE2B	late cornified envelope 2B
8140955	0.872572	0.619	-0.519122	-6.00833	-0.12311	CDK6	cyclin dependent kinase 6
7931553	0.843214	0.55	-0.626265	-5.94481	-0.12311	UTF1	undifferentiated embryonic cell transcription factor 1
7946011	0.748728	0.355	-0.985431	-5.65851	-0.123096	OR51G2	olfactory receptor family 51 subfamily G member 2
8149279	0.789428	0.435	-0.824334	-5.80004	-0.123093
7937200	0.749716	0.358	-0.979058	-5.66448	-0.12308	CALY	calcyon neuron specific vesicular protein
8164843	0.813044	0.48	-0.743732	-5.86306	-0.123064	OBP2B	odorant binding protein 2B
7931863	0.815407	0.484	-0.735913	-5.86888	-0.123049	ASB13	ankyrin repeat and SOCS box containing 13
7945595	0.781317	0.419	-0.855381	-5.77434	-0.123033	MUC6	mucin 6, oligomeric mucus/gel-forming
7977234	0.792841	0.442	-0.8112	-5.81068	-0.12303	C14orf180	chromosome 14 open reading frame 180
8138865	0.772314	0.403	-0.886346	-5.74794	-0.123029	CRHR2	corticotropin releasing hormone receptor 2
8103693	0.774784	0.407	-0.879007	-5.75427	-0.123026
7963061	0.745377	0.347	-1.00238	-5.64248	-0.12302	C1QL4	complement C1q like 4
8151609	0.774784	0.407	-0.87834	-5.75484	-0.123006	LOC101929601///REXO1L2P///REXO1L1P	putative exonuclease GOR///REX1, RNA exonuclease 1 homolog-like 2, pseudogene///REX1, RNA exonuclease 1 homolog-like 1, pseudogene
8075211	0.788955	0.434	-0.826922	-5.79793	-0.123005	RASL10A	RAS like family 10 member A
8039025	0.78268	0.422	-0.850152	-5.77873	-0.123004	ZNF702P	zinc finger protein 702, pseudogene
7900977	0.68006	0.241	-1.27376	-5.35995	-0.123003
7938878	0.768533	0.397	-0.898664	-5.73723	-0.122952
7897227	0.801794	0.457	-0.783606	-5.83256	-0.122951	AJAP1	adherens junctions associated protein 1
8047356	0.765852	0.391	-0.910278	-5.72702	-0.122948	NIF3L1	NGG1 interacting factor 3 like 1
8175562	0.793195	0.443	-0.810135	-5.81154	-0.122945	MAGEC2	MAGE family member C2
7992758	0.833258	0.526	-0.665537	-5.91885	-0.12294	KREMEN2	kringle containing transmembrane protein 2
7905548	0.747864	0.353	-0.990321	-5.6539	-0.12294	SPRR3	small proline rich protein 3
7985416	0.784068	0.424	-0.845397	-5.78269	-0.122937	CSPG4P5	chondroitin sulfate proteoglycan 4 pseudogene 5
8107133	0.891706	0.669	-0.445195	-6.04571	-0.122935	PAM	peptidylglycine alpha-amidating monooxygenase
8008768	0.746352	0.35	-0.997154	-5.64744	-0.122923	PPM1E	protein phosphatase, Mg2+/Mn2+ dependent 1E
7990941	0.784068	0.424	-0.845325	-5.78275	-0.122907	CSPG4P5	chondroitin sulfate proteoglycan 4 pseudogene 5
8049195	0.826071	0.509	-0.692912	-5.89993	-0.1229
7939365	0.790253	0.438	-0.819238	-5.80419	-0.122899	FJX1	four jointed box 1
7943442	0.753813	0.365	-0.963269	-5.67915	-0.122858	DYNC2H1	dynein cytoplasmic 2 heavy chain 1
8083407	0.683129	0.244	-1.26315	-5.37184	-0.122839
7957452	0.76374	0.387	-0.918828	-5.71944	-0.122828	ALX1	ALX homeobox 1
7941709	0.730451	0.321	-1.06345	-5.58306	-0.122819	RBM14-RBM4///RBM4	RBM14-RBM4 readthrough///RNA binding motif protein 4
7902527	0.743639	0.344	-1.01012	-5.63509	-0.122797	PTGFR	prostaglandin F receptor
7978054	0.808337	0.472	-0.758125	-5.85221	-0.122788
7986229	0.773826	0.405	-0.88195	-5.75173	-0.122774	ST8SIA2	ST8 alpha-N-acetyl-neuraminide alpha-2,8-sialyltransferase 2
8099715	0.861436	0.592	-0.559973	-5.98539	-0.122767
7911699	0.82107	0.498	-0.711792	-5.88649	-0.122764
8129872	0.708855	0.287	-1.14739	-5.49729	-0.122745	OLIG3	oligodendrocyte transcription factor 3
8076436	0.749204	0.356	-0.983182	-5.66062	-0.122742	TCF20	transcription factor 20
7963523	0.789305	0.435	-0.824756	-5.7997	-0.122733	KRT3	keratin 3
8122013	0.762516	0.382	-0.928374	-5.71091	-0.122727	L3MBTL3	l(3)mbt-like 3 (Drosophila)
8062395	0.694065	0.261	-1.2145	-5.42552	-0.122715	NNAT	neuronatin
8029671	0.704365	0.278	-1.17093	-5.47243	-0.122685	KLC3	kinesin light chain 3
8047213	0.690695	0.255	-1.23359	-5.40462	-0.122685
8091910	0.70569	0.28	-1.16507	-5.47866	-0.12268	SERPINI2	serpin family I member 2
8015806	0.818887	0.493	-0.721175	-5.8797	-0.122616	ETV4	ETS variant 4
8092241	0.75863	0.374	-0.945598	-5.69535	-0.122611	KCNMB3	potassium calcium-activated channel subfamily M regulatory beta subunit 3
8145134	0.752059	0.362	-0.971155	-5.67184	-0.122588
8128260	0.744197	0.345	-1.00814	-5.63699	-0.122577	MAP3K7	mitogen-activated protein kinase kinase kinase 7
8006592	0.753097	0.363	-0.96795	-5.67482	-0.122543
8095504	0.725622	0.313	-1.082	-5.5645	-0.122514	MUC7	mucin 7, secreted
7971243	0.775388	0.41	-0.873283	-5.75917	-0.122513
8121118	0.758574	0.374	-0.94618	-5.69482	-0.122484	CASP8AP2	caspase 8 associated protein 2
8173486	0.774938	0.409	-0.874944	-5.75775	-0.122442	INGX	inhibitor of growth family, X-linked (pseudogene)
8073743	0.741312	0.339	-1.02009	-5.62552	-0.122431	UPK3A	uroplakin 3A
8154719	0.744197	0.345	-1.00791	-5.63721	-0.122415
7994339	0.804487	0.465	-0.770519	-5.84272	-0.122408
8048120	0.720957	0.306	-1.09936	-5.54692	-0.122385	ATIC	5-aminoimidazole-4-carboxamide ribonucleotide formyltransferase/IMP cyclohydrolase
8049952	0.781372	0.419	-0.855168	-5.77452	-0.122357	RTP5	receptor transporter protein 5 (putative)
8041759	0.708631	0.286	-1.14895	-5.49566	-0.122356	SIX3	SIX homeobox 3
8098725	0.722787	0.309	-1.09196	-5.55444	-0.12233	DUX4///DUX1///DUX3///DUX5	double homeobox 4///double homeobox 1///double homeobox 3///double homeobox 5
7954653	0.770325	0.399	-0.894154	-5.74116	-0.122316	TSPAN11	tetraspanin 11
7974835	0.765852	0.39	-0.911325	-5.72609	-0.122285	PRKCH	protein kinase C eta
8158298	0.804894	0.466	-0.768672	-5.84414	-0.122273	GLE1	GLE1, RNA export mediator
8001651	0.807593	0.47	-0.760226	-5.85061	-0.122258	ZNF319	zinc finger protein 319
7986685	0.856338	0.58	-0.578244	-5.97462	-0.122199	LOC100289656///DEXI	Dexi homolog (mouse) pseudogene///Dexi homolog
8157173	0.760535	0.377	-0.938704	-5.7016	-0.122153	MUSK	muscle associated receptor tyrosine kinase
7926706	0.748463	0.355	-0.98652	-5.65748	-0.122135
7980352	0.799427	0.452	-0.793241	-5.825	-0.122126	NGB	neuroglobin
8109563	0.785585	0.427	-0.84029	-5.78693	-0.122115	NIPAL4	NIPA like domain containing 4
7907286	0.708183	0.285	-1.15007	-5.49448	-0.122095	FMO1	flavin containing monooxygenase 1
8014230	0.885664	0.654	-0.466503	-6.03549	-0.122064	SLC35G3	solute carrier family 35 member G3
7987110	0.75863	0.374	-0.945979	-5.695	-0.122061
7928471	0.733918	0.326	-1.05134	-5.59505	-0.122057	ADK	adenosine kinase
7897661	0.757809	0.372	-0.948599	-5.69261	-0.122033
8002347	0.816684	0.487	-0.73061	-5.87279	-0.122027	AARS	alanyl-tRNA synthetase
8122724	0.736174	0.33	-1.04114	-5.60507	-0.122025	ULBP1	UL16 binding protein 1
7989785	0.729657	0.318	-1.06963	-5.5769	-0.12202	IGDCC4	immunoglobulin superfamily DCC subclass member 4
8175330	0.80448	0.464	-0.771583	-5.8419	-0.122015
8138474	0.81541	0.484	-0.73586	-5.86891	-0.121984	SP8	Sp8 transcription factor
8083576	0.725622	0.313	-1.08216	-5.56434	-0.121977	LEKR1	leucine, glutamate and lysine rich 1
8002904	0.817621	0.489	-0.726794	-5.8756	-0.121969	ADAT1	adenosine deaminase, tRNA specific 1
7910211	0.793707	0.444	-0.808709	-5.81268	-0.121962	PRSS38	protease, serine 38
8169603	0.749371	0.357	-0.98093	-5.66273	-0.121958	LONRF3	LON peptidase N-terminal domain and ring finger 3
7961252	0.730424	0.32	-1.0661	-5.58043	-0.121951	PRH1-PRR4///PRR4	PRH1-PRR4 readthrough///proline rich 4 (lacrimal)
8109368	0.685341	0.247	-1.25463	-5.38134	-0.121923	G3BP1	G3BP stress granule assembly factor 1
8086706	0.729252	0.317	-1.07255	-5.57399	-0.121915	SETD2	SET domain containing 2
8088348	0.877049	0.632	-0.499137	-6.01896	-0.121895	DENND6A	DENN domain containing 6A
8130151	0.751557	0.361	-0.973015	-5.67011	-0.121893	RAET1E	retinoic acid early transcript 1E
8150698	0.789925	0.436	-0.822542	-5.8015	-0.12189	SNAI2	snail family transcriptional repressor 2
7975459	0.762599	0.383	-0.926553	-5.71254	-0.121872	SIPA1L1	signal induced proliferation associated 1 like 1
8123765	0.730424	0.32	-1.06455	-5.58197	-0.12186
8070482	0.797865	0.449	-0.79933	-5.82017	-0.121855	LINC00479	long intergenic non-protein coding RNA 479
8177261	0.755732	0.37	-0.953729	-5.68792	-0.121842	TTTY10	testis-specific transcript, Y-linked 10 (non-protein coding)
8093839	0.805413	0.466	-0.767478	-5.84506	-0.12183	NSG1	neuron specific gene family member 1
7982185	0.857147	0.581	-0.576167	-5.97586	-0.121821	LOC100289656///DEXI	Dexi homolog (mouse) pseudogene///Dexi homolog
8100851	0.80046	0.454	-0.789286	-5.82811	-0.121812
8125463	0.881399	0.642	-0.483725	-6.0269	-0.121791	HLA-DQB2///HLA-DQB1	major histocompatibility complex, class II, DQ beta 2///major histocompatibility complex, class II, DQ beta 1
8107720	0.741275	0.339	-1.02074	-5.62489	-0.121758	LOC100131792	uncharacterized LOC100131792
8177101	0.760689	0.377	-0.938256	-5.70201	-0.121746	TTTY7B///TTTY7	testis-specific transcript, Y-linked 7B (non-protein coding)///testis-specific transcript, Y-linked 7 (non-protein coding)
8060986	0.824521	0.506	-0.699134	-5.89554	-0.121738
7946006	0.802596	0.459	-0.779771	-5.83556	-0.121728
8088172	0.832582	0.524	-0.668449	-5.91687	-0.12172
8049827	0.70569	0.28	-1.16475	-5.47899	-0.121713	2022-09-02	septin 2
7932418	0.715282	0.297	-1.1217	-5.52403	-0.121698
8174092	0.74155	0.341	-1.01767	-5.62785	-0.121687	ARMCX2	armadillo repeat containing, X-linked 2
8036029	0.73513	0.328	-1.04547	-5.60082	-0.121683
8042223	0.777122	0.412	-0.868541	-5.76321	-0.121662	EHBP1	EH domain binding protein 1
8121317	0.822548	0.501	-0.706963	-5.88996	-0.121634
7989985	0.663118	0.221	-1.33533	-5.28977	-0.121625	ITGA11	integrin subunit alpha 11
8040980	0.737784	0.333	-1.03444	-5.61161	-0.121618	C2orf16	chromosome 2 open reading frame 16
8001798	0.751905	0.361	-0.971847	-5.6712	-0.121608
7918416	0.761047	0.378	-0.937373	-5.70281	-0.121584	ALX3	ALX homeobox 3
8176435	0.758244	0.373	-0.946935	-5.69413	-0.121575	TTTY7B///TTTY7	testis-specific transcript, Y-linked 7B (non-protein coding)///testis-specific transcript, Y-linked 7 (non-protein coding)
8091190	0.759699	0.375	-0.942299	-5.69834	-0.121557	ATR	ATR serine/threonine kinase
7995668	0.816684	0.487	-0.730835	-5.87263	-0.121517	IRX5	iroquois homeobox 5
8132439	0.704966	0.278	-1.16972	-5.47371	-0.121504	SUGCT	succinyl-CoA:glutarate-CoA transferase
7969192	0.754622	0.366	-0.961609	-5.68068	-0.121503	FAM124A	family with sequence similarity 124 member A
8052016	0.776868	0.412	-0.869267	-5.7626	-0.121472
8029854	0.799006	0.451	-0.795073	-5.82355	-0.121466	SLC1A5	solute carrier family 1 member 5
7961569	0.753097	0.363	-0.967476	-5.67526	-0.121452
8168735	0.799006	0.451	-0.795683	-5.82307	-0.121449
7975410	0.688595	0.251	-1.2444	-5.39269	-0.121434
8005102	0.714765	0.295	-1.12491	-5.52071	-0.121417
8086315	0.71796	0.301	-1.11176	-5.53426	-0.121413
8128572	0.7692	0.398	-0.897218	-5.73849	-0.121388	PREP	prolyl endopeptidase
7901087	0.798342	0.45	-0.797158	-5.8219	-0.121385	HPDL	4-hydroxyphenylpyruvate dioxygenase like
7989126	0.805413	0.467	-0.766894	-5.84551	-0.121361
7967230	0.703744	0.277	-1.17269	-5.47056	-0.121356	DIABLO	diablo IAP-binding mitochondrial protein
8002547	0.730424	0.32	-1.06454	-5.58197	-0.121354	ZNF19	zinc finger protein 19
7933758	0.753043	0.363	-0.968374	-5.67442	-0.121347
7926170	0.741275	0.339	-1.02073	-5.6249	-0.12133	DHTKD1	dehydrogenase E1 and transketolase domain containing 1
8050497	0.812874	0.479	-0.744352	-5.86259	-0.12131	OSR1	odd-skipped related transciption factor 1
7923584	0.693418	0.258	-1.22298	-5.41627	-0.121305	LINC00303	long intergenic non-protein coding RNA 303
8161409	0.749122	0.356	-0.983604	-5.66022	-0.121287	SPATA31A5///SPATA31A3///SPATA31A1///SPATA31C2///LOC642943///SPATA31C1///SPATA31A6///SPATA31A7	SPATA31 subfamily A member 5///SPATA31 subfamily A member 3///SPATA31 subfamily A member 1///SPATA31 subfamily C member 2///SPATA31 subfamily A pseudogene///SPATA31 subfamily C member 1///SPATA31 subfamily A member 6///SPATA31 subfamily A member 7
7969665	0.77215	0.403	-0.886714	-5.74762	-0.121262	HS6ST3	heparan sulfate 6-O-sulfotransferase 3
8164131	0.745377	0.347	-1.00241	-5.64245	-0.12125	SCAI	suppressor of cancer cell invasion
7908841	0.779908	0.416	-0.861374	-5.76929	-0.121247	PPP1R12B	protein phosphatase 1 regulatory subunit 12B
8097457	0.674909	0.234	-1.29402	-5.33709	-0.121205
8155345	0.744197	0.345	-1.0081	-5.63703	-0.121174	FAM74A6///FAM74A4///FAM74A1	family with sequence similarity 74 member A6///family with sequence similarity 74 member A4///family with sequence similarity 74 member A1
8087780	0.791518	0.439	-0.816349	-5.80653	-0.121118
8066051	0.793383	0.443	-0.809686	-5.8119	-0.121118	NDRG3	NDRG family member 3
8041987	0.745847	0.349	-0.999717	-5.64501	-0.121108	C2orf73	chromosome 2 open reading frame 73
7977780	0.745847	0.348	-1.0007	-5.64408	-0.121095
8021438	0.761454	0.379	-0.935095	-5.70486	-0.121072
8161190	0.849066	0.566	-0.599591	-5.96163	-0.121063
8095697	0.89925	0.687	-0.419369	-6.0575	-0.121041	CXCL1	C-X-C motif chemokine ligand 1
7907008	0.797865	0.449	-0.799205	-5.82027	-0.121039
8116195	0.738871	0.335	-1.03082	-5.61513	-0.121029	COL23A1	collagen type XXIII alpha 1 chain
8065547	0.741312	0.34	-1.01995	-5.62565	-0.121023	LINC01597	long intergenic non-protein coding RNA 1597
8010766	0.80046	0.454	-0.790059	-5.8275	-0.121018
8115679	0.759661	0.375	-0.943189	-5.69754	-0.121014
8027279	0.887843	0.661	-0.456992	-6.04011	-0.120927	ZNF430	zinc finger protein 430
7909730	0.791621	0.44	-0.816141	-5.8067	-0.120922	KCNK2	potassium two pore domain channel subfamily K member 2
7943240	0.706141	0.282	-1.15929	-5.48477	-0.120903	PIWIL4	piwi like RNA-mediated gene silencing 4
8080617	0.813797	0.481	-0.741176	-5.86496	-0.120853
8124639	0.701299	0.273	-1.18399	-5.4585	-0.120848	OR5V1///OR11A1	olfactory receptor family 5 subfamily V member 1///olfactory receptor family 11 subfamily A member 1
7924663	0.826847	0.512	-0.688172	-5.90325	-0.12083	LEFTY1	left-right determination factor 1
8049235	0.789535	0.435	-0.824071	-5.80026	-0.120824
8133623	0.872572	0.619	-0.519067	-6.00836	-0.120813
7952735	0.788955	0.434	-0.826878	-5.79797	-0.120796
7974288	0.741332	0.34	-1.01918	-5.62639	-0.120796	ABHD12B	abhydrolase domain containing 12B
8025000	0.67399	0.233	-1.29791	-5.33266	-0.120795	VMAC	vimentin-type intermediate filament associated coiled-coil protein
7907549	0.801276	0.456	-0.786053	-5.83065	-0.120773	TNN	tenascin N
7904036	0.691993	0.257	-1.22622	-5.41272	-0.120733	CAPZA1	capping actin protein of muscle Z-line alpha subunit 1
7968976	0.773826	0.405	-0.88194	-5.75174	-0.120703	LRCH1	leucine rich repeats and calponin homology domain containing 1
8108166	0.801621	0.457	-0.784769	-5.83166	-0.120669	TXNDC15	thioredoxin domain containing 15
8170097	0.744197	0.345	-1.00788	-5.63723	-0.120667	SLC9A6	solute carrier family 9 member A6
8076978	0.719226	0.304	-1.10456	-5.54163	-0.120653	MAPK11	mitogen-activated protein kinase 11
8152369	0.785283	0.426	-0.841402	-5.78601	-0.120637	KCNV1	potassium voltage-gated channel modifier subfamily V member 1
7976863	0.790035	0.436	-0.822172	-5.8018	-0.120627	PPP2R5C	protein phosphatase 2 regulatory subunit B'gamma
7933073	0.826928	0.513	-0.687028	-5.90405	-0.120624	GJD4	gap junction protein delta 4
7997137	0.826539	0.511	-0.68961	-5.90225	-0.120608
8141066	0.713414	0.294	-1.12933	-5.51613	-0.120606	PON3	paraoxonase 3
8062962	0.768461	0.396	-0.899386	-5.7366	-0.120582
7988581	0.763572	0.385	-0.92157	-5.717	-0.120579	SECISBP2L	SECIS binding protein 2 like
8016640	0.763534	0.385	-0.921794	-5.7168	-0.120552	HILS1	histone linker H1 domain, spermatid-specific 1 (pseudogene)
7938396	0.779559	0.415	-0.862022	-5.76874	-0.120542	AMPD3	adenosine monophosphate deaminase 3
8025375	0.66657	0.224	-1.32441	-5.30237	-0.120529	CCL25	C-C motif chemokine ligand 25
8091552	0.782051	0.42	-0.85225	-5.77697	-0.120493
8063970	0.788955	0.434	-0.826917	-5.79794	-0.120471	COL9A3	collagen type IX alpha 3 chain
7900654	0.754917	0.367	-0.959627	-5.6825	-0.120469	TMEM125	transmembrane protein 125
8069845	0.767446	0.394	-0.903363	-5.73311	-0.120421	KRTAP19-7	keratin associated protein 19-7
8144685	0.751103	0.361	-0.973821	-5.66936	-0.120415
8055641	0.810436	0.476	-0.750201	-5.8582	-0.120411
8042038	0.770935	0.4	-0.891864	-5.74316	-0.120384	RPL23AP32	ribosomal protein L23a pseudogene 32
8004940	0.761208	0.378	-0.936753	-5.70337	-0.120374	ADPRM	ADP-ribose/CDP-alcohol diphosphatase, manganese dependent
8031568	0.73513	0.328	-1.04681	-5.59951	-0.120363
7920175	0.753097	0.364	-0.967074	-5.67563	-0.120352	FLG2	filaggrin family member 2
7954783	0.848354	0.564	-0.602709	-5.9597	-0.120337
7950726	0.732813	0.324	-1.05652	-5.58993	-0.120333	FAM181B	family with sequence similarity 181 member B
8117722	0.734619	0.327	-1.04872	-5.59762	-0.120329	OR14J1	olfactory receptor family 14 subfamily J member 1
7911078	0.725856	0.313	-1.08063	-5.56589	-0.120321	DESI2	desumoylating isopeptidase 2
8067899	0.765852	0.39	-0.912312	-5.72522	-0.120234
8086051	0.791959	0.44	-0.815384	-5.80731	-0.12019	SUSD5	sushi domain containing 5
8003806	0.748394	0.354	-0.987838	-5.65624	-0.120175	OR1D4///OR1D5///OR1D2	olfactory receptor family 1 subfamily D member 4 (gene/pseudogene)///olfactory receptor family 1 subfamily D member 5///olfactory receptor family 1 subfamily D member 2
7938286	0.748884	0.356	-0.984198	-5.65966	-0.120156	RPL27A	ribosomal protein L27a
7984488	0.740625	0.338	-1.02274	-5.62296	-0.120151	SPESP1///NOX5	sperm equatorial segment protein 1///NADPH oxidase, EF-hand calcium binding domain 5
7949615	0.806312	0.468	-0.764075	-5.84767	-0.120147	B4GAT1	beta-1,4-glucuronyltransferase 1
8002729	0.699563	0.268	-1.19603	-5.44555	-0.120127	GLG1	golgi glycoprotein 1
7984298	0.749371	0.357	-0.982274	-5.66147	-0.120116	DIS3L	DIS3 like exosome 3'-5' exoribonuclease
8172660	0.722217	0.308	-1.09352	-5.55286	-0.120093	AKAP4	A-kinase anchoring protein 4
8073114	0.691755	0.257	-1.22735	-5.41148	-0.120058	LOC100506472///TAB1	uncharacterized LOC100506472///TGF-beta activated kinase 1 (MAP3K7) binding protein 1
8175367	0.763615	0.386	-0.920828	-5.71766	-0.120057
8106252	0.807593	0.47	-0.760106	-5.8507	-0.120025	HEXB	hexosaminidase subunit beta
8048452	0.822466	0.5	-0.707913	-5.88928	-0.120006	WNT10A	Wnt family member 10A
7905817	0.696862	0.266	-1.20215	-5.43894	-0.119998	CHRNB2	cholinergic receptor nicotinic beta 2 subunit
7947890	0.85578	0.579	-0.579841	-5.97366	-0.119998
8102305	0.762599	0.383	-0.927203	-5.71196	-0.119994
8131965	0.823032	0.502	-0.705689	-5.89087	-0.119994	LOC441204	uncharacterized LOC441204
7999431	0.76374	0.386	-0.919965	-5.71843	-0.11997	PRM3	protamine 3
7962623	0.789276	0.435	-0.824902	-5.79958	-0.11997	RAPGEF3	Rap guanine nucleotide exchange factor 3
8172656	0.75863	0.374	-0.945231	-5.69568	-0.119966
7990987	0.792177	0.44	-0.814622	-5.80792	-0.119962	AP3B2	adaptor related protein complex 3 beta 2 subunit
8153959	0.787811	0.431	-0.831619	-5.79408	-0.119957	DOCK8	dedicator of cytokinesis 8
8126916	0.830063	0.519	-0.676579	-5.9113	-0.119886	PGK2	phosphoglycerate kinase 2
8128716	0.675562	0.235	-1.29019	-5.34142	-0.119885	CD164	CD164 molecule
7939961	0.696862	0.266	-1.20228	-5.4388	-0.119883
8146500	0.85457	0.576	-0.584111	-5.97109	-0.11988	LYN	LYN proto-oncogene, Src family tyrosine kinase
7990825	0.749371	0.357	-0.981276	-5.6624	-0.119878
8000945	0.838592	0.54	-0.641958	-5.9346	-0.11987
8164515	0.694065	0.261	-1.21612	-5.42376	-0.119863	DOLK	dolichol kinase
8045148	0.721048	0.306	-1.09785	-5.54847	-0.119836	LOC101928697///MZT2A	uncharacterized LOC101928697///mitotic spindle organizing protein 2A
7944341	0.762599	0.383	-0.925981	-5.71305	-0.119835	UPK2	uroplakin 2
8157858	0.701724	0.273	-1.18282	-5.45974	-0.119822	GAPVD1	GTPase activating protein and VPS9 domains 1
8116130	0.826267	0.51	-0.691213	-5.90112	-0.119822	FAM153C///FAM153A///FAM153B	family with sequence similarity 153, member C///family with sequence similarity 153 member A///family with sequence similarity 153 member B
8059538	0.749371	0.357	-0.981349	-5.66233	-0.119815	SLC19A3	solute carrier family 19 member 3
8150356	0.708631	0.286	-1.1489	-5.4957	-0.119809	RNF5P1///RNF5	ring finger protein 5 pseudogene 1///ring finger protein 5
8078933	0.779264	0.415	-0.862461	-5.76837	-0.119756	MYRIP	myosin VIIA and Rab interacting protein
7933366	0.753586	0.364	-0.965762	-5.67684	-0.119754	GDF2	growth differentiation factor 2
8148553	0.745847	0.349	-0.999766	-5.64497	-0.119734	LY6K	lymphocyte antigen 6 complex, locus K
8088285	0.711218	0.29	-1.13933	-5.50572	-0.119708	HESX1	HESX homeobox 1
8168062	0.719062	0.302	-1.10737	-5.53876	-0.119707	EDA	ectodysplasin A
8014298	0.837538	0.538	-0.645334	-5.93238	-0.119707	HEATR9	HEAT repeat containing 9
7910377	0.857754	0.582	-0.574616	-5.97678	-0.119677
7934789	0.731128	0.322	-1.06115	-5.58534	-0.119675	GRID1	glutamate ionotropic receptor delta type subunit 1
8131506	0.826267	0.51	-0.69202	-5.90056	-0.119629	NXPH1	neurexophilin 1
8052089	0.754917	0.367	-0.960155	-5.68202	-0.119626
8010237	0.793095	0.443	-0.810441	-5.81129	-0.119619	C17orf99	chromosome 17 open reading frame 99
7912802	0.828132	0.515	-0.684095	-5.9061	-0.119588	LOC100132147///LOC440570	uncharacterized LOC100132147///uncharacterized LOC440570
8176949	0.854308	0.576	-0.584821	-5.97066	-0.119583
8143635	0.783379	0.423	-0.848016	-5.78051	-0.119578	NOBOX	NOBOX oogenesis homeobox
8038393	0.874974	0.625	-0.509409	-6.01354	-0.119555	MIR150	microRNA 150
8111443	0.778171	0.414	-0.865049	-5.76618	-0.119544	C1QTNF3-AMACR///C1QTNF3	C1QTNF3-AMACR readthrough (NMD candidate)///C1q and tumor necrosis factor related protein 3
7910446	0.811175	0.477	-0.748382	-5.85957	-0.119519	COG2	component of oligomeric golgi complex 2
7976698	0.683211	0.245	-1.2628	-5.37222	-0.11949	EML1	echinoderm microtubule associated protein like 1
8118861	0.747727	0.352	-0.991538	-5.65276	-0.119488
7942562	0.744387	0.346	-1.0062	-5.63884	-0.119478	NEU3	neuraminidase 3
8179007	0.80322	0.462	-0.776014	-5.83847	-0.119477	OR10C1	olfactory receptor family 10 subfamily C member 1 (gene/pseudogene)
8032789	0.76205	0.381	-0.93008	-5.70938	-0.119439	STAP2	signal transducing adaptor family member 2
7950796	0.812201	0.478	-0.746135	-5.86126	-0.119419	CREBZF	CREB/ATF bZIP transcription factor
8010287	0.849066	0.566	-0.599551	-5.96165	-0.119412	C1QTNF1	C1q and tumor necrosis factor related protein 1
8017365	0.740625	0.338	-1.02313	-5.62259	-0.119389	2022-03-10	membrane associated ring-CH-type finger 10
8074606	0.907759	0.707	-0.390605	-6.06983	-0.119339	USP41///USP18	ubiquitin specific peptidase 41///ubiquitin specific peptidase 18
8164896	0.733196	0.324	-1.05583	-5.59062	-0.119338	SURF1	surfeit 1
7933446	0.747752	0.352	-0.991366	-5.65292	-0.119331	FRMPD2	FERM and PDZ domain containing 2
7977951	0.77696	0.412	-0.868956	-5.76286	-0.119275
7999387	0.778254	0.414	-0.864908	-5.7663	-0.11926	EMP2	epithelial membrane protein 2
8149350	0.821507	0.499	-0.710923	-5.88712	-0.119259	DEFB134	defensin beta 134
8078012	0.780611	0.417	-0.85963	-5.77076	-0.119249
7992145	0.74155	0.34	-1.01787	-5.62766	-0.11919	SSTR5	somatostatin receptor 5
8081103	0.813044	0.48	-0.743955	-5.86289	-0.119183
8156846	0.762019	0.381	-0.9316	-5.70801	-0.119165
7982254	0.762599	0.383	-0.925724	-5.71328	-0.119149
7925950	0.765657	0.389	-0.913516	-5.72416	-0.119149	UCN3	urocortin 3
8099539	0.849784	0.568	-0.597907	-5.96267	-0.119147
7977447	0.736069	0.33	-1.04195	-5.60427	-0.119123	LINC00221	long intergenic non-protein coding RNA 221
8030753	0.808166	0.471	-0.758974	-5.85156	-0.119119	KLK3	kallikrein related peptidase 3
8149907	0.721131	0.306	-1.09737	-5.54895	-0.11909	TRIM35	tripartite motif containing 35
7973613	0.773586	0.405	-0.882687	-5.7511	-0.119082	RNF31	ring finger protein 31
8151627	0.808692	0.473	-0.756038	-5.85379	-0.119082	LOC101929601///REXO1L2P///REXO1L1P	putative exonuclease GOR///REX1, RNA exonuclease 1 homolog-like 2, pseudogene///REX1, RNA exonuclease 1 homolog-like 1, pseudogene
7997336	0.703498	0.276	-1.17371	-5.46947	-0.119047	VAT1L	vesicle amine transport 1 like
8162254	0.800008	0.453	-0.791578	-5.82631	-0.119038	DIRAS2	DIRAS family GTPase 2
8055284	0.723718	0.31	-1.08949	-5.55695	-0.119037	LOC101928697///MZT2A	uncharacterized LOC101928697///mitotic spindle organizing protein 2A
7980098	0.771074	0.4	-0.891349	-5.7436	-0.11903	ALDH6A1	aldehyde dehydrogenase 6 family member A1
8118116	0.830568	0.52	-0.675005	-5.91238	-0.118976	MICB	MHC class I polypeptide-related sequence B
8030993	0.755056	0.367	-0.958989	-5.68309	-0.118976	ZNF761	zinc finger protein 761
8070538	0.774909	0.408	-0.8773	-5.75573	-0.118965	C2CD2	C2 calcium dependent domain containing 2
7920903	0.702371	0.275	-1.17782	-5.46509	-0.11894	SSR2	signal sequence receptor subunit 2
8150918	0.761399	0.378	-0.936283	-5.70379	-0.118934
8099388	0.839635	0.542	-0.638253	-5.93703	-0.118914	HS3ST1	heparan sulfate-glucosamine 3-sulfotransferase 1
8154283	0.829816	0.518	-0.678335	-5.91009	-0.1189
8021365	0.836187	0.535	-0.650012	-5.92928	-0.118883	LOC100505549	uncharacterized LOC100505549
7989937	0.790235	0.437	-0.820764	-5.80295	-0.118874	LCTL	lactase like
8066776	0.730424	0.32	-1.06397	-5.58255	-0.118807	TP53RK	TP53 regulating kinase
8159142	0.817472	0.489	-0.727507	-5.87507	-0.118766	COL5A1	collagen type V alpha 1 chain
8162294	0.745288	0.347	-1.00416	-5.64079	-0.118754	SPTLC1	serine palmitoyltransferase long chain base subunit 1
8071543	0.826267	0.51	-0.692063	-5.90053	-0.118733
8170200	0.744387	0.346	-1.00623	-5.63882	-0.118684	ZIC3	Zic family member 3
8068130	0.721367	0.307	-1.09569	-5.55066	-0.11868	KRTAP13-1	keratin associated protein 13-1
7908597	0.819809	0.495	-0.717839	-5.88212	-0.118671	NR5A2	nuclear receptor subfamily 5 group A member 2
7897154	0.690323	0.253	-1.23883	-5.39885	-0.118657	ARHGEF16	Rho guanine nucleotide exchange factor 16
8031759	0.721131	0.307	-1.09707	-5.54926	-0.118648	ZNF773	zinc finger protein 773
8176429	0.749604	0.358	-0.979341	-5.66421	-0.118644	TTTY1B///TTTY1	testis-specific transcript, Y-linked 1B (non-protein coding)///testis-specific transcript, Y-linked 1 (non-protein coding)
8034349	0.714558	0.295	-1.12553	-5.52006	-0.118641	ZNF44	zinc finger protein 44
8158167	0.799067	0.451	-0.794778	-5.82378	-0.118612	LCN2	lipocalin 2
8071042	0.708857	0.287	-1.14653	-5.49819	-0.118585	LOC100288884	uncharacterized LOC100288884
7951437	0.720674	0.305	-1.10105	-5.5452	-0.118578	GUCY1A2	guanylate cyclase 1 soluble subunit alpha 2
8081631	0.727463	0.315	-1.07637	-5.57016	-0.118571	TMPRSS7	transmembrane protease, serine 7
7970567	0.733676	0.325	-1.05327	-5.59314	-0.118512
8169432	0.767896	0.395	-0.90171	-5.73456	-0.118487	ZCCHC16	zinc finger CCHC-type containing 16
8032312	0.743064	0.343	-1.01224	-5.63306	-0.118458	ATP8B3	ATPase phospholipid transporting 8B3
8177704	0.806884	0.469	-0.762092	-5.84918	-0.118442	OR10C1	olfactory receptor family 10 subfamily C member 1 (gene/pseudogene)
8175252	0.690374	0.253	-1.23731	-5.40052	-0.118432	MIR106A	microRNA 106a
8050719	0.768252	0.396	-0.900863	-5.7353	-0.11843	ITSN2	intersectin 2
8101718	0.849617	0.567	-0.598414	-5.96236	-0.11843	PYURF///PIGY	PIGY upstream reading frame///phosphatidylinositol glycan anchor biosynthesis class Y
8018295	0.759699	0.376	-0.941702	-5.69889	-0.118421
8112570	0.795293	0.446	-0.805122	-5.81556	-0.1184	MRPS27///MRPS27	mitochondrial ribosomal protein S27///mitochondrial ribosomal protein S27
7907986	0.712455	0.292	-1.13352	-5.51178	-0.11839	RGSL1	regulator of G-protein signaling like 1
8096050	0.834258	0.531	-0.657247	-5.92444	-0.118369	FGF5	fibroblast growth factor 5
8172043	0.819823	0.495	-0.717283	-5.88253	-0.118354	SRPX	sushi repeat containing protein, X-linked
8076300	0.777933	0.413	-0.865966	-5.7654	-0.118351
7984736	0.7517	0.361	-0.972684	-5.67042	-0.118328	REC114	REC114 meiotic recombination protein
8109057	0.759699	0.376	-0.941852	-5.69875	-0.118278	SPINK9	serine peptidase inhibitor, Kazal type 9
8121553	0.748463	0.354	-0.986887	-5.65714	-0.118269	RFPL4B	ret finger protein like 4B
8128316	0.829685	0.518	-0.678824	-5.90975	-0.118262	GPR63	G protein-coupled receptor 63
7967896	0.727695	0.315	-1.07575	-5.57078	-0.118255
7982533	0.788955	0.434	-0.825745	-5.79889	-0.118249
8163892	0.785184	0.426	-0.842295	-5.78527	-0.118247	GSN-AS1	GSN antisense RNA 1
7933372	0.819817	0.495	-0.717669	-5.88225	-0.118245	GDF10///GDF10	growth differentiation factor 10///growth differentiation factor 10
7970473	0.825146	0.508	-0.695101	-5.89839	-0.118211	XPO4	exportin 4
7990657	0.762599	0.384	-0.925327	-5.71364	-0.118176	TBC1D2B	TBC1 domain family member 2B
8021001	0.830063	0.519	-0.676783	-5.91116	-0.118173	KIAA1328	KIAA1328
8125568	0.769896	0.398	-0.895915	-5.73963	-0.118168	COL11A2	collagen type XI alpha 2 chain
8101507	0.874101	0.622	-0.514304	-6.01093	-0.118124	NKX6-1	NK6 homeobox 1
7911281	0.749371	0.357	-0.98126	-5.66242	-0.118122	OR2T35///OR2T2	olfactory receptor family 2 subfamily T member 35///olfactory receptor family 2 subfamily T member 2
7934613	0.761047	0.378	-0.937297	-5.70287	-0.118086
7976804	0.745938	0.349	-0.999257	-5.64545	-0.118081	MIR127	microRNA 127
8087252	0.716905	0.299	-1.11476	-5.53118	-0.118043	MIR191	microRNA 191
8121532	0.708855	0.286	-1.14748	-5.49719	-0.118039	WISP3	WNT1 inducible signaling pathway protein 3
7898750	0.774909	0.407	-0.877469	-5.75559	-0.118036	ZBTB40	zinc finger and BTB domain containing 40
7912622	0.755432	0.369	-0.955912	-5.68592	-0.118016	LRRC38	leucine rich repeat containing 38
8048782	0.825105	0.507	-0.696219	-5.8976	-0.118002	COL4A3	collagen type IV alpha 3 chain
8030448	0.800008	0.453	-0.791562	-5.82632	-0.117981	CPT1C	carnitine palmitoyltransferase 1C
7924445	0.786147	0.428	-0.837828	-5.78897	-0.117936	C1orf140	uncharacterized LOC400804
7973101	0.852436	0.572	-0.591536	-5.96658	-0.117936	RNASE6	ribonuclease A family member k6
8100853	0.739404	0.336	-1.02769	-5.61816	-0.117906	GC	GC, vitamin D binding protein
8177696	0.80046	0.454	-0.789254	-5.82814	-0.117853	OR2J3///OR2J2	olfactory receptor family 2 subfamily J member 3///olfactory receptor family 2 subfamily J member 2
7978056	0.763615	0.386	-0.920678	-5.71779	-0.117775	ZFHX2	zinc finger homeobox 2
8004867	0.787054	0.429	-0.835291	-5.79106	-0.117748	NDEL1	nudE neurodevelopment protein 1 like 1
7920249	0.724998	0.312	-1.08454	-5.56194	-0.11768	S100A7L2	S100 calcium binding protein A7 like 2
7963739	0.753097	0.364	-0.967294	-5.67542	-0.117672
7973142	0.790235	0.437	-0.820917	-5.80283	-0.11766	TPPP2	tubulin polymerization promoting protein family member 2
8037251	0.701981	0.274	-1.1798	-5.46298	-0.117649	PSG10P///PSG8///PSG11///PSG9///PSG7///PSG6///PSG5///PSG4///PSG3///PSG2///PSG1	pregnancy specific beta-1-glycoprotein 10, pseudogene///pregnancy specific beta-1-glycoprotein 8///pregnancy specific beta-1-glycoprotein 11///pregnancy specific beta-1-glycoprotein 9///pregnancy specific beta-1-glycoprotein 7 (gene/pseudogene)///pregnancy specific beta-1-glycoprotein 6///pregnancy specific beta-1-glycoprotein 5///pregnancy specific beta-1-glycoprotein 4///pregnancy specific beta-1-glycoprotein 3///pregnancy specific beta-1-glycoprotein 2///pregnancy specific beta-1-glycoprotein 1
7905999	0.73513	0.328	-1.04701	-5.59931	-0.117639	RUSC1	RUN and SH3 domain containing 1
8083025	0.76374	0.386	-0.920058	-5.71834	-0.117608	BPESC1	blepharophimosis, epicanthus inversus and ptosis, candidate 1 (non-protein coding)
7919251	0.761454	0.378	-0.936086	-5.70397	-0.117604	GPR89A///GPR89B	G protein-coupled receptor 89A///G protein-coupled receptor 89B
8117533	0.73656	0.331	-1.03945	-5.60672	-0.117596
7908672	0.744047	0.344	-1.0091	-5.63606	-0.117529	PKP1	plakophilin 1
8002272	0.766534	0.393	-0.905639	-5.73111	-0.117522	COG8///PDF	component of oligomeric golgi complex 8///peptide deformylase (mitochondrial)
8123767	0.801412	0.456	-0.785551	-5.83104	-0.117517	SSR1	signal sequence receptor subunit 1
8117458	0.847021	0.558	-0.612852	-5.95335	-0.117485	BTN3A1	butyrophilin subfamily 3 member A1
8023990	0.774909	0.408	-0.876815	-5.75615	-0.117478	FGF22///FGF22	fibroblast growth factor 22///fibroblast growth factor 22
7916022	0.705717	0.281	-1.1627	-5.48116	-0.11747
7922330	0.708212	0.286	-1.14978	-5.49478	-0.117443	PIGC	phosphatidylinositol glycan anchor biosynthesis class C
8143643	0.859073	0.587	-0.568096	-5.98064	-0.117432	TPK1	thiamin pyrophosphokinase 1
7898124	0.74155	0.341	-1.01733	-5.62817	-0.117416	FHAD1	forkhead associated phosphopeptide binding domain 1
8136535	0.693944	0.259	-1.22063	-5.41883	-0.117415	C7orf55-LUC7L2///FMC1	C7orf55-LUC7L2 readthrough///formation of mitochondrial complex V assembly factor 1 homolog
8068651	0.722217	0.308	-1.0939	-5.55248	-0.117408	PCP4	Purkinje cell protein 4
7964736	0.848863	0.566	-0.60054	-5.96104	-0.117394	LOC100129940	uncharacterized LOC100129940
8158671	0.799427	0.452	-0.793235	-5.825	-0.117383	ASS1	argininosuccinate synthase 1
8167640	0.734028	0.327	-1.04965	-5.59671	-0.117365
8176159	0.822061	0.5	-0.709126	-5.88841	-0.117352	CTAG2	cancer/testis antigen 2
8069472	0.70033	0.27	-1.19016	-5.45187	-0.117338	TPTE	transmembrane phosphatase with tensin homology
8021826	0.694065	0.261	-1.21433	-5.42571	-0.117319	SALL3	spalt like transcription factor 3
7995320	0.852726	0.572	-0.590689	-5.9671	-0.117318
8161488	0.720957	0.306	-1.09899	-5.54731	-0.117304	LOC102724507///LOC100509620///AQP7P1///AQP7	uncharacterized LOC102724507///putative aquaporin-7-like protein 3///aquaporin 7 pseudogene 1///aquaporin 7
7916185	0.762599	0.383	-0.92596	-5.71307	-0.1173	ZCCHC11	zinc finger CCHC-type containing 11
7901311	0.781629	0.419	-0.854154	-5.77537	-0.11729	FOXD2	forkhead box D2
8144726	0.827232	0.513	-0.685894	-5.90484	-0.117279	TUSC3	tumor suppressor candidate 3
7968516	0.784068	0.424	-0.845167	-5.78288	-0.117277	PDS5B	PDS5 cohesin associated factor B
8063590	0.733676	0.325	-1.05327	-5.59314	-0.11726	PCK1	phosphoenolpyruvate carboxykinase 1
8037236	0.719062	0.303	-1.10578	-5.54038	-0.117257
8008029	0.778789	0.415	-0.863548	-5.76745	-0.117242	TBX21	T-box 21
7980425	0.824817	0.506	-0.698275	-5.89615	-0.117229	ISM2	isthmin 2
8097017	0.782663	0.422	-0.850283	-5.77862	-0.117226	UGT8	UDP glycosyltransferase 8
7998117	0.851749	0.571	-0.59307	-5.96564	-0.117223	LOC100134822///SEPT14///LINC00266-1///PCMTD2	uncharacterized LOC100134822///septin 14///long intergenic non-protein coding RNA 266-1///protein-L-isoaspartate (D-aspartate) O-methyltransferase domain containing 2
7985233	0.749256	0.356	-0.983016	-5.66077	-0.117216	RASGRF1	Ras protein specific guanine nucleotide releasing factor 1
8071371	0.828665	0.516	-0.682324	-5.90733	-0.117117
8159734	0.724941	0.312	-1.08508	-5.5614	-0.117106	CACNA1B	calcium voltage-gated channel subunit alpha1 B
8007176	0.706141	0.282	-1.15923	-5.48483	-0.117106	TTC25	tetratricopeptide repeat domain 25
8158714	0.813198	0.48	-0.742912	-5.86367	-0.117085	EXOSC2	exosome component 2
8011354	0.708976	0.287	-1.14507	-5.49972	-0.117	TRPV3	transient receptor potential cation channel subfamily V member 3
8161467	0.691653	0.256	-1.22844	-5.41028	-0.116991	FAM74A6///FAM74A4///FAM74A1	family with sequence similarity 74 member A6///family with sequence similarity 74 member A4///family with sequence similarity 74 member A1
7900352	0.787238	0.43	-0.834193	-5.79197	-0.116982	OXCT2P1///OXCT2	3-oxoacid CoA-transferase 2 pseudogene 1///3-oxoacid CoA-transferase 2
7949075	0.699563	0.268	-1.19579	-5.44581	-0.116928	TRMT112	tRNA methyltransferase 11-2 homolog (S. cerevisiae)
8120350	0.699563	0.269	-1.1946	-5.44709	-0.1169	GFRAL	GDNF family receptor alpha like
8028200	0.84752	0.562	-0.606955	-5.95705	-0.116898	ZNF567	zinc finger protein 567
7979042	0.829746	0.518	-0.678521	-5.90996	-0.116888
8047403	0.74155	0.34	-1.0178	-5.62772	-0.116873	CASP10	caspase 10
7990902	0.730424	0.32	-1.06404	-5.58248	-0.116865	LOC727751///GOLGA2P3Y///GOLGA2P7///GOLGA2P2Y///GOLGA2P10	golgin A2 pseudogene///golgin A2 pseudogene 3, Y-linked///golgin A2 pseudogene 7///golgin A2 pseudogene 2, Y-linked///golgin A2 pseudogene 10
8007471	0.870413	0.612	-0.529428	-6.00269	-0.116864	NBR1	NBR1, autophagy cargo receptor
8093997	0.690695	0.254	-1.23505	-5.40302	-0.116861	SORCS2	sortilin related VPS10 domain containing receptor 2
8047782	0.727967	0.316	-1.07525	-5.57128	-0.11686
8115840	0.751905	0.361	-0.972064	-5.671	-0.116839	NKX2-5	NK2 homeobox 5
7974725	0.787811	0.431	-0.831398	-5.79426	-0.116827	JKAMP	JNK1/MAPK8-associated membrane protein
7922389	0.762599	0.383	-0.926923	-5.71221	-0.116816
7968015	0.708857	0.287	-1.14679	-5.49792	-0.116812	TNFRSF19	TNF receptor superfamily member 19
7986428	0.800008	0.453	-0.791797	-5.82614	-0.116808	LOC400464	ubiquitin conjugating enzyme E2 Q2 pseudogene
7952517	0.719062	0.302	-1.10753	-5.53859	-0.116793	PATE2	prostate and testis expressed 2
8063814	0.748728	0.355	-0.984987	-5.65892	-0.116778	LSM14B	LSM family member 14B
7989251	0.771354	0.401	-0.89037	-5.74445	-0.116754
7934698	0.807276	0.47	-0.760993	-5.85002	-0.116725	SFTPA2///SFTPA1///SFTPA2///SFTPA1	surfactant protein A2///surfactant protein A1///surfactant protein A2///surfactant protein A1
7910923	0.762183	0.382	-0.929587	-5.70982	-0.116723	FMN2	formin 2
8070584	0.777501	0.412	-0.86773	-5.7639	-0.116723	TMPRSS3	transmembrane protease, serine 3
7948144	0.789059	0.435	-0.825382	-5.79919	-0.116708	OR5M11	olfactory receptor family 5 subfamily M member 11
8072400	0.73513	0.328	-1.04648	-5.59983	-0.116701	MORC2-AS1	MORC2 antisense RNA 1
8128043	0.774784	0.407	-0.878294	-5.75488	-0.1167	CNR1	cannabinoid receptor 1
8029779	0.744387	0.346	-1.00653	-5.63853	-0.116669	IGFL1	IGF like family member 1
8018164	0.711424	0.29	-1.1388	-5.50628	-0.116661
8112107	0.870917	0.614	-0.526794	-6.00414	-0.116644	PLPP1	phospholipid phosphatase 1
8068022	0.837632	0.538	-0.645007	-5.93259	-0.116637	MIR155///MIR155HG	microRNA 155///MIR155 host gene
8122858	0.757628	0.372	-0.949441	-5.69184	-0.116626
7969093	0.808166	0.471	-0.758973	-5.85156	-0.116622	MLNR	motilin receptor
7936419	0.826362	0.51	-0.690844	-5.90138	-0.116615	CCDC186	coiled-coil domain containing 186
7976571	0.775573	0.41	-0.872278	-5.76003	-0.116612	GSKIP	GSK3B interacting protein
8121390	0.813876	0.482	-0.739862	-5.86594	-0.116611
7966690	0.758214	0.373	-0.94734	-5.69376	-0.116604	TBX3	T-box 3
8040479	0.770408	0.4	-0.893207	-5.74199	-0.116589	GDF7	growth differentiation factor 7
8005446	0.765852	0.391	-0.91127	-5.72614	-0.116585	KRT17P5	keratin 17 pseudogene 5
8040278	0.792538	0.441	-0.813192	-5.80908	-0.116545	PQLC3	PQ loop repeat containing 3
7942693	0.701299	0.272	-1.18437	-5.45808	-0.116497	B3GNT6	UDP-GlcNAc:betaGal beta-1,3-N-acetylglucosaminyltransferase 6
7992197	0.833258	0.525	-0.666132	-5.91844	-0.116497
8143154	0.707809	0.284	-1.15264	-5.49177	-0.116487	DGKI	diacylglycerol kinase iota
8045525	0.829484	0.517	-0.679274	-5.90944	-0.116486
7904569	0.699563	0.269	-1.19319	-5.44861	-0.116485	NBPF25P///NBPF19///NBPF20///NBPF10///NBPF8///NBPF9///NBPF15///NBPF11///NBPF12///NBPF3///NBPF1///NBPF14	neuroblastoma breakpoint family member 25, pseudogene///neuroblastoma breakpoint family member 19///neuroblastoma breakpoint family member 20///neuroblastoma breakpoint family member 10///neuroblastoma breakpoint family member 8///neuroblastoma breakpoint family member 9///neuroblastoma breakpoint family member 15///neuroblastoma breakpoint family member 11///neuroblastoma breakpoint family member 12///neuroblastoma breakpoint family member 3///neuroblastoma breakpoint family member 1///neuroblastoma breakpoint family member 14
8127094	0.721283	0.307	-1.09633	-5.55001	-0.116475	GSTA4	glutathione S-transferase alpha 4
8057045	0.708908	0.287	-1.14572	-5.49904	-0.116462	FKBP7	FK506 binding protein 7
8031576	0.748728	0.355	-0.985295	-5.65863	-0.116442	NLRP4	NLR family pyrin domain containing 4
7984635	0.712927	0.293	-1.13184	-5.51352	-0.116441	TMEM202	transmembrane protein 202
8041170	0.907143	0.706	-0.392216	-6.06916	-0.116437
7965842	0.758009	0.373	-0.948081	-5.69308	-0.116394
8075963	0.690695	0.254	-1.23458	-5.40353	-0.116373	LOC101927051	uncharacterized LOC101927051
7939052	0.773066	0.404	-0.884417	-5.74961	-0.116321	FIBIN	fin bud initiation factor homolog (zebrafish)
8052667	0.874101	0.622	-0.514659	-6.01074	-0.116312
7967794	0.73513	0.328	-1.04642	-5.59989	-0.116309	ANKLE2	ankyrin repeat and LEM domain containing 2
8000567	0.719364	0.304	-1.10365	-5.54255	-0.116278	IL27	interleukin 27
8081375	0.804565	0.465	-0.769574	-5.84345	-0.116245	NXPE3	neurexophilin and PC-esterase domain family member 3
7947396	0.844766	0.553	-0.620933	-5.94822	-0.116223	CSTF3	cleavage stimulation factor subunit 3
8098441	0.749968	0.359	-0.977479	-5.66595	-0.116216	TENM3	teneurin transmembrane protein 3
8063785	0.716761	0.299	-1.11617	-5.52972	-0.11621	C20orf197	chromosome 20 open reading frame 197
7984132	0.768252	0.396	-0.900886	-5.73528	-0.11621	USP3	ubiquitin specific peptidase 3
8143144	0.7485	0.355	-0.986221	-5.65776	-0.116206	PTN	pleiotrophin
7960529	0.717783	0.3	-1.11215	-5.53386	-0.116195	SCNN1A	sodium channel epithelial 1 alpha subunit
7946334	0.696699	0.266	-1.20294	-5.43808	-0.116188	NLRP10	NLR family pyrin domain containing 10
8024255	0.781312	0.418	-0.856757	-5.77318	-0.116165	MUM1	melanoma associated antigen (mutated) 1
8136985	0.765852	0.391	-0.910245	-5.72705	-0.116151	OR2A42///OR2A1///OR2A14	olfactory receptor family 2 subfamily A member 42///olfactory receptor family 2 subfamily A member 1///olfactory receptor family 2 subfamily A member 14
8118995	0.808692	0.473	-0.755843	-5.85394	-0.116126	LHFPL5	lipoma HMGIC fusion partner-like 5
8166611	0.813044	0.48	-0.743759	-5.86304	-0.116123	MAGEB2	MAGE family member B2
8083129	0.741607	0.341	-1.01693	-5.62856	-0.116111	GRK7	G protein-coupled receptor kinase 7
8176517	0.725158	0.312	-1.08388	-5.56261	-0.116072	TSPY10///TSPY4///TSPY3///TSPY2///TSPY1	testis specific protein, Y-linked 10///testis specific protein, Y-linked 4///testis specific protein, Y-linked 3///testis specific protein, Y-linked 2///testis specific protein, Y-linked 1
8139087	0.808337	0.472	-0.757542	-5.85265	-0.11606	SFRP4	secreted frizzled related protein 4
8035648	0.73656	0.331	-1.03948	-5.60669	-0.116044	TM6SF2	transmembrane 6 superfamily member 2
7972803	0.733988	0.326	-1.05045	-5.59592	-0.116035
8018906	0.744306	0.345	-1.00727	-5.63782	-0.116032
8138435	0.688595	0.251	-1.24511	-5.39191	-0.116	PRPS1L1	phosphoribosyl pyrophosphate synthetase 1-like 1
8101253	0.788955	0.434	-0.827468	-5.79749	-0.115998	NAA11	N(alpha)-acetyltransferase 11, NatA catalytic subunit
8055494	0.733677	0.325	-1.0529	-5.59351	-0.115986
8132286	0.830063	0.519	-0.676629	-5.91126	-0.115971
7998634	0.853786	0.575	-0.586353	-5.96973	-0.115936	HS3ST6	heparan sulfate-glucosamine 3-sulfotransferase 6
8075477	0.741332	0.34	-1.0189	-5.62666	-0.115935	RNF185-AS1	RNF185 antisense RNA 1
8014863	0.835724	0.533	-0.652806	-5.92742	-0.115931
8074746	0.830063	0.519	-0.6771	-5.91094	-0.115922
7965469	0.760238	0.377	-0.93936	-5.70101	-0.115904
7963471	0.839635	0.542	-0.638995	-5.93654	-0.115877	KRT73	keratin 73
7940160	0.844766	0.553	-0.620895	-5.94824	-0.115875	DTX4	deltex E3 ubiquitin ligase 4
7945680	0.749371	0.357	-0.982164	-5.66157	-0.115867	H19///RPS12	H19, imprinted maternally expressed transcript (non-protein coding)///ribosomal protein S12
7901854	0.691573	0.256	-1.22948	-5.40914	-0.115861
8111821	0.786964	0.429	-0.835639	-5.79078	-0.11585	MROH2B	maestro heat like repeat family member 2B
7932612	0.774909	0.408	-0.876942	-5.75604	-0.115828
7927827	0.775536	0.41	-0.872697	-5.75967	-0.115777	MYPN	myopalladin
8064098	0.749371	0.357	-0.98144	-5.66225	-0.115766
7916384	0.796912	0.447	-0.802652	-5.81753	-0.115746	CDCP2	CUB domain containing protein 2
7945774	0.830568	0.52	-0.675187	-5.91226	-0.115722	SLC22A18AS	solute carrier family 22 member 18 antisense
8092390	0.719062	0.303	-1.10667	-5.53948	-0.115702
8002444	0.823885	0.504	-0.701751	-5.89368	-0.115691	VAC14	Vac14, PIKFYVE complex component
7905606	0.76205	0.381	-0.930071	-5.70939	-0.115652	NPR1	natriuretic peptide receptor 1
7956009	0.767556	0.395	-0.902516	-5.73385	-0.11565	METTL7B	methyltransferase like 7B
7911371	0.707503	0.284	-1.15479	-5.48951	-0.115639	PERM1	PPARGC1 and ESRR induced regulator, muscle 1
7987470	0.842449	0.548	-0.628394	-5.94343	-0.115639
8166266	0.685705	0.248	-1.25383	-5.38222	-0.115637	NHS	NHS actin remodeling regulator
8117716	0.801667	0.457	-0.784261	-5.83205	-0.115608	OR2J3///OR2J2	olfactory receptor family 2 subfamily J member 3///olfactory receptor family 2 subfamily J member 2
7906753	0.700417	0.271	-1.18951	-5.45257	-0.115587
8076744	0.818072	0.491	-0.724524	-5.87726	-0.115573	LOC554174	uncharacterized LOC554174
8047829	0.747752	0.353	-0.991139	-5.65313	-0.115563	CPO	carboxypeptidase O
8129773	0.862566	0.594	-0.55707	-5.98707	-0.11556	BCLAF1	BCL2 associated transcription factor 1
7939102	0.800008	0.453	-0.791656	-5.82625	-0.11553	ELP4	elongator acetyltransferase complex subunit 4
7965918	0.773274	0.404	-0.883726	-5.7502	-0.115501	NT5DC3	5'-nucleotidase domain containing 3
7935361	0.691522	0.256	-1.2298	-5.40879	-0.115492	SLIT1	slit guidance ligand 1
8016263	0.768399	0.396	-0.90008	-5.73599	-0.115488	MAPT-AS1	MAPT antisense RNA 1
8068786	0.785645	0.427	-0.840057	-5.78713	-0.115486
8038213	0.714765	0.296	-1.12393	-5.52172	-0.115452	HSD17B14	hydroxysteroid 17-beta dehydrogenase 14
8093360	0.733219	0.324	-1.05526	-5.59118	-0.115435	PDE6B	phosphodiesterase 6B
8088546	0.780737	0.417	-0.858749	-5.77151	-0.115421
8129363	0.774784	0.407	-0.878806	-5.75444	-0.115412	HDDC2///HDDC2	HD domain containing 2///HD domain containing 2
8162177	0.808423	0.472	-0.757225	-5.85289	-0.115409
8084206	0.959488	0.856	-0.188318	-6.13243	-0.115409	B3GNT5	UDP-GlcNAc:betaGal beta-1,3-N-acetylglucosaminyltransferase 5
8072705	0.801701	0.457	-0.784074	-5.8322	-0.115408	RASD2	RASD family member 2
7955119	0.762599	0.383	-0.926805	-5.71232	-0.1154	C12orf54	chromosome 12 open reading frame 54
8060303	0.73513	0.328	-1.0456	-5.60069	-0.115383	DEFB125	defensin beta 125
8168179	0.72948	0.317	-1.07201	-5.57453	-0.115366	DLG3	discs large MAGUK scaffold protein 3
7937952	0.773586	0.405	-0.882557	-5.75121	-0.115363	OR51E1	olfactory receptor family 51 subfamily E member 1
7928752	0.825145	0.508	-0.695399	-5.89818	-0.115345	GHITM	growth hormone inducible transmembrane protein
7973458	0.740997	0.339	-1.02206	-5.62361	-0.115329	DHRS4L1///DHRS4L2///DHRS4	dehydrogenase/reductase 4 like 1///dehydrogenase/reductase 4 like 2///dehydrogenase/reductase 4
8050093	0.842085	0.547	-0.629904	-5.94246	-0.115318
8019177	0.828472	0.515	-0.68345	-5.90654	-0.115271	TMEM105	transmembrane protein 105
7962579	0.715282	0.297	-1.12172	-5.52401	-0.115254	AMIGO2	adhesion molecule with Ig like domain 2
8022022	0.735715	0.329	-1.04335	-5.6029	-0.115249	LPIN2	lipin 2
8155510	0.814549	0.483	-0.738425	-5.86701	-0.115248	FAM27B///FAM27C	family with sequence similarity 27 member B///family with sequence similarity 27 member C
7925720	0.792635	0.441	-0.812902	-5.80931	-0.115235	OR2C3	olfactory receptor family 2 subfamily C member 3
7968630	0.765852	0.391	-0.91096	-5.72642	-0.115225
8052204	0.699563	0.268	-1.19511	-5.44654	-0.11522	RTN4	reticulon 4
8131942	0.830862	0.521	-0.673879	-5.91315	-0.115215
8099670	0.871664	0.616	-0.523452	-6.00597	-0.115199	CCDC149	coiled-coil domain containing 149
8030251	0.841599	0.547	-0.630981	-5.94176	-0.115135	TRPM4	transient receptor potential cation channel subfamily M member 4
7976057	0.80448	0.464	-0.77118	-5.84221	-0.115123
7969058	0.787093	0.43	-0.834926	-5.79136	-0.115123
8170580	0.808952	0.474	-0.754297	-5.85511	-0.115093	CSAG2///CSAG3///CSAG1	CSAG family member 2///CSAG family member 3///chondrosarcoma associated gene 1
8007826	0.798952	0.451	-0.79598	-5.82283	-0.115052	SPPL2C	signal peptide peptidase like 2C
8053388	0.765776	0.39	-0.913056	-5.72456	-0.115038	TGOLN2	trans-golgi network protein 2
7978626	0.892772	0.672	-0.44096	-6.04769	-0.115013
7934708	0.810615	0.476	-0.749556	-5.85869	-0.114979	SFTPA2///SFTPA1///SFTPA2///SFTPA1	surfactant protein A2///surfactant protein A1///surfactant protein A2///surfactant protein A1
8031992	0.819571	0.494	-0.718611	-5.88157	-0.114975	LOC100133331///LOC100132217///LOC100132062///LOC729737///LOC729218///LINC01000///LOC401357///LINC01061///LINC01002///LINC00999///LINC00265///LOC100132062///LINC01347///LINC01000	uncharacterized LOC100133331///uncharacterized LOC100132217///uncharacterized LOC100132062///uncharacterized LOC729737///uncharacterized LOC729218///long intergenic non-protein coding RNA 1000///uncharacterized LOC401357///long intergenic non-protein coding RNA 1061///long intergenic non-protein coding RNA 1002///long intergenic non-protein coding RNA 999///long intergenic non-protein coding RNA 265///uncharacterized LOC100132062///long intergenic non-protein coding RNA 1347///long intergenic non-protein coding RNA 1000
8147750	0.767288	0.394	-0.903941	-5.7326	-0.114946
8104141	0.708908	0.287	-1.14593	-5.49882	-0.114938	PLEKHG4B	pleckstrin homology and RhoGEF domain containing G4B
8059028	0.738211	0.334	-1.03326	-5.61276	-0.114937	CFAP65	cilia and flagella associated protein 65
8108708	0.699563	0.269	-1.19414	-5.44758	-0.114932	PCDHB7	protocadherin beta 7
8099815	0.738983	0.335	-1.03058	-5.61537	-0.114916
7904073	0.834169	0.53	-0.658767	-5.92342	-0.114912	FAM19A3	family with sequence similarity 19 member A3, C-C motif chemokine like
8176397	0.745831	0.348	-1.00134	-5.64347	-0.114909	TGIF2LY///TGIF2LX	TGFB induced factor homeobox 2 like, Y-linked///TGFB induced factor homeobox 2 like, X-linked
8144436	0.733676	0.325	-1.05377	-5.59265	-0.114886	FAM90A2P///FAM90A10P///FAM90A7P///FAM90A25P///FAM90A1	family with sequence similarity 90, member A2 pseudogene///putative protein FAM90A10///putative protein FAM90A7///family with sequence similarity 90, member A7 pseudogene///family with sequence similarity 90 member A1
7899173	0.783906	0.423	-0.846637	-5.78166	-0.114883	DHDDS	dehydrodolichyl diphosphate synthase subunit
8048707	0.814948	0.483	-0.737659	-5.86758	-0.114878	CCDC140	coiled-coil domain containing 140
7944537	0.80953	0.475	-0.752604	-5.85639	-0.114871	POU2F3	POU class 2 homeobox 3
7898916	0.777933	0.413	-0.865803	-5.76554	-0.114854	GRHL3	grainyhead like transcription factor 3
7927155	0.762599	0.383	-0.925605	-5.71339	-0.114848	FXYD4	FXYD domain containing ion transport regulator 4
8109908	0.765852	0.391	-0.910931	-5.72644	-0.114843	LINC01366	long intergenic non-protein coding RNA 1366
8041676	0.771828	0.402	-0.887651	-5.74681	-0.114817	DYNC2LI1	dynein cytoplasmic 2 light intermediate chain 1
8159239	0.85124	0.57	-0.594476	-5.96478	-0.114815	C9orf62	chromosome 9 open reading frame 62
8120860	0.734709	0.327	-1.04813	-5.59821	-0.114783	BCKDHB	branched chain keto acid dehydrogenase E1 subunit beta
7974212	0.801276	0.456	-0.786335	-5.83043	-0.114773
8102988	0.826071	0.509	-0.692752	-5.90004	-0.114734	GYPE	glycophorin E (MNS blood group)
8128077	0.766561	0.393	-0.905522	-5.73121	-0.114704
8167758	0.799107	0.451	-0.794374	-5.8241	-0.114701	GPR173	G protein-coupled receptor 173
7910583	0.803673	0.462	-0.774376	-5.83974	-0.1147
8150866	0.747549	0.352	-0.992098	-5.65223	-0.114698
8112980	0.748773	0.356	-0.984583	-5.6593	-0.114645	EDIL3	EGF like repeats and discoidin domains 3
7972579	0.706389	0.282	-1.15786	-5.48627	-0.114643	TMTC4	transmembrane and tetratricopeptide repeat containing 4
7911591	0.729657	0.318	-1.06886	-5.57767	-0.114561	SLC35E2B	solute carrier family 35 member E2B
7928736	0.781372	0.419	-0.85527	-5.77444	-0.114557	NRG3	neuregulin 3
8139421	0.732813	0.324	-1.05664	-5.58982	-0.114535	H2AFV	H2A histone family member V
8166104	0.777933	0.413	-0.866333	-5.76509	-0.114534	OFD1	OFD1, centriole and centriolar satellite protein
8123340	0.726946	0.314	-1.07805	-5.56847	-0.114478
8086908	0.768461	0.397	-0.899216	-5.73674	-0.114477	PLXNB1	plexin B1
7922669	0.723127	0.309	-1.09119	-5.55522	-0.114472	STX6	syntaxin 6
8089472	0.80322	0.461	-0.777006	-5.83771	-0.114464	LOC100128035	VGSA5840
8063024	0.684559	0.246	-1.25706	-5.37863	-0.114434
7994235	0.776505	0.411	-0.870174	-5.76182	-0.114432	LOC554206	leucine carboxyl methyltransferase 1 pseudogene
7907051	0.768464	0.397	-0.899023	-5.73691	-0.114428
8178683	0.788955	0.434	-0.825746	-5.79889	-0.11438	ZBTB12	zinc finger and BTB domain containing 12
7996198	0.740625	0.338	-1.02376	-5.62197	-0.114378	CCDC113	coiled-coil domain containing 113
7973936	0.910802	0.715	-0.37936	-6.07442	-0.114359	PSMA6	proteasome subunit alpha 6
8170602	0.912482	0.723	-0.368397	-6.07878	-0.114322	ZNF185	zinc finger protein 185 (LIM domain)
8017253	0.737325	0.332	-1.03746	-5.60867	-0.114305
8030212	0.755056	0.368	-0.957537	-5.68443	-0.114294	LIN7B	lin-7 homolog B, crumbs cell polarity complex component
7912582	0.859937	0.589	-0.564001	-5.98304	-0.114285	LOC101930169///PRAMEF15///PRAMEF6///PRAMEF11///PRAMEF4///PRAMEF9///PRAMEF5	putative PRAME family member 26///PRAME family member 15///PRAME family member 6///PRAME family member 11///PRAME family member 4///PRAME family member 9///PRAME family member 5
8110237	0.787811	0.431	-0.832784	-5.79313	-0.114284	UNC5A	unc-5 netrin receptor A
8093137	0.712016	0.291	-1.1369	-5.50826	-0.11427	SMCO1	single-pass membrane protein with coiled-coil domains 1
8031840	0.752853	0.363	-0.969005	-5.67384	-0.114233	NAG18	NAG18 mRNA
7925846	0.853456	0.574	-0.587701	-5.96891	-0.114216	IDI2-AS1	IDI2 antisense RNA 1
7903884	0.783784	0.423	-0.847113	-5.78126	-0.114212	PROK1	prokineticin 1
8100338	0.754838	0.367	-0.960664	-5.68155	-0.1142	ERVMER34-1	endogenous retrovirus group MER34 member 1
7990971	0.780611	0.417	-0.859762	-5.77065	-0.114188	CPEB1	cytoplasmic polyadenylation element binding protein 1
8016187	0.710103	0.288	-1.14276	-5.50214	-0.114166	SPATA32	spermatogenesis associated 32
7935401	0.723831	0.31	-1.08925	-5.55719	-0.114136	ARHGAP19-SLIT1///ARHGAP19-SLIT1///ARHGAP19	ARHGAP19-SLIT1 readthrough (NMD candidate)///ARHGAP19-SLIT1 readthrough (NMD candidate)///Rho GTPase activating protein 19
8027239	0.870466	0.612	-0.52902	-6.00292	-0.114133
8004293	0.77758	0.413	-0.867491	-5.76411	-0.114112	ELP5	elongator acetyltransferase complex subunit 5
8088828	0.712681	0.292	-1.13229	-5.51306	-0.114068
8167573	0.876815	0.631	-0.500688	-6.01815	-0.114049	GAGE12D///GAGE8///GAGE12F///GAGE2A///GAGE12H///GAGE12E///GAGE12B///GAGE12C///GAGE2D///GAGE12J///GAGE12G///GAGE13///GAGE2B///GAGE2E///GAGE6///GAGE5///GAGE4///GAGE2C///GAGE1	G antigen 12D///G antigen 8///G antigen 12F///G antigen 2A///G antigen 12H///G antigen 12E///G antigen 12B///G antigen 12C///G antigen 2D///G antigen 12J///G antigen 12G///G antigen 13///G antigen 2B///G antigen 2E///G antigen 6///G antigen 5///G antigen 4///G antigen 2C///G antigen 1
8158686	0.712603	0.292	-1.13243	-5.51291	-0.114046	FUBP3	far upstream element binding protein 3
8040265	0.7744	0.406	-0.880479	-5.753	-0.114032	KCNF1	potassium voltage-gated channel modifier subfamily F member 1
8173204	0.762396	0.382	-0.929041	-5.71031	-0.114025
8100756	0.707503	0.284	-1.15464	-5.48967	-0.114025
8068857	0.713348	0.293	-1.13054	-5.51487	-0.114011	NDUFV3	NADH:ubiquinone oxidoreductase subunit V3
8042532	0.802383	0.459	-0.78099	-5.83461	-0.113949	VAX2	ventral anterior homeobox 2
8128123	0.909396	0.711	-0.385362	-6.07199	-0.113885	RRAGD	Ras related GTP binding D
8168622	0.707239	0.283	-1.15582	-5.48843	-0.113874	KLHL4	kelch like family member 4
8022952	0.812493	0.479	-0.745289	-5.86189	-0.113846	CELF4	CUGBP, Elav-like family member 4
7946023	0.782051	0.421	-0.852042	-5.77714	-0.113834	OR52A5	olfactory receptor family 52 subfamily A member 5
8099685	0.846971	0.557	-0.614749	-5.95215	-0.113779	LGI2	leucine rich repeat LGI family member 2
8108724	0.74155	0.341	-1.01728	-5.62823	-0.113771	PCDHB10	protocadherin beta 10
7944363	0.727463	0.315	-1.0764	-5.57013	-0.113765
8126878	0.790023	0.436	-0.822236	-5.80175	-0.113761	RHAG	Rh-associated glycoprotein
7914334	0.757618	0.372	-0.949618	-5.69168	-0.113727	SNRNP40	small nuclear ribonucleoprotein U5 subunit 40
8129062	0.811133	0.477	-0.748575	-5.85943	-0.11371	HS3ST5	heparan sulfate-glucosamine 3-sulfotransferase 5
8061509	0.728734	0.316	-1.0738	-5.57273	-0.11367	DEFB118	defensin beta 118
7920877	0.832582	0.524	-0.668452	-5.91686	-0.113658	ARHGEF2	Rho/Rac guanine nucleotide exchange factor 2
7902441	0.826267	0.51	-0.691193	-5.90114	-0.113643	ST6GALNAC5	ST6 N-acetylgalactosaminide alpha-2,6-sialyltransferase 5
7935647	0.833465	0.526	-0.664804	-5.91934	-0.113633	COX15	COX15, cytochrome c oxidase assembly homolog
8100131	0.737444	0.332	-1.03596	-5.61012	-0.113608	GABRA4	gamma-aminobutyric acid type A receptor alpha4 subunit
8024995	0.712153	0.291	-1.13614	-5.50904	-0.113607	NRTN///NRTN	neurturin///neurturin
7976333	0.696699	0.266	-1.20264	-5.4384	-0.113592	TMEM251	transmembrane protein 251
8061742	0.761047	0.378	-0.937168	-5.70299	-0.113587	LOC149950	uncharacterized LOC149950
7964830	0.79721	0.448	-0.801053	-5.8188	-0.113564	SNORA70G	small nucleolar RNA, H/ACA box 70G
8085999	0.878209	0.634	-0.496261	-6.02046	-0.113554	CMTM6	CKLF like MARVEL transmembrane domain containing 6
8113006	0.781312	0.418	-0.856079	-5.77375	-0.113513
8108078	0.839635	0.542	-0.639085	-5.93649	-0.113507
7976101	0.694065	0.26	-1.21835	-5.42133	-0.113505	ZC3H14	zinc finger CCCH-type containing 14
8093792	0.75863	0.374	-0.945505	-5.69543	-0.113498	HGFAC	HGF activator
8177108	0.761454	0.379	-0.935454	-5.70454	-0.113472	TTTY1B///TTTY1	testis-specific transcript, Y-linked 1B (non-protein coding)///testis-specific transcript, Y-linked 1 (non-protein coding)
8131296	0.818072	0.491	-0.724514	-5.87726	-0.113448	RBAK-RBAKDN///RBAKDN	RBAK-RBAKDN readthrough///RBAK downstream neighbor (non-protein coding)
7923372	0.801667	0.457	-0.78424	-5.83207	-0.113446	PHLDA3	pleckstrin homology like domain family A member 3
8008151	0.747549	0.352	-0.99339	-5.65101	-0.113437	IGF2BP1	insulin like growth factor 2 mRNA binding protein 1
8036969	0.752795	0.363	-0.969504	-5.67338	-0.113424	CYP2A13///CYP2A7///CYP2A6///CYP2A7	cytochrome P450 family 2 subfamily A member 13///cytochrome P450 family 2 subfamily A member 7///cytochrome P450 family 2 subfamily A member 6///cytochrome P450 family 2 subfamily A member 7
8065230	0.842252	0.548	-0.629541	-5.94269	-0.113415	RBBP9	RB binding protein 9, serine hydrolase
7933672	0.80412	0.464	-0.772432	-5.84125	-0.113402	PCDH15	protocadherin related 15
7969736	0.783906	0.423	-0.846739	-5.78157	-0.113387	FARP1	FERM, ARH/RhoGEF and pleckstrin domain protein 1
7905533	0.774909	0.407	-0.877449	-5.7556	-0.113373	IVL	involucrin
8170520	0.755056	0.368	-0.958596	-5.68345	-0.113366	CNGA2	cyclic nucleotide gated channel alpha 2
8092520	0.753097	0.364	-0.967367	-5.67536	-0.113355	C3orf70	chromosome 3 open reading frame 70
7899005	0.726717	0.314	-1.07865	-5.56787	-0.113333	TMEM50A	transmembrane protein 50A
8136807	0.790139	0.437	-0.821829	-5.80208	-0.11332	PRSS3P2///PRSS2///PRSS3P2///PRSS2	protease, serine 3 pseudogene 2///protease, serine 2///protease, serine 3 pseudogene 2///protease, serine 2
8083852	0.699666	0.269	-1.19268	-5.44916	-0.113301
8144582	0.729381	0.317	-1.07235	-5.57419	-0.113295
8058203	0.826907	0.512	-0.687616	-5.90364	-0.113292	ALS2CR12	amyotrophic lateral sclerosis 2 chromosome region candidate 12
8036103	0.770224	0.399	-0.894565	-5.74081	-0.113252	SBSN	suprabasin
8074909	0.808952	0.474	-0.754334	-5.85508	-0.113232	IGLL1	immunoglobulin lambda like polypeptide 1
8143627	0.757809	0.372	-0.948574	-5.69263	-0.1132	OR2A42///OR2A1///OR2A14	olfactory receptor family 2 subfamily A member 42///olfactory receptor family 2 subfamily A member 1///olfactory receptor family 2 subfamily A member 14
7899284	0.765852	0.39	-0.911984	-5.72551	-0.113197	TRNP1	TMF1-regulated nuclear protein 1
8005814	0.737784	0.333	-1.03409	-5.61195	-0.113196	NLK	nemo like kinase
8120061	0.733804	0.326	-1.05207	-5.59432	-0.113187	ENPP4	ectonucleotide pyrophosphatase/phosphodiesterase 4 (putative)
7934885	0.686716	0.249	-1.25097	-5.38541	-0.113178	RNLS	renalase, FAD dependent amine oxidase
8142977	0.737349	0.332	-1.03674	-5.60936	-0.113161	MIR29B1	microRNA 29b-1
7973002	0.803652	0.462	-0.774565	-5.8396	-0.113155	LINC01296	long intergenic non-protein coding RNA 1296
8151999	0.765158	0.389	-0.91484	-5.72298	-0.113144	RGS22	regulator of G-protein signaling 22
7906244	0.715053	0.296	-1.12235	-5.52335	-0.113127	NTRK1///NTRK1	neurotrophic receptor tyrosine kinase 1///neurotrophic receptor tyrosine kinase 1
8062492	0.766497	0.393	-0.90603	-5.73077	-0.113118	RALGAPB	Ral GTPase activating protein non-catalytic beta subunit
7902738	0.691755	0.257	-1.22765	-5.41114	-0.113106	CLCA4	chloride channel accessory 4
7965855	0.721131	0.307	-1.09696	-5.54937	-0.113104	NUP37	nucleoporin 37
7945864	0.738772	0.334	-1.03156	-5.61441	-0.113103	ZNF195	zinc finger protein 195
8116128	0.738314	0.334	-1.03273	-5.61327	-0.113095	LOC202181	SUMO interacting motifs containing 1 pseudogene
8171684	0.766087	0.392	-0.908244	-5.72882	-0.11309	SH3KBP1	SH3 domain containing kinase binding protein 1
7955231	0.737644	0.333	-1.03499	-5.61108	-0.113058	KCNH3	potassium voltage-gated channel subfamily H member 3
7917004	0.725527	0.313	-1.08265	-5.56384	-0.113056	LRRIQ3	leucine rich repeats and IQ motif containing 3
8136795	0.755611	0.37	-0.954389	-5.68732	-0.113051	PRSS1	protease, serine 1
7950140	0.790235	0.437	-0.820309	-5.80332	-0.113041	LOC220077	dedicator of cytokinesis 1 pseudogene
8139919	0.818037	0.49	-0.725082	-5.87685	-0.113007
7911659	0.750327	0.36	-0.975905	-5.66742	-0.112999	CFAP74	cilia and flagella associated protein 74
8075918	0.762599	0.383	-0.927447	-5.71174	-0.112988	LOC100506271	uncharacterized LOC100506271
7969693	0.765852	0.391	-0.910987	-5.72639	-0.112985	RAP2A	RAP2A, member of RAS oncogene family
7960253	0.759699	0.376	-0.942056	-5.69856	-0.112978	NINJ2	ninjurin 2
7972291	0.768371	0.396	-0.900466	-5.73565	-0.112962	SOX21	SRY-box 21
8085374	0.804565	0.465	-0.769617	-5.84342	-0.11296	RAF1///RAF1	Raf-1 proto-oncogene, serine/threonine kinase///Raf-1 proto-oncogene, serine/threonine kinase
7983867	0.762599	0.384	-0.925149	-5.7138	-0.112954	CGNL1	cingulin like 1
8050993	0.719818	0.304	-1.10255	-5.54368	-0.112952	CIB4	calcium and integrin binding family member 4
8127500	0.847207	0.559	-0.611425	-5.95425	-0.112951	MIR30A	microRNA 30a
7897286	0.837742	0.539	-0.644436	-5.93297	-0.112936	LOC100130071	GSQS6193
8081333	0.78427	0.424	-0.844751	-5.78323	-0.11291
8161503	0.81635	0.486	-0.732341	-5.87152	-0.112909	FAM27B///FAM27C	family with sequence similarity 27 member B///family with sequence similarity 27 member C
8069818	0.783906	0.423	-0.846649	-5.78165	-0.112902	KRTAP13-3	keratin associated protein 13-3
8145293	0.910016	0.713	-0.382418	-6.07319	-0.112897	ADAM28	ADAM metallopeptidase domain 28
8085024	0.832582	0.524	-0.668098	-5.91711	-0.112885
8002218	0.713414	0.294	-1.12875	-5.51673	-0.112847	ESRP2	epithelial splicing regulatory protein 2
8076668	0.71902	0.302	-1.10813	-5.53798	-0.112842	KIAA1644	KIAA1644
8053480	0.757696	0.372	-0.948936	-5.6923	-0.112836
7976515	0.732169	0.323	-1.0582	-5.58827	-0.112836	GLRX5	glutaredoxin 5
7969271	0.846689	0.556	-0.615854	-5.95145	-0.11283	SUGT1	SGT1 homolog, MIS12 kinetochore complex assembly cochaperone
8052374	0.794892	0.445	-0.80645	-5.81449	-0.112827	MIR216A	microRNA 216a
7940530	0.821029	0.498	-0.712272	-5.88615	-0.112823	MYRF	myelin regulatory factor
7910907	0.795754	0.446	-0.804392	-5.81614	-0.112815
8042558	0.770325	0.399	-0.894292	-5.74104	-0.112789	ANKRD53	ankyrin repeat domain 53
7971535	0.75313	0.364	-0.966928	-5.67576	-0.112756
8020779	0.747549	0.352	-0.991905	-5.65241	-0.112744	DSG2	desmoglein 2
8046560	0.712153	0.291	-1.13643	-5.50875	-0.112716	HOXD3	homeobox D3
7952361	0.761047	0.378	-0.937155	-5.703	-0.112702	ZNF202	zinc finger protein 202
8020025	0.795052	0.445	-0.805929	-5.81491	-0.11269
8162719	0.88438	0.651	-0.471336	-6.03311	-0.112662	HEMGN	hemogen
8048081	0.690695	0.254	-1.2349	-5.40318	-0.112654	SPAG16	sperm associated antigen 16
8027040	0.81934	0.493	-0.719921	-5.88061	-0.112633	TMEM59L	transmembrane protein 59 like
7946015	0.886451	0.656	-0.463844	-6.03679	-0.112629	OR51A4	olfactory receptor family 51 subfamily A member 4
7946029	0.789544	0.436	-0.823703	-5.80056	-0.112591
8105229	0.791116	0.439	-0.817427	-5.80566	-0.112589	PELO///ITGA1	pelota homolog (Drosophila)///integrin subunit alpha 1
7927552	0.846227	0.556	-0.61673	-5.95089	-0.112554	AGAP5///AGAP9///AGAP12P///AGAP6///AGAP11///AGAP4	ArfGAP with GTPase domain, ankyrin repeat and PH domain 5///ArfGAP with GTPase domain, ankyrin repeat and PH domain 9///ArfGAP with GTPase domain, ankyrin repeat and PH domain 12, pseudogene///ArfGAP with GTPase domain, ankyrin repeat and PH domain 6///ArfGAP with GTPase domain, ankyrin repeat and PH domain 11///ArfGAP with GTPase domain, ankyrin repeat and PH domain 4
8144089	0.771828	0.402	-0.888458	-5.74611	-0.112537	LMBR1	limb development membrane protein 1
8105181	0.701981	0.274	-1.18041	-5.46232	-0.112531	MRPS30	mitochondrial ribosomal protein S30
8169240	0.781246	0.418	-0.857177	-5.77283	-0.112518	PRPS1	phosphoribosyl pyrophosphate synthetase 1
8089714	0.744387	0.346	-1.00647	-5.63858	-0.112459	LSAMP	limbic system-associated membrane protein
8116906	0.733219	0.324	-1.05538	-5.59105	-0.112437
8141498	0.770111	0.399	-0.895091	-5.74035	-0.112434	ZCWPW1	zinc finger CW-type and PWWP domain containing 1
8010328	0.789305	0.435	-0.824687	-5.79976	-0.112396	CCDC40	coiled-coil domain containing 40
8144428	0.741012	0.339	-1.02118	-5.62446	-0.112365	FAM90A2P///FAM90A10P///FAM90A7P///FAM90A25P///FAM90A1	family with sequence similarity 90, member A2 pseudogene///putative protein FAM90A10///putative protein FAM90A7///family with sequence similarity 90, member A7 pseudogene///family with sequence similarity 90 member A1
8012326	0.76374	0.387	-0.918806	-5.71946	-0.112362	ALOXE3	arachidonate lipoxygenase 3
7963396	0.757032	0.371	-0.950552	-5.69083	-0.112352	KRT75	keratin 75
7940173	0.813797	0.481	-0.741404	-5.86479	-0.112327	OR5A1	olfactory receptor family 5 subfamily A member 1
8138939	0.706389	0.282	-1.1581	-5.48602	-0.112322
8078772	0.843938	0.551	-0.624204	-5.94613	-0.112272	SLC22A14	solute carrier family 22 member 14
8159448	0.816684	0.487	-0.731095	-5.87243	-0.112222	MAMDC4	MAM domain containing 4
8143712	0.79529	0.445	-0.805328	-5.81539	-0.112214
8171725	0.813797	0.481	-0.741284	-5.86488	-0.112197	MAP7D2	MAP7 domain containing 2
7923837	0.7391	0.335	-1.02998	-5.61594	-0.112193	PM20D1	peptidase M20 domain containing 1
7996027	0.778789	0.415	-0.86348	-5.76751	-0.112187	CX3CL1	C-X3-C motif chemokine ligand 1
8078360	0.719226	0.304	-1.10435	-5.54184	-0.11216	STT3B	STT3B, catalytic subunit of the oligosaccharyltransferase complex
7994093	0.752795	0.363	-0.969533	-5.67335	-0.112155
7930205	0.757162	0.372	-0.950253	-5.6911	-0.112143	RPEL1	ribulose-5-phosphate-3-epimerase like 1
8033801	0.819571	0.494	-0.719359	-5.88102	-0.112142	ZNF562	zinc finger protein 562
7933252	0.843938	0.551	-0.624331	-5.94605	-0.11214	AGAP5///AGAP9///AGAP12P///AGAP6///AGAP11///AGAP4	ArfGAP with GTPase domain, ankyrin repeat and PH domain 5///ArfGAP with GTPase domain, ankyrin repeat and PH domain 9///ArfGAP with GTPase domain, ankyrin repeat and PH domain 12, pseudogene///ArfGAP with GTPase domain, ankyrin repeat and PH domain 6///ArfGAP with GTPase domain, ankyrin repeat and PH domain 11///ArfGAP with GTPase domain, ankyrin repeat and PH domain 4
7925929	0.862924	0.595	-0.554534	-5.98854	-0.112128	AKR1C3	aldo-keto reductase family 1, member C3
8033420	0.944324	0.813	-0.244802	-6.11927	-0.112117	FCER2	Fc fragment of IgE receptor II
8173201	0.753097	0.364	-0.967295	-5.67542	-0.112094	ZXDA	zinc finger, X-linked, duplicated A
8065948	0.80046	0.454	-0.789613	-5.82785	-0.112091	FER1L4	fer-1 like family member 4, pseudogene
8129901	0.730451	0.321	-1.06341	-5.58309	-0.112088	REPS1	RALBP1 associated Eps domain containing 1
7984624	0.762019	0.381	-0.930873	-5.70867	-0.112065
8015868	0.732074	0.322	-1.05918	-5.5873	-0.112061	MPP2	membrane palmitoylated protein 2
8117172	0.77696	0.412	-0.868905	-5.7629	-0.112036	HDGFL1	hepatoma derived growth factor-like 1
8055323	0.708855	0.286	-1.14798	-5.49668	-0.112016	NCKAP5	NCK associated protein 5
8149347	0.795616	0.446	-0.804687	-5.8159	-0.111958	DEFB136	defensin beta 136
8092312	0.723127	0.309	-1.0912	-5.55521	-0.111945
8044793	0.771828	0.402	-0.887499	-5.74694	-0.111933	STEAP3	STEAP3 metalloreductase
7943297	0.774498	0.406	-0.880139	-5.75329	-0.111913	CEP57	centrosomal protein 57
8068543	0.789544	0.435	-0.824009	-5.80031	-0.111899	DSCR9	Down syndrome critical region 9 (non-protein coding)
8049044	0.765776	0.39	-0.912847	-5.72475	-0.11189	ARMC9	armadillo repeat containing 9
7938788	0.755611	0.37	-0.954475	-5.68724	-0.111888	LDHC	lactate dehydrogenase C
8096635	0.766134	0.393	-0.907005	-5.72991	-0.111883	NFKB1	nuclear factor kappa B subunit 1
8112174	0.768331	0.396	-0.900568	-5.73556	-0.111868
7962537	0.790235	0.437	-0.820167	-5.80343	-0.111863	SLC38A2	solute carrier family 38 member 2
8070791	0.854851	0.577	-0.58303	-5.97174	-0.111835	KRTAP12-2	keratin associated protein 12-2
8100145	0.879918	0.638	-0.490717	-6.02333	-0.111795	COMMD8	COMM domain containing 8
7944195	0.725622	0.313	-1.08166	-5.56484	-0.111753	UBE4A	ubiquitination factor E4A
8157383	0.793226	0.443	-0.810052	-5.8116	-0.111723	COL27A1	collagen type XXVII alpha 1 chain
8125201	0.796912	0.447	-0.802565	-5.8176	-0.1117	ZBTB12	zinc finger and BTB domain containing 12
8102877	0.774927	0.408	-0.876027	-5.75682	-0.111694	CLGN	calmegin
8175666	0.736069	0.33	-1.04189	-5.60433	-0.111687	GABRE	gamma-aminobutyric acid type A receptor epsilon subunit
8048234	0.773904	0.405	-0.881679	-5.75197	-0.111605	ARPC2	actin related protein 2/3 complex subunit 2
7931473	0.765852	0.39	-0.91143	-5.726	-0.111602	C10orf91	chromosome 10 open reading frame 91
7975976	0.802048	0.458	-0.782304	-5.83358	-0.111586	AHSA1	activator of Hsp90 ATPase activity 1
8127903	0.825145	0.508	-0.695672	-5.89799	-0.111562	CEP162	centrosomal protein 162
8040792	0.761364	0.378	-0.93639	-5.70369	-0.111535	EMILIN1	elastin microfibril interfacer 1
8056184	0.700916	0.272	-1.18588	-5.45646	-0.11153	ITGB6///ITGB6	integrin subunit beta 6///integrin subunit beta 6
8144444	0.742749	0.342	-1.01415	-5.63123	-0.111495	FAM90A2P///FAM90A10P///FAM90A7P///FAM90A25P///FAM90A1	family with sequence similarity 90, member A2 pseudogene///putative protein FAM90A10///putative protein FAM90A7///family with sequence similarity 90, member A7 pseudogene///family with sequence similarity 90 member A1
8169624	0.847421	0.56	-0.609343	-5.95555	-0.111483	SLC25A43	solute carrier family 25 member 43
8026214	0.80758	0.47	-0.760356	-5.85051	-0.111482	NANOS3	nanos C2HC-type zinc finger 3
8159519	0.847271	0.56	-0.610344	-5.95493	-0.111476
8120362	0.754917	0.367	-0.959555	-5.68257	-0.11144	BEND6	BEN domain containing 6
7963406	0.805065	0.466	-0.768109	-5.84458	-0.111418	KRT6B	keratin 6B
8134869	0.792538	0.441	-0.813162	-5.8091	-0.111385	PCOLCE	procollagen C-endopeptidase enhancer
7897128	0.788405	0.432	-0.829604	-5.79574	-0.111384	ACTRT2	actin related protein T2
8143397	0.816684	0.487	-0.731369	-5.87223	-0.111374	DENND2A	DENN domain containing 2A
8098157	0.818546	0.492	-0.722306	-5.87888	-0.111372
8094361	0.80322	0.461	-0.776457	-5.83813	-0.111322	GBA3	glucosylceramidase beta 3 (gene/pseudogene)
8005628	0.7732	0.404	-0.884054	-5.74992	-0.111305
8017964	0.74155	0.34	-1.01786	-5.62767	-0.111302	ABCA6	ATP binding cassette subfamily A member 6
7962930	0.801276	0.456	-0.786228	-5.83051	-0.111295	DDN	dendrin
8104693	0.732813	0.324	-1.05653	-5.58992	-0.111275	PDZD2	PDZ domain containing 2
8030002	0.743064	0.343	-1.01269	-5.63263	-0.111263	ZNF114	zinc finger protein 114
7981266	0.790235	0.437	-0.821287	-5.80252	-0.11126	CCDC85C	coiled-coil domain containing 85C
8067546	0.82211	0.5	-0.708856	-5.8886	-0.111257	SLCO4A1-AS1	SLCO4A1 antisense RNA 1
8144432	0.741442	0.34	-1.0184	-5.62714	-0.111254	FAM90A2P///FAM90A10P///FAM90A7P///FAM90A25P///FAM90A1	family with sequence similarity 90, member A2 pseudogene///putative protein FAM90A10///putative protein FAM90A7///family with sequence similarity 90, member A7 pseudogene///family with sequence similarity 90 member A1
7976814	0.762675	0.384	-0.924252	-5.7146	-0.111248	SNORD114-2	small nucleolar RNA, C/D box 114-2
8162674	0.729381	0.317	-1.07229	-5.57424	-0.111229	LOC286359	uncharacterized LOC286359
8021468	0.701817	0.273	-1.18193	-5.46069	-0.111219
8109403	0.853962	0.575	-0.585849	-5.97004	-0.111205	MFAP3	microfibrillar associated protein 3
8102938	0.716901	0.299	-1.11538	-5.53054	-0.111172	RNF150	ring finger protein 150
7943411	0.723249	0.309	-1.09088	-5.55553	-0.111169
8058627	0.816321	0.486	-0.732641	-5.87129	-0.111154	ERBB4	erb-b2 receptor tyrosine kinase 4
8039086	0.758166	0.373	-0.947511	-5.6936	-0.111152	LOC284379	solute carrier family 7 member 3 pseudogene
8132097	0.705569	0.28	-1.16557	-5.47812	-0.111138	INMT-FAM188B///FAM188B	INMT-FAM188B readthrough (NMD candidate)///family with sequence similarity 188 member B
8092741	0.848708	0.566	-0.600904	-5.96082	-0.111128	UTS2B	urotensin 2B
8175578	0.764427	0.388	-0.917229	-5.72086	-0.111108
8136336	0.725622	0.313	-1.08229	-5.56421	-0.111103	AKR1B10	aldo-keto reductase family 1 member B10
8132813	0.75863	0.374	-0.945712	-5.69524	-0.111095	C7orf72	chromosome 7 open reading frame 72
7974339	0.742087	0.341	-1.01571	-5.62973	-0.111043
8067610	0.789529	0.435	-0.824173	-5.80018	-0.111036	CHRNA4	cholinergic receptor nicotinic alpha 4 subunit
8097086	0.702558	0.276	-1.17599	-5.46704	-0.11102	MYOZ2	myozenin 2
7918048	0.771828	0.402	-0.887424	-5.74701	-0.111013
7984152	0.823885	0.504	-0.701793	-5.89365	-0.110983	FBXL22	F-box and leucine rich repeat protein 22
8165024	0.76669	0.393	-0.905308	-5.7314	-0.110965	C9orf116	chromosome 9 open reading frame 116
7956856	0.774927	0.409	-0.875364	-5.75739	-0.11093	MSRB3	methionine sulfoxide reductase B3
8040827	0.802511	0.459	-0.780113	-5.83529	-0.110886	TCF23	transcription factor 23
8090852	0.746984	0.351	-0.995083	-5.64941	-0.110867	AMOTL2	angiomotin like 2
7985248	0.710589	0.289	-1.14145	-5.50351	-0.110854	KIAA1024	KIAA1024
8132465	0.797865	0.449	-0.798903	-5.82051	-0.110853	HECW1	HECT, C2 and WW domain containing E3 ubiquitin protein ligase 1
8072302	0.765852	0.391	-0.90971	-5.72752	-0.11085	MTMR3	myotubularin related protein 3
8147313	0.73382	0.326	-1.05166	-5.59473	-0.110838	TMEM67	transmembrane protein 67
7983321	0.803617	0.462	-0.774701	-5.83949	-0.110838	CASC4	cancer susceptibility candidate 4
8149833	0.701981	0.274	-1.18032	-5.46242	-0.110832
8100941	0.941157	0.803	-0.258595	-6.11554	-0.110815
8104613	0.829746	0.518	-0.678527	-5.90995	-0.110778
7934384	0.85578	0.579	-0.580378	-5.97334	-0.110777	MSS51	MSS51 mitochondrial translational activator
7932088	0.788955	0.434	-0.825804	-5.79884	-0.110727	UCMA	upper zone of growth plate and cartilage matrix associated
8049435	0.70537	0.279	-1.16765	-5.47591	-0.110648	SH3BP4	SH3 domain binding protein 4
7990806	0.755204	0.369	-0.956471	-5.68541	-0.110624
8132667	0.736209	0.33	-1.04071	-5.60549	-0.110622	ADCY1	adenylate cyclase 1
8033674	0.745377	0.347	-1.00296	-5.64193	-0.110609	MUC16	mucin 16, cell surface associated
7977693	0.761454	0.379	-0.933892	-5.70595	-0.110605	CHD8	chromodomain helicase DNA binding protein 8
7915408	0.756842	0.371	-0.950858	-5.69055	-0.110567	FOXJ3	forkhead box J3
8138598	0.725537	0.313	-1.08252	-5.56397	-0.110552
8095404	0.712859	0.293	-1.13204	-5.51332	-0.110537	UGT2B28	UDP glucuronosyltransferase family 2 member B28
8134077	0.708178	0.285	-1.15034	-5.49419	-0.110536
8164580	0.789925	0.436	-0.822622	-5.80144	-0.110535	PTGES	prostaglandin E synthase
7963863	0.712153	0.291	-1.13516	-5.51007	-0.11053
8002072	0.751905	0.361	-0.971789	-5.67125	-0.110527	ENKD1	enkurin domain containing 1
7931726	0.749371	0.357	-0.982074	-5.66166	-0.110461
8027642	0.752815	0.363	-0.969421	-5.67345	-0.110458	PDCD2L	programmed cell death 2 like
8109086	0.844618	0.552	-0.621843	-5.94764	-0.110449	ADRB2	adrenoceptor beta 2
8148621	0.71402	0.295	-1.12651	-5.51905	-0.110449	RHPN1	rhophilin Rho GTPase binding protein 1
7945678	0.851309	0.57	-0.594294	-5.96489	-0.11044
8046822	0.701981	0.274	-1.18083	-5.46187	-0.110428
7938559	0.818996	0.493	-0.72088	-5.87992	-0.110406	RASSF10	Ras association domain family member 10
7969979	0.882466	0.645	-0.479778	-6.02889	-0.110403	ABHD13	abhydrolase domain containing 13
8109637	0.80448	0.464	-0.771106	-5.84227	-0.110398
7973902	0.813352	0.48	-0.742475	-5.864	-0.110378	SRP54	signal recognition particle 54
8086600	0.941268	0.805	-0.256357	-6.11616	-0.110359	CCR1	C-C motif chemokine receptor 1
8071107	0.824851	0.507	-0.697527	-5.89667	-0.110353	SLC25A18	solute carrier family 25 member 18
8005699	0.73513	0.329	-1.04509	-5.6012	-0.110351	DHRS7B	dehydrogenase/reductase 7B
7935528	0.716237	0.298	-1.11857	-5.52725	-0.110312	SFRP5	secreted frizzled related protein 5
8160900	0.828725	0.516	-0.682002	-5.90755	-0.1103	FAM205BP	transmembrane protein C9orf144B pseudogene
7898405	0.802336	0.459	-0.781325	-5.83435	-0.110296
7919825	0.705443	0.279	-1.16613	-5.47752	-0.110275	ARNT	aryl hydrocarbon receptor nuclear translocator
8111430	0.753364	0.364	-0.966241	-5.6764	-0.110274	C1QTNF3-AMACR///AMACR	C1QTNF3-AMACR readthrough (NMD candidate)///alpha-methylacyl-CoA racemase
7995714	0.81886	0.493	-0.721301	-5.87961	-0.11027	SLC6A2	solute carrier family 6 member 2
7972175	0.879918	0.638	-0.490289	-6.02355	-0.110265
8029377	0.79508	0.445	-0.805832	-5.81499	-0.110261	ZNF224	zinc finger protein 224
8152828	0.824851	0.507	-0.697105	-5.89697	-0.110253	GSDMC	gasdermin C
8098752	0.710589	0.289	-1.14169	-5.50325	-0.110244	ABCA11P	ATP binding cassette subfamily A member 11, pseudogene
8027728	0.785283	0.426	-0.841186	-5.78619	-0.110242	HPN	hepsin
7898609	0.785283	0.426	-0.841233	-5.78615	-0.110235	PLA2G5	phospholipase A2 group V
8106771	0.750115	0.359	-0.976729	-5.66665	-0.110216	NBPF22P	neuroblastoma breakpoint family member 22, pseudogene
8085350	0.843938	0.551	-0.624611	-5.94587	-0.110199	TAMM41	TAM41 mitochondrial translocator assembly and maintenance homolog
8041813	0.882961	0.646	-0.478868	-6.02935	-0.110171	CRIPT	CXXC repeat containing interactor of PDZ3 domain
8111124	0.733221	0.324	-1.05468	-5.59175	-0.11017	2022-03-11	membrane associated ring-CH-type finger 11
8061982	0.780611	0.417	-0.859447	-5.77092	-0.110141	ASIP	agouti signaling protein
7925525	0.89875	0.686	-0.420925	-6.0568	-0.110131	CEP170	centrosomal protein 170
8110114	0.808817	0.473	-0.754883	-5.85467	-0.110126	CPLX2	complexin 2
7974229	0.842308	0.548	-0.628918	-5.9431	-0.110115	KLHDC2	kelch domain containing 2
7937305	0.70569	0.28	-1.16491	-5.47882	-0.110024	NLRP6	NLR family pyrin domain containing 6
7949033	0.781312	0.418	-0.856167	-5.77368	-0.110006	MACROD1	MACRO domain containing 1
8091491	0.755056	0.368	-0.958472	-5.68357	-0.109993	CLRN1	clarin 1
7911941	0.733513	0.325	-1.0542	-5.59223	-0.109986	CHD5	chromodomain helicase DNA binding protein 5
8041957	0.745339	0.347	-1.00333	-5.64158	-0.109966
8055913	0.802383	0.459	-0.780989	-5.83461	-0.10995	PRPF40A	pre-mRNA processing factor 40 homolog A
8145652	0.825145	0.507	-0.695955	-5.89779	-0.10995	LEPROTL1	leptin receptor overlapping transcript-like 1
8049799	0.818709	0.492	-0.721858	-5.8792	-0.109942	ANO7	anoctamin 7
8067040	0.729086	0.317	-1.0729	-5.57364	-0.109903	NFATC2///NFATC2	nuclear factor of activated T-cells 2///nuclear factor of activated T-cells 2
8045848	0.719226	0.304	-1.10424	-5.54196	-0.109883	UPP2	uridine phosphorylase 2
8000013	0.83347	0.527	-0.662867	-5.92066	-0.109866	ERI2	ERI1 exoribonuclease family member 2
8013747	0.800302	0.453	-0.790825	-5.8269	-0.109862	PROCA1	protein interacting with cyclin A1
8003007	0.760689	0.377	-0.93849	-5.70179	-0.109843	PKD1L2	polycystin 1 like 2 (gene/pseudogene)
7995456	0.780872	0.417	-0.858364	-5.77183	-0.109839	HEATR3	HEAT repeat containing 3
7987574	0.7573	0.372	-0.950055	-5.69128	-0.109838	RHOV	ras homolog family member V
7977201	0.871132	0.614	-0.525616	-6.00479	-0.109835
7971015	0.85578	0.579	-0.580074	-5.97352	-0.109825	SMAD9	SMAD family member 9
8136839	0.797865	0.449	-0.798503	-5.82083	-0.109806	PIP	prolactin induced protein
8166950	0.76374	0.387	-0.919227	-5.71908	-0.109799	DUSP21	dual specificity phosphatase 21
8008609	0.714765	0.295	-1.12473	-5.52089	-0.109788	ANKFN1	ankyrin repeat and fibronectin type III domain containing 1
8033414	0.833258	0.526	-0.665629	-5.91878	-0.109766	PCP2	Purkinje cell protein 2
8176419	0.757706	0.372	-0.948866	-5.69237	-0.10975	TSPY10///TSPY4///TSPY3///TSPY2///TSPY1	testis specific protein, Y-linked 10///testis specific protein, Y-linked 4///testis specific protein, Y-linked 3///testis specific protein, Y-linked 2///testis specific protein, Y-linked 1
8102440	0.780472	0.416	-0.860374	-5.77014	-0.109745	ARSJ	arylsulfatase family member J
7911155	0.916416	0.733	-0.354657	-6.08406	-0.109708	SCCPDH	saccharopine dehydrogenase (putative)
7905519	0.882435	0.645	-0.480198	-6.02868	-0.109702	LCE1E	late cornified envelope 1E
8162187	0.808337	0.472	-0.757523	-5.85266	-0.1097	LOC494127	NFYC pseudogene
8111214	0.705443	0.279	-1.16601	-5.47766	-0.109697
7914758	0.759886	0.376	-0.941454	-5.69911	-0.109689	DLGAP3	DLG associated protein 3
8099395	0.849893	0.568	-0.597377	-5.963	-0.109644	RAB28	RAB28, member RAS oncogene family
7925043	0.912226	0.722	-0.369997	-6.07815	-0.109643	EXOC8	exocyst complex component 8
8020842	0.71902	0.302	-1.10888	-5.53721	-0.10964	WBP11P1	WW domain binding protein 11 pseudogene 1
8176789	0.693944	0.259	-1.22104	-5.41839	-0.109599	RBMY1J///RBMY1E///RBMY1D///RBMY1B///RBMY1A3P///RBMY1F///RBMY2FP///RBMY1A1	RNA binding motif protein, Y-linked, family 1, member J///RNA binding motif protein, Y-linked, family 1, member E///RNA binding motif protein, Y-linked, family 1, member D///RNA binding motif protein, Y-linked, family 1, member B///RNA binding motif protein, Y-linked, family 1, member A3 pseudogene///RNA binding motif protein, Y-linked, family 1, member F///RNA binding motif protein, Y-linked, family 2, member F pseudogene///RNA binding motif protein, Y-linked, family 1, member A1
7912349	0.808571	0.472	-0.756905	-5.85313	-0.109575	C1orf127	chromosome 1 open reading frame 127
8047419	0.857762	0.583	-0.574052	-5.97711	-0.109558	CASP8	caspase 8
8144397	0.785542	0.427	-0.840593	-5.78668	-0.109546	USP17L15///USP17L20///USP17L3///USP17L4///USP17L8///USP17L9P///USP17L6P///USP17L2	ubiquitin specific peptidase 17-like family member 15///ubiquitin specific peptidase 17-like family member 20///ubiquitin specific peptidase 17-like family member 3///ubiquitin specific peptidase 17-like family member 4///ubiquitin specific peptidase 17-like family member 8///ubiquitin specific peptidase 17-like family member 9, pseudogene///ubiquitin specific peptidase 17-like family member 6, pseudogene///ubiquitin specific peptidase 17-like family member 2
7914880	0.755056	0.368	-0.958898	-5.68317	-0.109494	COL8A2	collagen type VIII alpha 2 chain
7928789	0.724639	0.311	-1.08635	-5.56011	-0.109491	RGR	retinal G protein coupled receptor
7901416	0.85664	0.581	-0.576949	-5.97539	-0.109452
8156192	0.755056	0.368	-0.957915	-5.68408	-0.109441	LOC100130433	uncharacterized LOC100130433
8168998	0.875882	0.628	-0.505097	-6.01583	-0.109413
8157671	0.72963	0.318	-1.07066	-5.57588	-0.109409	OR1J4	olfactory receptor family 1 subfamily J member 4
8162568	0.786761	0.429	-0.836443	-5.79011	-0.109355
8039748	0.801238	0.455	-0.786948	-5.82995	-0.109331	A1BG	alpha-1-B glycoprotein
7897675	0.777501	0.412	-0.867778	-5.76386	-0.109291	ANGPTL7	angiopoietin like 7
7973660	0.789305	0.435	-0.824666	-5.79977	-0.109277	GMPR2	guanosine monophosphate reductase 2
8148565	0.742749	0.342	-1.01372	-5.63164	-0.109239	GML	glycosylphosphatidylinositol anchored molecule like
8003722	0.846105	0.555	-0.617463	-5.95043	-0.109233	SRR	serine racemase
8153273	0.807255	0.47	-0.761269	-5.84981	-0.109223	MROH5	maestro heat like repeat family member 5
8011343	0.844371	0.552	-0.622853	-5.94699	-0.109217	SPATA22	spermatogenesis associated 22
8030076	0.699763	0.27	-1.19222	-5.44965	-0.109193	SPACA4	sperm acrosome associated 4
7978718	0.706389	0.283	-1.15778	-5.48635	-0.109193	SEC23A	Sec23 homolog A, coat complex II component
7969472	0.812286	0.479	-0.745768	-5.86153	-0.109186	LMO7DN	LMO7 downstream neighbor
7938741	0.80448	0.464	-0.770778	-5.84252	-0.109181	MRGPRX3	MAS related GPR family member X3
7917670	0.70785	0.285	-1.15178	-5.49268	-0.109166
7975095	0.73513	0.328	-1.04657	-5.59974	-0.109145	PLEKHG3	pleckstrin homology and RhoGEF domain containing G3
8158995	0.874101	0.622	-0.514364	-6.01089	-0.109134	LCN1	lipocalin 1
7980309	0.771354	0.401	-0.890593	-5.74426	-0.109098	C14orf1	chromosome 14 open reading frame 1
7941062	0.811333	0.477	-0.747918	-5.85992	-0.109062	SLC22A11	solute carrier family 22 member 11
7953733	0.834893	0.532	-0.655747	-5.92545	-0.108983	ZNF705A	zinc finger protein 705A
8093112	0.80217	0.458	-0.781666	-5.83408	-0.108967	UBXN7	UBX domain protein 7
8053057	0.900187	0.689	-0.415704	-6.05911	-0.108955
8149241	0.786147	0.428	-0.837686	-5.78909	-0.108939	USP17L15///USP17L20///USP17L3///USP17L4///USP17L8///USP17L9P///USP17L6P///USP17L2	ubiquitin specific peptidase 17-like family member 15///ubiquitin specific peptidase 17-like family member 20///ubiquitin specific peptidase 17-like family member 3///ubiquitin specific peptidase 17-like family member 4///ubiquitin specific peptidase 17-like family member 8///ubiquitin specific peptidase 17-like family member 9, pseudogene///ubiquitin specific peptidase 17-like family member 6, pseudogene///ubiquitin specific peptidase 17-like family member 2
8064808	0.746841	0.351	-0.995514	-5.649	-0.108937	SLC23A2	solute carrier family 23 member 2
8114567	0.808351	0.472	-0.757398	-5.85276	-0.108932	PFDN1	prefoldin subunit 1
8169115	0.743184	0.343	-1.0116	-5.63368	-0.108915	NRK	Nik related kinase
8083183	0.731919	0.322	-1.05964	-5.58684	-0.10891	U2SURP	U2 snRNP associated SURP domain containing
7943282	0.739541	0.336	-1.0271	-5.61874	-0.108896	KDM4D	lysine demethylase 4D
7914015	0.838369	0.539	-0.642852	-5.93401	-0.108891	FAM46B	family with sequence similarity 46 member B
8030954	0.864857	0.6	-0.547525	-5.99255	-0.108883	ZNF137P	zinc finger protein 137, pseudogene
7956229	0.73513	0.329	-1.04505	-5.60123	-0.108865	SLC39A5	solute carrier family 39 member 5
7928967	0.735876	0.329	-1.04285	-5.60339	-0.108865	LIPJ	lipase family member J
7972239	0.764058	0.387	-0.918283	-5.71992	-0.108829	SLITRK6	SLIT and NTRK like family member 6
8111417	0.765852	0.391	-0.909817	-5.72743	-0.108816	SLC45A2	solute carrier family 45 member 2
8103518	0.81925	0.493	-0.720164	-5.88044	-0.10881	ANP32C	acidic nuclear phosphoprotein 32 family member C
8169717	0.766087	0.392	-0.908044	-5.72899	-0.1088	GRIA3	glutamate ionotropic receptor AMPA type subunit 3
7937560	0.75995	0.376	-0.941279	-5.69927	-0.108782	MUC2	mucin 2, oligomeric mucus/gel-forming
8103684	0.826282	0.51	-0.69112	-5.90119	-0.10874	HPF1	histone PARylation factor 1
7900354	0.700916	0.272	-1.18598	-5.45636	-0.108712	PPIE	peptidylprolyl isomerase E
8095216	0.787505	0.43	-0.833595	-5.79246	-0.108669	KIAA1211	KIAA1211
7944829	0.792177	0.44	-0.814584	-5.80795	-0.108663
8030980	0.826267	0.51	-0.691697	-5.90078	-0.108662	ZNF761///ZNF525///ZNF845///ZNF765	zinc finger protein 761///zinc finger protein 525///zinc finger protein 845///zinc finger protein 765
8050608	0.815109	0.484	-0.737031	-5.86805	-0.108661	LDAH	lipid droplet associated hydrolase
8115122	0.724116	0.31	-1.08845	-5.55799	-0.108657	CAMK2A	calcium/calmodulin dependent protein kinase II alpha
7899797	0.759661	0.375	-0.943168	-5.69755	-0.108657	ZBTB8B///ZBTB8A	zinc finger and BTB domain containing 8B///zinc finger and BTB domain containing 8A
7936916	0.85324	0.573	-0.589717	-5.96769	-0.108648	FLJ40536	FLJ40536 protein
8091255	0.804487	0.465	-0.770393	-5.84282	-0.108644	PAQR9	progestin and adipoQ receptor family member 9
8096899	0.748463	0.355	-0.986842	-5.65718	-0.108619	C4orf32	chromosome 4 open reading frame 32
7903827	0.765852	0.391	-0.909493	-5.72771	-0.108605	STRIP1	striatin interacting protein 1
8009705	0.820808	0.497	-0.713172	-5.8855	-0.108602	OTOP2	otopetrin 2
8004364	0.786964	0.429	-0.835519	-5.79087	-0.108583	TMEM95	transmembrane protein 95
8004404	0.748463	0.355	-0.986699	-5.65731	-0.108551	TMEM102	transmembrane protein 102
8078834	0.839635	0.542	-0.638199	-5.93707	-0.108518	WDR48	WD repeat domain 48
8012726	0.764427	0.388	-0.917187	-5.7209	-0.108485	MYH1	myosin heavy chain 1
8153336	0.79587	0.446	-0.804069	-5.8164	-0.108472	SLURP1	secreted LY6/PLAUR domain containing 1
7942832	0.847601	0.563	-0.605433	-5.958	-0.10847	DDIAS	DNA damage induced apoptosis suppressor
8123961	0.7485	0.355	-0.986189	-5.65779	-0.108467	TBC1D7-LOC100130357///TBC1D7	TBC1D7-LOC100130357 readthrough///TBC1 domain family member 7
8132992	0.758244	0.373	-0.947022	-5.69405	-0.10846
8055247	0.849217	0.567	-0.599122	-5.96192	-0.108448
7904303	0.901435	0.693	-0.410913	-6.06121	-0.108338	CD101	CD101 molecule
8060850	0.765852	0.391	-0.909826	-5.72742	-0.10833	BMP2	bone morphogenetic protein 2
8039905	0.784068	0.424	-0.845572	-5.78255	-0.108327	TMEM167B	transmembrane protein 167B
8098556	0.847421	0.561	-0.607627	-5.95663	-0.108311	PRIMPOL	primase and DNA directed polymerase
8156575	0.897753	0.683	-0.424207	-6.05534	-0.108278
7930833	0.715483	0.297	-1.12109	-5.52465	-0.10826	KCNK18	potassium two pore domain channel subfamily K member 18
7991283	0.790235	0.437	-0.821054	-5.80271	-0.108234	RHCG	Rh family C glycoprotein
8174596	0.801636	0.457	-0.784447	-5.83191	-0.108227
8106473	0.782148	0.421	-0.85153	-5.77757	-0.108226
8048211	0.781629	0.419	-0.854265	-5.77528	-0.108207	RUFY4	RUN and FYVE domain containing 4
7944603	0.899206	0.687	-0.419581	-6.0574	-0.108206	GRIK4	glutamate ionotropic receptor kainate type subunit 4
8149448	0.89501	0.678	-0.432381	-6.05164	-0.108201	MSR1	macrophage scavenger receptor 1
7935114	0.747703	0.352	-0.991619	-5.65268	-0.108197
8140319	0.847421	0.56	-0.609766	-5.95529	-0.108181	HIP1	huntingtin interacting protein 1
7991893	0.829053	0.516	-0.681161	-5.90813	-0.108162	PRR35	proline rich 35
8082270	0.784068	0.424	-0.845704	-5.78244	-0.108161	CFAP100	cilia and flagella associated protein 100
8127997	0.775037	0.409	-0.874529	-5.7581	-0.108129
7960259	0.788955	0.434	-0.826477	-5.7983	-0.108078
8158554	0.826267	0.51	-0.691184	-5.90114	-0.108066	PRRX2	paired related homeobox 2
8035146	0.753621	0.364	-0.96558	-5.67701	-0.108061	CALR3	calreticulin 3
7931281	0.812595	0.479	-0.74508	-5.86205	-0.108055	FANK1	fibronectin type III and ankyrin repeat domains 1
8122598	0.741275	0.339	-1.02075	-5.62488	-0.108039
8039533	0.774642	0.406	-0.879832	-5.75356	-0.108032	NLRP9	NLR family pyrin domain containing 9
8054769	0.776774	0.412	-0.869477	-5.76242	-0.108026	PS1TP4///SLC35F5	HBV preS1-transactivated protein 4///solute carrier family 35 member F5
8014025	0.734028	0.327	-1.04973	-5.59663	-0.108005	TMIGD1	transmembrane and immunoglobulin domain containing 1
8164077	0.826539	0.511	-0.689888	-5.90205	-0.108	NR5A1	nuclear receptor subfamily 5 group A member 1
8154512	0.746291	0.349	-0.998352	-5.64631	-0.107999	ADAMTSL1	ADAMTS like 1
8060020	0.765776	0.39	-0.912996	-5.72462	-0.107994	FLJ43879	FLJ43879 protein
8137639	0.817274	0.489	-0.728183	-5.87458	-0.107993	WDR60	WD repeat domain 60
8047771	0.740135	0.337	-1.02585	-5.61995	-0.107968	EEF1B2	eukaryotic translation elongation factor 1 beta 2
7903586	0.785043	0.425	-0.842975	-5.78471	-0.10796	TMEM167B	transmembrane protein 167B
7976830	0.832582	0.524	-0.668169	-5.91706	-0.107933	MIR299	microRNA 299
7937079	0.824476	0.505	-0.699466	-5.8953	-0.107931	BNIP3	BCL2 interacting protein 3
8076612	0.804859	0.465	-0.76904	-5.84386	-0.107919	EFCAB6	EF-hand calcium binding domain 6
7939642	0.847142	0.559	-0.611994	-5.95389	-0.107919	CREB3L1	cAMP responsive element binding protein 3 like 1
7988412	0.71078	0.289	-1.1405	-5.5045	-0.107917
8110022	0.749623	0.358	-0.979209	-5.66434	-0.107908	ATP6V0E1	ATPase H+ transporting V0 subunit e1
8084904	0.768011	0.395	-0.901278	-5.73494	-0.107905	SDHAP2///SDHAP1///LOC220729	succinate dehydrogenase complex flavoprotein subunit A pseudogene 2///succinate dehydrogenase complex flavoprotein subunit A pseudogene 1///succinate dehydrogenase complex flavoprotein subunit A pseudogene
8049990	0.839774	0.543	-0.636545	-5.93815	-0.107875	FAM150B	family with sequence similarity 150 member B
8113035	0.828141	0.515	-0.683938	-5.90621	-0.107858
8104854	0.749807	0.358	-0.978459	-5.66504	-0.10784
7903049	0.826539	0.511	-0.689351	-5.90243	-0.107822	CCDC18	coiled-coil domain containing 18
8046160	0.74722	0.351	-0.994533	-5.64993	-0.107808	KLHL41	kelch like family member 41
8123274	0.781715	0.42	-0.853458	-5.77596	-0.107803	MAP3K4	mitogen-activated protein kinase kinase kinase 4
8048205	0.847601	0.563	-0.604395	-5.95865	-0.107792	IGFBP2	insulin like growth factor binding protein 2
8081298	0.748728	0.355	-0.985351	-5.65858	-0.107783	ADGRG7	adhesion G protein-coupled receptor G7
7935403	0.775037	0.409	-0.874239	-5.75835	-0.10778	ARHGAP19-SLIT1///ARHGAP19	ARHGAP19-SLIT1 readthrough (NMD candidate)///Rho GTPase activating protein 19
8016168	0.724116	0.31	-1.08818	-5.55827	-0.107746	PLCD3	phospholipase C delta 3
7951796	0.748394	0.354	-0.98795	-5.65614	-0.107738	NXPE4	neurexophilin and PC-esterase domain family member 4
8052669	0.886451	0.656	-0.464037	-6.03669	-0.107725	SERTAD2	SERTA domain containing 2
8080998	0.835724	0.533	-0.652771	-5.92744	-0.107717
8036993	0.780791	0.417	-0.858635	-5.7716	-0.107701
7938544	0.766087	0.392	-0.9082	-5.72885	-0.107691	TEAD1	TEA domain transcription factor 1
7995308	0.80888	0.473	-0.754754	-5.85476	-0.107651
7980859	0.745377	0.347	-1.00317	-5.64172	-0.10762
7993112	0.713348	0.293	-1.12992	-5.51552	-0.107616
8076677	0.722482	0.308	-1.09302	-5.55338	-0.107608	PHF21B	PHD finger protein 21B
7934731	0.813044	0.48	-0.743824	-5.86299	-0.107605	C1D	C1D nuclear receptor corepressor
8138799	0.762461	0.382	-0.928756	-5.71057	-0.107598	TRIL	TLR4 interactor with leucine rich repeats
8039378	0.749371	0.357	-0.981907	-5.66181	-0.107598	SYT5	synaptotagmin 5
8139784	0.742807	0.342	-1.01335	-5.632	-0.107593
8159961	0.788955	0.434	-0.825921	-5.79875	-0.107589
7921987	0.723514	0.31	-1.08982	-5.55661	-0.107565	TMCO1	transmembrane and coiled-coil domains 1
8174271	0.847421	0.561	-0.607889	-5.95647	-0.107524	RAB9B	RAB9B, member RAS oncogene family
8140478	0.844549	0.552	-0.622525	-5.9472	-0.107512	GSAP	gamma-secretase activating protein
7972888	0.929818	0.768	-0.305277	-6.10144	-0.107512	PCID2	PCI domain containing 2
7910138	0.777161	0.412	-0.868344	-5.76338	-0.107428
8124994	0.818068	0.491	-0.724835	-5.87703	-0.107419	C6orf47	chromosome 6 open reading frame 47
7898115	0.781312	0.419	-0.855438	-5.77429	-0.10741	TMEM51	transmembrane protein 51
8143209	0.76374	0.387	-0.919409	-5.71892	-0.107379	SVOPL	SVOP like
7947512	0.76374	0.387	-0.918878	-5.71939	-0.107364	PAMR1	peptidase domain containing associated with muscle regeneration 1
8071783	0.802596	0.459	-0.779764	-5.83556	-0.107322	SLC2A11	solute carrier family 2 member 11
7962792	0.839648	0.542	-0.638	-5.9372	-0.107314	OR10AD1	olfactory receptor family 10 subfamily AD member 1
8142424	0.699563	0.269	-1.19485	-5.44682	-0.107293	GPR85	G protein-coupled receptor 85
8116620	0.792702	0.442	-0.812219	-5.80986	-0.107286
8065730	0.824851	0.507	-0.697091	-5.89698	-0.107269	EIF2S2	eukaryotic translation initiation factor 2 subunit beta
8175102	0.811776	0.478	-0.746921	-5.86067	-0.107247	ENOX2	ecto-NOX disulfide-thiol exchanger 2
8013384	0.76205	0.381	-0.93	-5.70945	-0.107245	ALDH3A1	aldehyde dehydrogenase 3 family member A1
7927215	0.83507	0.532	-0.655092	-5.92589	-0.10724	ALOX5	arachidonate 5-lipoxygenase
8032094	0.80448	0.464	-0.771	-5.84235	-0.107216	PLPPR3	phospholipid phosphatase related 3
8138749	0.748728	0.355	-0.98484	-5.65906	-0.10721	HOXA10-HOXA9///HOXA9	HOXA10-HOXA9 readthrough///homeobox A9
7903334	0.756889	0.371	-0.950754	-5.69064	-0.107203	CDC14A	cell division cycle 14A
8074712	0.773845	0.405	-0.881816	-5.75185	-0.107195	LOC102725072///POM121L10P///POM121L8P///POM121L1P	uncharacterized LOC102725072///POM121 transmembrane nucleoporin like 10, pseudogene///POM121 transmembrane nucleoporin like 8, pseudogene///POM121 transmembrane nucleoporin like 1, pseudogene
8160365	0.856165	0.58	-0.57856	-5.97443	-0.107191	IFNW1	interferon omega 1
8092473	0.804487	0.465	-0.769924	-5.84318	-0.107181	CLCN2	chloride voltage-gated channel 2
8061780	0.826267	0.51	-0.691438	-5.90097	-0.107178	BPIFB2	BPI fold containing family B member 2
8155442	0.744197	0.345	-1.00829	-5.63684	-0.107136	LOC102724507///LOC100509620///AQP7P1///AQP7	uncharacterized LOC102724507///putative aquaporin-7-like protein 3///aquaporin 7 pseudogene 1///aquaporin 7
8094139	0.85279	0.572	-0.590558	-5.96718	-0.107078	DEFB131	defensin beta 131
8066345	0.740997	0.339	-1.02146	-5.62419	-0.10705
7978401	0.753813	0.365	-0.963357	-5.67907	-0.107024
8071530	0.773586	0.405	-0.882836	-5.75097	-0.107015	LOC102725072///POM121L10P///POM121L8P///POM121L1P	uncharacterized LOC102725072///POM121 transmembrane nucleoporin like 10, pseudogene///POM121 transmembrane nucleoporin like 8, pseudogene///POM121 transmembrane nucleoporin like 1, pseudogene
7989130	0.720957	0.305	-1.09994	-5.54634	-0.106974
7899167	0.83633	0.536	-0.649179	-5.92983	-0.106929	LIN28A	lin-28 homolog A
7914516	0.782051	0.42	-0.852222	-5.77699	-0.106924	MTMR9LP	myotubularin related protein 9-like, pseudogene
8107673	0.787811	0.431	-0.83136	-5.7943	-0.106906	GRAMD3	GRAM domain containing 3
8008544	0.848354	0.564	-0.602745	-5.95967	-0.106899	KIF2B	kinesin family member 2B
8006542	0.787811	0.431	-0.831486	-5.79419	-0.106868	AP2B1	adaptor related protein complex 2 beta 1 subunit
8050352	0.762019	0.38	-0.931804	-5.70783	-0.106867	NTSR2	neurotensin receptor 2
7963970	0.814002	0.482	-0.739534	-5.86619	-0.106866	PMEL	premelanosome protein
7947590	0.755056	0.368	-0.95814	-5.68387	-0.10686	SYT13	synaptotagmin 13
8069910	0.766134	0.392	-0.907408	-5.72955	-0.106845	SCAF4	SR-related CTD associated factor 4
7967418	0.792549	0.441	-0.813092	-5.80916	-0.106836
7899377	0.749186	0.356	-0.983482	-5.66034	-0.106805	PPP1R8	protein phosphatase 1 regulatory subunit 8
7960434	0.737343	0.332	-1.03695	-5.60916	-0.106765
8042972	0.816716	0.487	-0.7305	-5.87287	-0.106763
8070389	0.770325	0.399	-0.894373	-5.74097	-0.106715	HMGN1	high mobility group nucleosome binding domain 1
7948310	0.731128	0.322	-1.06094	-5.58555	-0.106711	OR9I1	olfactory receptor family 9 subfamily I member 1
8030299	0.724167	0.31	-1.08772	-5.55874	-0.106709	CCDC155	coiled-coil domain containing 155
8020267	0.818037	0.49	-0.725433	-5.87659	-0.106688	CEP192	centrosomal protein 192
8087611	0.799427	0.452	-0.793281	-5.82496	-0.10668	HYAL1	hyaluronoglucosaminidase 1
7988623	0.786147	0.427	-0.838901	-5.78808	-0.106675
8036835	0.760238	0.377	-0.939378	-5.70099	-0.106663	CNTD2	cyclin N-terminal domain containing 2
8108359	0.798928	0.45	-0.796257	-5.82261	-0.106636	REEP2	receptor accessory protein 2
7948115	0.799432	0.452	-0.792784	-5.82536	-0.106604	OR5F1	olfactory receptor family 5 subfamily F member 1
7936968	0.816866	0.488	-0.729144	-5.87387	-0.106602	ADAM12	ADAM metallopeptidase domain 12
8008900	0.708857	0.287	-1.147	-5.4977	-0.106559	CA4	carbonic anhydrase 4
8059580	0.766134	0.393	-0.907054	-5.72986	-0.106557	DNER	delta/notch like EGF repeat containing
8088264	0.748463	0.355	-0.986708	-5.65731	-0.106532	IL17RD	interleukin 17 receptor D
8107940	0.917823	0.738	-0.346785	-6.087	-0.106514
8050474	0.758009	0.373	-0.947948	-5.6932	-0.106504	NT5C1B-RDH14///RDH14	NT5C1B-RDH14 readthrough///retinol dehydrogenase 14 (all-trans/9-cis/11-cis)
8121136	0.859996	0.589	-0.563731	-5.9832	-0.106478
8144503	0.810556	0.476	-0.749716	-5.85857	-0.10644	FAM86B3P	family with sequence similarity 86, member A pseudogene
7908508	0.802034	0.458	-0.782453	-5.83347	-0.106434	CRB1	crumbs 1, cell polarity complex component
8152079	0.727463	0.315	-1.07665	-5.56988	-0.106432	PABPC1	poly(A) binding protein cytoplasmic 1
8101357	0.76374	0.387	-0.918831	-5.71944	-0.106425	RPS6P6	ribosomal protein S6 pseudogene
8051413	0.874672	0.624	-0.510425	-6.013	-0.106401	FAM98A	family with sequence similarity 98 member A
8045283	0.773204	0.404	-0.883904	-5.75005	-0.10638
7899627	0.826716	0.512	-0.688549	-5.90299	-0.106379	TINAGL1	tubulointerstitial nephritis antigen like 1
8094301	0.717267	0.3	-1.11336	-5.53261	-0.106365	SLIT2	slit guidance ligand 2
7924712	0.816684	0.487	-0.731126	-5.87241	-0.106347	LIN9	lin-9 DREAM MuvB core complex component
8091009	0.847421	0.561	-0.608197	-5.95627	-0.106338	PIK3CB	phosphatidylinositol-4,5-bisphosphate 3-kinase catalytic subunit beta
8175261	0.849617	0.567	-0.598319	-5.96241	-0.106297	MIR503	microRNA 503
7915614	0.772422	0.403	-0.885981	-5.74825	-0.10629	PTCH2	patched 2
7980616	0.820935	0.498	-0.712685	-5.88585	-0.10628	PTPN21	protein tyrosine phosphatase, non-receptor type 21
8090091	0.762599	0.384	-0.925463	-5.71352	-0.106273	HACD2///HACD2	3-hydroxyacyl-CoA dehydratase 2///3-hydroxyacyl-CoA dehydratase 2
8071314	0.742958	0.343	-1.01312	-5.63222	-0.106245	DGCR8	DGCR8 microprocessor complex subunit
7898736	0.769207	0.398	-0.897158	-5.73854	-0.106227	LINC00339	long intergenic non-protein coding RNA 339
7945645	0.86522	0.6	-0.547048	-5.99282	-0.106224	KRTAP5-1	keratin associated protein 5-1
8129666	0.725622	0.313	-1.08161	-5.56489	-0.106219	SLC2A12	solute carrier family 2 member 12
7940781	0.763534	0.385	-0.921872	-5.71673	-0.106199	RTN3	reticulon 3
8087951	0.767556	0.395	-0.902564	-5.73381	-0.10619	PBRM1	polybromo 1
7925452	0.774739	0.406	-0.879626	-5.75373	-0.10617	GREM2	gremlin 2, DAN family BMP antagonist
8103755	0.818996	0.493	-0.720819	-5.87996	-0.106156	FBXO8	F-box protein 8
8091342	0.809997	0.475	-0.751397	-5.8573	-0.106121	ZIC4	Zic family member 4
8046461	0.875581	0.627	-0.506562	-6.01506	-0.106111	ZAK	sterile alpha motif and leucine zipper containing kinase AZK
7926836	0.905978	0.703	-0.395756	-6.06768	-0.106109	RAB18	RAB18, member RAS oncogene family
8043040	0.818996	0.493	-0.720731	-5.88002	-0.106107	FUNDC2P2	FUN14 domain containing 2 pseudogene 2
7995776	0.846216	0.556	-0.616835	-5.95083	-0.106097	MT3	metallothionein 3
8036110	0.785043	0.425	-0.842814	-5.78484	-0.106085	ATP4A	ATPase H+/K+ transporting alpha subunit
8102858	0.83797	0.539	-0.643696	-5.93346	-0.106052
7997498	0.748728	0.355	-0.984754	-5.65914	-0.106024
8127532	0.78264	0.421	-0.850375	-5.77854	-0.106024
8120698	0.733677	0.325	-1.05296	-5.59345	-0.105998	MTO1	mitochondrial tRNA translation optimization 1
7983512	0.833258	0.525	-0.666314	-5.91832	-0.105982	SQRDL	sulfide quinone reductase-like (yeast)
7965935	0.817472	0.489	-0.727798	-5.87486	-0.10595	TTC41P	tetratricopeptide repeat domain 41, pseudogene
8007483	0.83347	0.527	-0.662492	-5.92091	-0.105945	TMEM106A	transmembrane protein 106A
8139534	0.76374	0.386	-0.919717	-5.71865	-0.105919	PKD1L1	polycystin 1 like 1, transient receptor potential channel interacting
8153424	0.726435	0.314	-1.07954	-5.56697	-0.105879	MROH6	maestro heat like repeat family member 6
8014269	0.809446	0.475	-0.752845	-5.85621	-0.105872	GAS2L2	growth arrest specific 2 like 2
8005601	0.822061	0.499	-0.709489	-5.88815	-0.10584
7906784	0.712153	0.291	-1.13578	-5.50943	-0.105816
7915949	0.764612	0.388	-0.916782	-5.72126	-0.105801	TRABD2B	TraB domain containing 2B
7925028	0.751905	0.362	-0.971504	-5.67152	-0.1058	FAM89A	family with sequence similarity 89 member A
7952953	0.790235	0.438	-0.819358	-5.80409	-0.10578	WNK1	WNK lysine deficient protein kinase 1
8060314	0.74823	0.354	-0.988841	-5.6553	-0.105769	DEFB127	defensin beta 127
8078784	0.790224	0.437	-0.821619	-5.80225	-0.105707	XYLB	xylulokinase
8138581	0.808692	0.473	-0.755989	-5.85383	-0.105705	TRA2A	transformer 2 alpha homolog
7909250	0.79587	0.446	-0.804072	-5.81639	-0.105704	IL19	interleukin 19
7899192	0.797865	0.449	-0.798324	-5.82097	-0.105692	RPS6KA1	ribosomal protein S6 kinase A1
8107429	0.753097	0.364	-0.967108	-5.6756	-0.105684	LVRN	laeverin
8170622	0.743064	0.343	-1.01226	-5.63304	-0.105647	PNMA3	paraneoplastic Ma antigen 3
8121334	0.782028	0.42	-0.852358	-5.77688	-0.105623	NR2E1	nuclear receptor subfamily 2 group E member 1
7909350	0.925993	0.759	-0.318172	-6.09715	-0.105619	CR2	complement component 3d receptor 2
8061653	0.748394	0.354	-0.988124	-5.65597	-0.105619	CCM2L	CCM2 like scaffolding protein
7932254	0.798952	0.451	-0.795997	-5.82282	-0.105606	ITGA8	integrin subunit alpha 8
8049963	0.859692	0.588	-0.565642	-5.98208	-0.105594	LOC100134822///LINC00266-1///PCMTD2	uncharacterized LOC100134822///long intergenic non-protein coding RNA 266-1///protein-L-isoaspartate (D-aspartate) O-methyltransferase domain containing 2
8160168	0.745288	0.347	-1.00365	-5.64127	-0.105591	FREM1	FRAS1 related extracellular matrix 1
8144226	0.932075	0.777	-0.294221	-6.10499	-0.10557
8174047	0.844156	0.551	-0.623824	-5.94637	-0.105558	TIMM8A	translocase of inner mitochondrial membrane 8 homolog A (yeast)
7954864	0.821021	0.498	-0.712378	-5.88607	-0.105538	MUC19	mucin 19, oligomeric
8124500	0.789629	0.436	-0.823513	-5.80071	-0.105532	LOC439938	uncharacterized LOC439938
8151684	0.83919	0.541	-0.640523	-5.93554	-0.105523	MMP16	matrix metallopeptidase 16
8039996	0.754917	0.367	-0.959936	-5.68222	-0.105505	TPO	thyroid peroxidase
7899348	0.766134	0.393	-0.907259	-5.72968	-0.105485
7924549	0.860131	0.59	-0.563049	-5.9836	-0.105446	LOC100134822///LINC00266-1///PCMTD2	uncharacterized LOC100134822///long intergenic non-protein coding RNA 266-1///protein-L-isoaspartate (D-aspartate) O-methyltransferase domain containing 2
8088001	0.781629	0.42	-0.853966	-5.77553	-0.105445	NEK4	NIMA related kinase 4
8024494	0.801276	0.456	-0.786183	-5.83055	-0.105418
8131205	0.74155	0.341	-1.01729	-5.62821	-0.105399	SDK1	sidekick cell adhesion molecule 1
7916616	0.781087	0.418	-0.857495	-5.77256	-0.105385	CYP2J2	cytochrome P450 family 2 subfamily J member 2
8068014	0.71121	0.29	-1.13956	-5.50548	-0.105382
8031686	0.815356	0.484	-0.736213	-5.86865	-0.10538	USP29	ubiquitin specific peptidase 29
7914550	0.785184	0.426	-0.842227	-5.78533	-0.10536	ZBTB8OS	zinc finger and BTB domain containing 8 opposite strand
8108693	0.776717	0.411	-0.869641	-5.76228	-0.105308	PCDHB4	protocadherin beta 4
8048071	0.87916	0.636	-0.493617	-6.02183	-0.105305	CPS1-IT1	CPS1 intronic transcript 1
8082643	0.800326	0.453	-0.790562	-5.82711	-0.105304	NEK11	NIMA related kinase 11
8058997	0.793993	0.444	-0.807937	-5.8133	-0.105285	PRKAG3	protein kinase AMP-activated non-catalytic subunit gamma 3
7922737	0.79721	0.448	-0.801261	-5.81864	-0.105282	SHCBP1L	SHC binding and spindle associated 1 like
8053458	0.792177	0.441	-0.814423	-5.80808	-0.105261	C2orf68	chromosome 2 open reading frame 68
7951309	0.733676	0.325	-1.05308	-5.59333	-0.105246	MMP13	matrix metallopeptidase 13
7902353	0.748463	0.355	-0.986816	-5.6572	-0.105229	LHX8	LIM homeobox 8
7930226	0.771828	0.402	-0.887816	-5.74667	-0.105208	PDCD11	programmed cell death 11
8064059	0.83503	0.532	-0.655395	-5.92568	-0.105198	COL20A1	collagen type XX alpha 1 chain
8105506	0.832293	0.523	-0.669306	-5.91628	-0.10519	ZSWIM6	zinc finger SWIM-type containing 6
7984819	0.810436	0.476	-0.750147	-5.85824	-0.105171	CCDC33	coiled-coil domain containing 33
8155349	0.790235	0.438	-0.819908	-5.80364	-0.105165	SPATA31A5///SPATA31A3///SPATA31A1///SPATA31C2///LOC642943///SPATA31C1///SPATA31A6///SPATA31A7	SPATA31 subfamily A member 5///SPATA31 subfamily A member 3///SPATA31 subfamily A member 1///SPATA31 subfamily C member 2///SPATA31 subfamily A pseudogene///SPATA31 subfamily C member 1///SPATA31 subfamily A member 6///SPATA31 subfamily A member 7
8044105	0.749535	0.358	-0.979676	-5.6639	-0.105094
7920264	0.788648	0.433	-0.828865	-5.79634	-0.105058	S100A5	S100 calcium binding protein A5
8022608	0.8673	0.604	-0.541265	-5.99609	-0.105053
8036172	0.786147	0.428	-0.837859	-5.78894	-0.104995
8028719	0.737325	0.332	-1.03738	-5.60874	-0.104977	DLL3	delta like canonical Notch ligand 3
7982392	0.716402	0.298	-1.11744	-5.52842	-0.104969	RYR3	ryanodine receptor 3
8112609	0.744306	0.345	-1.00729	-5.6378	-0.10496
8081590	0.740514	0.337	-1.02517	-5.62061	-0.104955	PHLDB2	pleckstrin homology like domain family B member 2
8059249	0.762193	0.382	-0.929514	-5.70989	-0.104939	OBSL1	obscurin like 1
7970674	0.738314	0.334	-1.03276	-5.61325	-0.104928
8139242	0.817472	0.489	-0.727726	-5.87491	-0.104926
8068549	0.788357	0.432	-0.830101	-5.79533	-0.104923
8013908	0.805067	0.466	-0.768058	-5.84461	-0.104923	NUFIP2	NUFIP2, FMR1 interacting protein 2
8152291	0.830966	0.521	-0.673299	-5.91355	-0.104922	ABRA	actin binding Rho activating protein
7954055	0.740052	0.337	-1.02617	-5.61964	-0.104917	APOLD1	apolipoprotein L domain containing 1
7932881	0.885037	0.653	-0.468807	-6.03436	-0.104912	LOC100505502///LOC646700///LOC392364	putative UPF0607 protein FLJ37424///UPF0607 protein ENSP00000381418-like pseudogene///nuclear pore associated protein 1 pseudogene
8101141	0.774909	0.408	-0.876854	-5.75611	-0.104906
7905517	0.847601	0.563	-0.60568	-5.95785	-0.104875	LCE1F	late cornified envelope 1F
7999965	0.719062	0.303	-1.10711	-5.53902	-0.104873	ACSM2B///ACSM2A	acyl-CoA synthetase medium-chain family member 2B///acyl-CoA synthetase medium-chain family member 2A
8117622	0.762019	0.381	-0.931566	-5.70804	-0.104865	OR2B6	olfactory receptor family 2 subfamily B member 6
8062658	0.760099	0.376	-0.940686	-5.69981	-0.104854	LPIN3	lipin 3
7937228	0.83347	0.527	-0.664033	-5.91987	-0.104848	SPRN	shadow of prion protein homolog (zebrafish)
7941243	0.847601	0.563	-0.605529	-5.95794	-0.104813	DPF2	double PHD fingers 2
8121569	0.719298	0.304	-1.10394	-5.54226	-0.104807	FLJ34503	uncharacterized FLJ34503
8096781	0.812921	0.479	-0.744205	-5.8627	-0.104795	SEC24B	SEC24 homolog B, COPII coat complex component
8106999	0.773586	0.405	-0.882777	-5.75102	-0.104794	LINC01554	long intergenic non-protein coding RNA 1554
8173713	0.836474	0.536	-0.648432	-5.93033	-0.104793	MAGT1	magnesium transporter 1
8124645	0.760099	0.376	-0.940785	-5.69972	-0.104776	OR12D3	olfactory receptor family 12 subfamily D member 3
8175621	0.80322	0.461	-0.777413	-5.83739	-0.104741	TMEM185A	transmembrane protein 185A
8166202	0.760099	0.376	-0.940507	-5.69997	-0.104731	GRPR	gastrin releasing peptide receptor
8141052	0.829425	0.517	-0.679683	-5.90916	-0.104726	PON1	paraoxonase 1
8157841	0.722217	0.308	-1.09392	-5.55246	-0.104715
8075720	0.759155	0.374	-0.944403	-5.69643	-0.104714	APOL2	apolipoprotein L2
7987048	0.740625	0.338	-1.02309	-5.62262	-0.104692	MTMR10	myotubularin related protein 10
8044640	0.828141	0.515	-0.683991	-5.90617	-0.104691	PGM5P2///PGM5	phosphoglucomutase 5 pseudogene 2///phosphoglucomutase 5
8010915	0.863975	0.597	-0.552455	-5.98973	-0.104675	FAM101B	family with sequence similarity 101 member B
8144388	0.747878	0.353	-0.990006	-5.6542	-0.104645	FAM90A10P///FAM90A7P///FAM90A25P///FAM90A1	putative protein FAM90A10///putative protein FAM90A7///family with sequence similarity 90, member A7 pseudogene///family with sequence similarity 90 member A1
7989199	0.774938	0.409	-0.874998	-5.7577	-0.104641	ALDH1A2	aldehyde dehydrogenase 1 family member A2
8117567	0.872572	0.619	-0.519151	-6.00831	-0.104601	VN1R10P	vomeronasal 1 receptor 10 pseudogene
7934156	0.785184	0.426	-0.842406	-5.78518	-0.104601	NODAL	nodal growth differentiation factor
8015635	0.824813	0.506	-0.698398	-5.89606	-0.104572	PTRF	polymerase I and transcript release factor
8044563	0.789544	0.435	-0.823781	-5.80049	-0.104502	IL1F10	interleukin 1 family member 10 (theta)
8149069	0.80322	0.461	-0.776416	-5.83816	-0.104438
7933075	0.771828	0.402	-0.887546	-5.7469	-0.104402	FZD8	frizzled class receptor 8
8048733	0.842308	0.548	-0.629418	-5.94277	-0.104399	ACSL3	acyl-CoA synthetase long-chain family member 3
7955376	0.755732	0.37	-0.953436	-5.68819	-0.104383	DIP2B	disco interacting protein 2 homolog B
7901557	0.8202	0.496	-0.715679	-5.88369	-0.104373	DMRTB1	DMRT like family B with proline rich C-terminal 1
7991770	0.70537	0.279	-1.16765	-5.47591	-0.104372
8053142	0.830581	0.52	-0.674736	-5.91257	-0.104326	RTKN	rhotekin
8141076	0.766534	0.393	-0.905692	-5.73106	-0.104267	PON2	paraoxonase 2
8064575	0.754917	0.367	-0.959973	-5.68218	-0.104255	AVP	arginine vasopressin
7983525	0.71796	0.301	-1.11166	-5.53436	-0.104246
8061605	0.78963	0.436	-0.823307	-5.80088	-0.104242	MYLK2	myosin light chain kinase 2
8133860	0.813201	0.48	-0.74268	-5.86384	-0.104235	GNAI1	G protein subunit alpha i1
8051061	0.830063	0.519	-0.677009	-5.911	-0.10421	UCN	urocortin
7966046	0.785283	0.426	-0.841269	-5.78612	-0.10415	MTERF2	mitochondrial transcription termination factor 2
8049448	0.847601	0.563	-0.605639	-5.95787	-0.104139	AGAP1	ArfGAP with GTPase domain, ankyrin repeat and PH domain 1
7909768	0.714799	0.296	-1.12326	-5.52242	-0.104107	SPATA17	spermatogenesis associated 17
8108927	0.842867	0.549	-0.627184	-5.94421	-0.104099	RBM27	RNA binding motif protein 27
8105612	0.86174	0.592	-0.559422	-5.98571	-0.104096	CWC27	CWC27 spliceosome associated protein homolog
8059477	0.827232	0.513	-0.686026	-5.90475	-0.104087	COL4A4	collagen type IV alpha 4 chain
7963845	0.826907	0.513	-0.687253	-5.90389	-0.104072	DCD	dermcidin
7909813	0.819571	0.494	-0.719148	-5.88117	-0.104071
8170249	0.843261	0.55	-0.625991	-5.94498	-0.104064	SPANXA2///SPANXC///SPANXD///SPANXA1	SPANX family member A2///SPANX family member C///SPANX family member D///sperm protein associated with the nucleus, X-linked, family member A1
8104661	0.851244	0.57	-0.594418	-5.96481	-0.104058
7941917	0.808337	0.472	-0.757531	-5.85266	-0.104053	CABP4	calcium binding protein 4
8065194	0.910817	0.715	-0.379299	-6.07445	-0.104045
8009653	0.842494	0.549	-0.62825	-5.94353	-0.104033	CD300A	CD300a molecule
8034469	0.76291	0.384	-0.923629	-5.71516	-0.10403	FBXW9	F-box and WD repeat domain containing 9
7984190	0.769048	0.397	-0.897961	-5.73784	-0.104029	TRIP4	thyroid hormone receptor interactor 4
8097529	0.808337	0.472	-0.757898	-5.85238	-0.103966	ELMOD2	ELMO domain containing 2
7946019	0.823162	0.502	-0.705292	-5.89116	-0.103955	OR52E2	olfactory receptor family 52 subfamily E member 2
8146898	0.83347	0.526	-0.664342	-5.91966	-0.10394
8090955	0.737325	0.332	-1.03764	-5.60849	-0.103939	A4GNT	alpha-1,4-N-acetylglucosaminyltransferase
8166314	0.762599	0.384	-0.924653	-5.71424	-0.10393	PPEF1	protein phosphatase with EF-hand domain 1
7914042	0.835805	0.534	-0.652582	-5.92757	-0.103928	MAP3K6	mitogen-activated protein kinase kinase kinase 6
7966596	0.746517	0.35	-0.996366	-5.64819	-0.103907	IQCD	IQ motif containing D
8123920	0.783879	0.423	-0.846865	-5.78147	-0.103902	ELOVL2	ELOVL fatty acid elongase 2
7986739	0.853258	0.573	-0.588822	-5.96823	-0.103892
8047536	0.774909	0.408	-0.877242	-5.75578	-0.103882
7969914	0.80448	0.464	-0.770976	-5.84237	-0.103877
8045581	0.75363	0.365	-0.965187	-5.67737	-0.103845	PABPC1P2	poly(A) binding protein cytoplasmic 1 pseudogene 2
7918394	0.852237	0.571	-0.592163	-5.9662	-0.103833	EPS8L3	EPS8 like 3
8004201	0.845267	0.554	-0.619483	-5.94914	-0.103827	ALOX12P2	arachidonate 12-lipoxygenase pseudogene 2
8079149	0.8813	0.642	-0.484459	-6.02652	-0.103813
7923956	0.885504	0.654	-0.466922	-6.03528	-0.103802
8132531	0.783439	0.423	-0.84789	-5.78061	-0.103777	SPDYE16///SPDYE2B///SPDYE6///SPDYE8P///SPDYE2///SPDYE3///SPDYE7P///SPDYE1	speedy/RINGO cell cycle regulator family member E16///speedy/RINGO cell cycle regulator family member E2B///speedy/RINGO cell cycle regulator family member E6///speedy/RINGO cell cycle regulator family member E8, pseudogene///speedy/RINGO cell cycle regulator family member E2///speedy/RINGO cell cycle regulator family member E3///speedy/RINGO cell cycle regulator family member E7, pseudogene///speedy/RINGO cell cycle regulator family member E1
8012852	0.787093	0.43	-0.834732	-5.79152	-0.103757
8006121	0.852627	0.572	-0.591134	-5.96682	-0.103732
7915178	0.755204	0.369	-0.956681	-5.68521	-0.103702	GJA9-MYCBP///GJA9	GJA9-MYCBP readthrough///gap junction protein alpha 9
7934838	0.8813	0.642	-0.484737	-6.02638	-0.103697
8121672	0.801921	0.458	-0.783046	-5.833	-0.103693	VGLL2	vestigial like family member 2
8118302	0.847601	0.563	-0.604998	-5.95827	-0.103668	MSH5-SAPCD1///SAPCD1	MSH5-SAPCD1 readthrough (NMD candidate)///suppressor APC domain containing 1
8143494	0.737325	0.332	-1.03725	-5.60886	-0.103662	TRY2P	trypsinogen-like pseudogene
8051793	0.744306	0.345	-1.00724	-5.63785	-0.10365	OXER1	oxoeicosanoid receptor 1
7904930	0.79143	0.439	-0.81649	-5.80641	-0.103633	GPR89A///GPR89B	G protein-coupled receptor 89A///G protein-coupled receptor 89B
7905528	0.836187	0.535	-0.649983	-5.9293	-0.103615	LCE1A	late cornified envelope 1A
7951235	0.822466	0.501	-0.707751	-5.8894	-0.103608	MMP27	matrix metallopeptidase 27
8022118	0.924515	0.755	-0.323925	-6.09517	-0.103596	EPB41L3	erythrocyte membrane protein band 4.1 like 3
8044731	0.760218	0.376	-0.94018	-5.70026	-0.10359
7968329	0.719062	0.303	-1.10566	-5.54051	-0.103587
8071444	0.751905	0.362	-0.971645	-5.67139	-0.103569	AIFM3	apoptosis inducing factor, mitochondria associated 3
8069156	0.881146	0.641	-0.485839	-6.02582	-0.103553	KRTAP10-11	keratin associated protein 10-11
7938301	0.841314	0.546	-0.631845	-5.9412	-0.103538	AKIP1	A-kinase interacting protein 1
7903667	0.814775	0.483	-0.73809	-5.86726	-0.103511	SYPL2	synaptophysin like 2
8004784	0.824851	0.506	-0.697931	-5.89639	-0.103504	ALOX15B	arachidonate 15-lipoxygenase, type B
7934961	0.781312	0.419	-0.855721	-5.77406	-0.1035	FLJ37201	tigger transposable element derived 2 pseudogene
7955694	0.828725	0.516	-0.681838	-5.90766	-0.103492	IGFBP6///C12orf57	insulin like growth factor binding protein 6///chromosome 12 open reading frame 57
8002181	0.749759	0.358	-0.978762	-5.66475	-0.103488	DPEP3	dipeptidase 3
8041711	0.808692	0.473	-0.755364	-5.8543	-0.103392
7944799	0.833258	0.526	-0.665386	-5.91895	-0.103384	OR10G7///OR10G4///OR10G9///OR10G8	olfactory receptor family 10 subfamily G member 7///olfactory receptor family 10 subfamily G member 4///olfactory receptor family 10 subfamily G member 9///olfactory receptor family 10 subfamily G member 8
7995069	0.744197	0.345	-1.00842	-5.63672	-0.103383	FUS	FUS RNA binding protein
7901565	0.832582	0.524	-0.668665	-5.91672	-0.103378	DIO1	deiodinase, iodothyronine type I
8104760	0.742263	0.342	-1.01522	-5.63021	-0.103362	TARS	threonyl-tRNA synthetase
8109826	0.723281	0.309	-1.09061	-5.55581	-0.103347
8098342	0.770111	0.399	-0.895203	-5.74025	-0.103344	SAP30	Sin3A associated protein 30
8178508	0.847819	0.564	-0.603783	-5.95903	-0.103332	ATP6V1G2-DDX39B///ATP6V1G2	ATP6V1G2-DDX39B readthrough (NMD candidate)///ATPase H+ transporting V1 subunit G2
8048118	0.720957	0.306	-1.09919	-5.5471	-0.103285
8097809	0.762516	0.382	-0.928463	-5.71083	-0.103282
7961422	0.786147	0.428	-0.838099	-5.78874	-0.103276	GRIN2B	glutamate ionotropic receptor NMDA type subunit 2B
8121392	0.801726	0.457	-0.783928	-5.83231	-0.103262	CEP57L1	centrosomal protein 57 like 1
7939237	0.875581	0.626	-0.507456	-6.01458	-0.103259	KIAA1549L	KIAA1549 like
7916403	0.867806	0.605	-0.540304	-5.99663	-0.103245	SSBP3	single stranded DNA binding protein 3
7929168	0.819571	0.494	-0.718836	-5.8814	-0.103221	TNKS2	tankyrase 2
7973185	0.781312	0.418	-0.856173	-5.77368	-0.1032	RPGRIP1	retinitis pigmentosa GTPase regulator interacting protein 1
8129120	0.806312	0.468	-0.763709	-5.84795	-0.103198	FAM162B	family with sequence similarity 162 member B
8157189	0.740625	0.338	-1.02362	-5.62211	-0.103177
8049670	0.777854	0.413	-0.866715	-5.76477	-0.103165	GPC1	glypican 1
8068136	0.834169	0.53	-0.658528	-5.92358	-0.103165	KRTAP13-4	keratin associated protein 13-4
8094974	0.823032	0.502	-0.705888	-5.89073	-0.10315	OCIAD1	OCIA domain containing 1
8146986	0.775388	0.41	-0.87327	-5.75918	-0.103103	HNF4G	hepatocyte nuclear factor 4 gamma
8063156	0.86041	0.59	-0.562349	-5.98401	-0.103068	CD40	CD40 molecule
8137959	0.825372	0.509	-0.694045	-5.89913	-0.103058	TNRC18///TNRC18	trinucleotide repeat containing 18///trinucleotide repeat containing 18
8112198	0.847421	0.561	-0.608328	-5.95619	-0.103029	ACTBL2	actin, beta like 2
8100231	0.819817	0.495	-0.717743	-5.88219	-0.103022	TEC	tec protein tyrosine kinase
8170179	0.811652	0.478	-0.747246	-5.86042	-0.103009	VGLL1	vestigial like family member 1
8057803	0.801701	0.457	-0.784097	-5.83218	-0.102993	TMEFF2	transmembrane protein with EGF like and two follistatin like domains 2
8172739	0.794711	0.445	-0.806724	-5.81427	-0.102959	XAGE1B///XAGE1E	X antigen family member 1B///X antigen family member 1E
7954690	0.823073	0.502	-0.705533	-5.89098	-0.102958
7913206	0.753711	0.365	-0.964233	-5.67826	-0.10295	RNF186	ring finger protein 186
8109821	0.730424	0.32	-1.0656	-5.58092	-0.102943	RPL10///SNORA70///RPL10///DNASE1L1	ribosomal protein L10///small nucleolar RNA, H/ACA box 70///ribosomal protein L10///deoxyribonuclease 1 like 1
8043349	0.826637	0.512	-0.688806	-5.90281	-0.102929	ANAPC1	anaphase promoting complex subunit 1
8165765	0.806197	0.468	-0.764647	-5.84723	-0.102911	ASMTL-AS1	ASMTL antisense RNA 1
8174283	0.839635	0.542	-0.638217	-5.93705	-0.102905	H2BFWT	H2B histone family member W, testis specific
8016086	0.819809	0.495	-0.717827	-5.88213	-0.102891
7924895	0.812201	0.478	-0.746243	-5.86118	-0.10288
8142324	0.743241	0.344	-1.01099	-5.63426	-0.102872	THAP5	THAP domain containing 5
8054939	0.823032	0.502	-0.705754	-5.89083	-0.102845
8065011	0.818518	0.492	-0.722968	-5.87839	-0.102825	LIN28A	lin-28 homolog A
8140280	0.824893	0.507	-0.696799	-5.89719	-0.102803	PMS2P9///PMS2P7///PMS2P6///DTX2P1-UPK3BP1-PMS2P11///LOC441259///PMS2///PMS2P3///PMS2P5///PMS2P4///PMS2P2///PMS2P1///PMS2P6///PMS2P3///PMS2P2///PMS2P1	PMS1 homolog 2, mismatch repair system component pseudogene 9///PMS1 homolog 2, mismatch repair system component pseudogene 7///PMS1 homolog 2, mismatch repair system component pseudogene 6///DTX2P1-UPK3BP1-PMS2P11 readthrough, transcribed pseudogene///PMS1 homolog 2, mismatch repair system component pseudogene///PMS1 homolog 2, mismatch repair system component///PMS1 homolog 2, mismatch repair system component pseudogene 3///PMS1 homolog 2, mismatch repair system component pseudogene 5///PMS1 homolog 2, mismatch repair system component pseudogene 4///PMS1 homolog 2, mismatch repair system component pseudogene 2///PMS1 homolog 2, mismatch repair system component pseudogene 1///PMS1 homolog 2, mismatch repair system component pseudogene 6///PMS1 homolog 2, mismatch repair system component pseudogene 3///PMS1 homolog 2, mismatch repair system component pseudogene 2///PMS1 homolog 2, mismatch repair system component pseudogene 1
7914898	0.783784	0.423	-0.847067	-5.7813	-0.102796	EVA1B	eva-1 homolog B
8088634	0.836065	0.534	-0.651087	-5.92856	-0.102794
7998967	0.719226	0.304	-1.10416	-5.54204	-0.102789	ZSCAN32	zinc finger and SCAN domain containing 32
8015104	0.757913	0.373	-0.948347	-5.69284	-0.102759	KRT10	keratin 10
8161478	0.843337	0.55	-0.625817	-5.94509	-0.102733	LOC102724238///LOC100126582///FGF7P3///LOC403323///FGF7P6	uncharacterized LOC102724238///uncharacterized LOC100126582///fibroblast growth factor 7 pseudogene 3///uncharacterized LOC403323///fibroblast growth factor 7 pseudogene 6
8065400	0.762599	0.383	-0.926011	-5.71303	-0.102725	CST9	cystatin 9
8108977	0.741332	0.34	-1.0196	-5.62598	-0.102718
7899016	0.755831	0.37	-0.953224	-5.68838	-0.102697	SDHD	succinate dehydrogenase complex subunit D
8089993	0.720674	0.305	-1.1011	-5.54516	-0.102694	WDR5B	WD repeat domain 5B
8167710	0.795672	0.446	-0.804579	-5.81599	-0.10269	XAGE1B///XAGE1E	X antigen family member 1B///X antigen family member 1E
7927529	0.7267	0.314	-1.07906	-5.56746	-0.102681	MSMB	microseminoprotein beta
7918891	0.795192	0.445	-0.80548	-5.81527	-0.102646	NHLH2	nescient helix-loop-helix 2
8015189	0.77832	0.414	-0.864738	-5.76644	-0.102642	KRTAP1-5///KRTAP1-1///KRTAP1-3///KRTAP1-3	keratin associated protein 1-5///keratin associated protein 1-1///keratin associated protein 1-3///keratin associated protein 1-3
8051066	0.797401	0.448	-0.800663	-5.81911	-0.10264	MPV17	MPV17, mitochondrial inner membrane protein
8053183	0.818451	0.491	-0.72336	-5.87811	-0.102634	LBX2	ladybird homeobox 2
8074931	0.784068	0.424	-0.845347	-5.78273	-0.102632	ZNF70	zinc finger protein 70
7971813	0.791959	0.44	-0.815411	-5.80729	-0.102602	THSD1	thrombospondin type 1 domain containing 1
8103998	0.920015	0.744	-0.339047	-6.08983	-0.102602	UFSP2	UFM1 specific peptidase 2
8123739	0.740997	0.339	-1.02214	-5.62354	-0.102571	NRN1	neuritin 1
7908529	0.796912	0.447	-0.802435	-5.8177	-0.102546	LHX9	LIM homeobox 9
7960201	0.836024	0.534	-0.651177	-5.9285	-0.102542	SLC6A13	solute carrier family 6 member 13
8088322	0.734836	0.327	-1.0477	-5.59863	-0.102534	DNAH12	dynein axonemal heavy chain 12
8015730	0.784034	0.424	-0.846233	-5.782	-0.102525	LINC00671	long intergenic non-protein coding RNA 671
8173428	0.818518	0.492	-0.722438	-5.87878	-0.102523
8097252	0.780611	0.417	-0.859521	-5.77086	-0.102515	BBS12	Bardet-Biedl syndrome 12
8038139	0.806197	0.468	-0.764672	-5.84721	-0.102513	NTN5	netrin 5
8124634	0.823381	0.503	-0.704194	-5.89194	-0.102504
8056823	0.837742	0.539	-0.644293	-5.93306	-0.102481
7959039	0.742142	0.342	-1.01546	-5.62998	-0.102456	FBXW8	F-box and WD repeat domain containing 8
7950794	0.739579	0.336	-1.02701	-5.61883	-0.102444
7947363	0.857762	0.583	-0.574108	-5.97708	-0.102441	WT1	Wilms tumor 1
7932608	0.713348	0.293	-1.12998	-5.51546	-0.102438
8097670	0.741332	0.34	-1.01947	-5.62612	-0.102438	MMAA	methylmalonic aciduria (cobalamin deficiency) cblA type
8117170	0.777759	0.413	-0.866992	-5.76453	-0.102425
7984155	0.773826	0.405	-0.882025	-5.75167	-0.102421	SNX1	sorting nexin 1
8030339	0.790235	0.437	-0.821329	-5.80249	-0.10242	FLT3LG	fms related tyrosine kinase 3 ligand
8161824	0.819817	0.495	-0.71755	-5.88233	-0.10241	C9orf40	chromosome 9 open reading frame 40
7989922	0.839737	0.543	-0.636798	-5.93798	-0.102402	SCARNA14	small Cajal body-specific RNA 14
7974109	0.813865	0.481	-0.740692	-5.86532	-0.102389	LRFN5	leucine rich repeat and fibronectin type III domain containing 5
8020339	0.785283	0.426	-0.841447	-5.78597	-0.102368	MC5R	melanocortin 5 receptor
7906348	0.917206	0.736	-0.35026	-6.08571	-0.102359	CD1C	CD1c molecule
8130715	0.83347	0.527	-0.66396	-5.91992	-0.102345	PRR18	proline rich 18
8158404	0.788955	0.433	-0.827731	-5.79727	-0.102338
7928909	0.80448	0.464	-0.770811	-5.8425	-0.102314	FAM35A	family with sequence similarity 35 member A
7940662	0.83507	0.532	-0.654546	-5.92625	-0.102304	ROM1	retinal outer segment membrane protein 1
7944435	0.785823	0.427	-0.839579	-5.78752	-0.102303	HINFP	histone H4 transcription factor
8143296	0.776677	0.411	-0.869787	-5.76215	-0.102297	KLRG2	killer cell lectin like receptor G2
8155516	0.853258	0.573	-0.588726	-5.96829	-0.102256
8024013	0.834199	0.53	-0.657984	-5.92395	-0.102248	MISP	mitotic spindle positioning
7988380	0.784068	0.424	-0.845418	-5.78267	-0.102175	DUOXA1	dual oxidase maturation factor 1
7992893	0.871349	0.615	-0.524938	-6.00516	-0.102157
8121152	0.76205	0.381	-0.930116	-5.70935	-0.102148	FUT9	fucosyltransferase 9
8051777	0.758244	0.373	-0.947019	-5.69405	-0.102141	COX7A2L	cytochrome c oxidase subunit 7A2 like
8160276	0.783091	0.422	-0.849174	-5.77954	-0.102128
8127079	0.762599	0.383	-0.926117	-5.71293	-0.102113	GSTA5	glutathione S-transferase alpha 5
7920182	0.858692	0.585	-0.570113	-5.97945	-0.102038	LCE3E	late cornified envelope 3E
8013473	0.793095	0.443	-0.810481	-5.81126	-0.102034	KRT17P5	keratin 17 pseudogene 5
8093272	0.834199	0.53	-0.657741	-5.92411	-0.102013	ANKRD18DP	ankyrin repeat domain 18D, pseudogene
8099719	0.929714	0.768	-0.305821	-6.10126	-0.102004
7954961	0.833258	0.525	-0.665849	-5.91864	-0.101957
7917466	0.729887	0.319	-1.06734	-5.57919	-0.101951
7960054	0.774909	0.408	-0.877035	-5.75596	-0.101941	EP400NL	EP400 N-terminal like
8148184	0.803673	0.462	-0.774293	-5.83981	-0.101924	FAM83A	family with sequence similarity 83 member A
7927649	0.734619	0.327	-1.04863	-5.59772	-0.101924	CISD1	CDGSH iron sulfur domain 1
8123507	0.817176	0.488	-0.728468	-5.87437	-0.10192	TBP	TATA-box binding protein
8041519	0.78997	0.436	-0.822393	-5.80163	-0.101902	RMDN2	regulator of microtubule dynamics 2
8169389	0.714765	0.295	-1.12487	-5.52074	-0.101862	PAK3	p21 (RAC1) activated kinase 3
8026712	0.797865	0.449	-0.798803	-5.82059	-0.101851	ANKLE1	ankyrin repeat and LEM domain containing 1
7938975	0.751905	0.362	-0.971426	-5.67159	-0.10182	SLC17A6	solute carrier family 17 member 6
8048870	0.747549	0.352	-0.993144	-5.65124	-0.10181	DAW1	dynein assembly factor with WD repeats 1
7981488	0.833258	0.526	-0.665779	-5.91868	-0.101753	TMEM179	transmembrane protein 179
8105545	0.823162	0.502	-0.705184	-5.89123	-0.101747	IPO11	importin 11
7903455	0.847456	0.562	-0.607166	-5.95692	-0.101743
7912361	0.80322	0.461	-0.777839	-5.83706	-0.101741	MASP2	mannan binding lectin serine peptidase 2
8133085	0.755056	0.368	-0.958443	-5.68359	-0.10171
8019585	0.781312	0.419	-0.855489	-5.77425	-0.101707	KRTAP1-5///KRTAP1-1///KRTAP1-3///KRTAP1-3	keratin associated protein 1-5///keratin associated protein 1-1///keratin associated protein 1-3///keratin associated protein 1-3
8133531	0.847421	0.561	-0.608215	-5.95626	-0.101688	PMS2P9///PMS2P7///PMS2P6///DTX2P1-UPK3BP1-PMS2P11///LOC441259///PMS2///PMS2P3///PMS2P5///PMS2P4///PMS2P2///PMS2P1///PMS2P6///PMS2P3///PMS2P2///PMS2P1	PMS1 homolog 2, mismatch repair system component pseudogene 9///PMS1 homolog 2, mismatch repair system component pseudogene 7///PMS1 homolog 2, mismatch repair system component pseudogene 6///DTX2P1-UPK3BP1-PMS2P11 readthrough, transcribed pseudogene///PMS1 homolog 2, mismatch repair system component pseudogene///PMS1 homolog 2, mismatch repair system component///PMS1 homolog 2, mismatch repair system component pseudogene 3///PMS1 homolog 2, mismatch repair system component pseudogene 5///PMS1 homolog 2, mismatch repair system component pseudogene 4///PMS1 homolog 2, mismatch repair system component pseudogene 2///PMS1 homolog 2, mismatch repair system component pseudogene 1///PMS1 homolog 2, mismatch repair system component pseudogene 6///PMS1 homolog 2, mismatch repair system component pseudogene 3///PMS1 homolog 2, mismatch repair system component pseudogene 2///PMS1 homolog 2, mismatch repair system component pseudogene 1
8062461	0.854066	0.575	-0.585455	-5.97028	-0.101682	LBP	lipopolysaccharide binding protein
7977987	0.749371	0.356	-0.98254	-5.66122	-0.101676	MYH6	myosin heavy chain 6
8107115	0.857586	0.582	-0.575056	-5.97652	-0.101658
8035825	0.740625	0.338	-1.02287	-5.62283	-0.101656	ZNF676	zinc finger protein 676
8162562	0.723498	0.309	-1.09006	-5.55637	-0.101653	LINC00476	long intergenic non-protein coding RNA 476
8051956	0.765155	0.388	-0.915435	-5.72245	-0.101637	LINC01121	long intergenic non-protein coding RNA 1121
8178991	0.860661	0.591	-0.56127	-5.98463	-0.101606	DAXX	death domain associated protein
7957570	0.899854	0.689	-0.416335	-6.05884	-0.101584	PLXNC1	plexin C1
7998843	0.816866	0.488	-0.72937	-5.8737	-0.101575	PRSS27	protease, serine 27
8078759	0.773586	0.405	-0.882506	-5.75125	-0.101569	SLC22A13	solute carrier family 22 member 13
8135048	0.737325	0.332	-1.0372	-5.60892	-0.101568	MUC17	mucin 17, cell surface associated
8094372	0.800955	0.455	-0.787493	-5.82952	-0.101543	SOD3	superoxide dismutase 3, extracellular
8144786	0.823747	0.503	-0.703011	-5.89278	-0.101535	SLC7A2	solute carrier family 7 member 2
8167701	0.799006	0.451	-0.795637	-5.8231	-0.101529	XAGE1B///XAGE1E	X antigen family member 1B///X antigen family member 1E
8025951	0.797865	0.449	-0.798341	-5.82096	-0.101525	ZNF491	zinc finger protein 491
8107232	0.816137	0.486	-0.733232	-5.87086	-0.101515
7956910	0.790139	0.437	-0.821857	-5.80206	-0.101503	CAND1	cullin associated and neddylation dissociated 1
7908635	0.83919	0.541	-0.640252	-5.93572	-0.101493
8079204	0.81908	0.493	-0.720389	-5.88027	-0.101487	ZNF197	zinc finger protein 197
7922353	0.739404	0.336	-1.02759	-5.61826	-0.101448	SLC9C2	solute carrier family 9 member C2 (putative)
7988227	0.811917	0.478	-0.746676	-5.86085	-0.101444	SERINC4	serine incorporator 4
8140269	0.830542	0.52	-0.675294	-5.91218	-0.101443	PMS2P9///PMS2P7///PMS2P6///DTX2P1-UPK3BP1-PMS2P11///LOC441259///PMS2///PMS2P3///PMS2P5///PMS2P4///PMS2P2///PMS2P1///PMS2P6///PMS2P3///PMS2P2///PMS2P1	PMS1 homolog 2, mismatch repair system component pseudogene 9///PMS1 homolog 2, mismatch repair system component pseudogene 7///PMS1 homolog 2, mismatch repair system component pseudogene 6///DTX2P1-UPK3BP1-PMS2P11 readthrough, transcribed pseudogene///PMS1 homolog 2, mismatch repair system component pseudogene///PMS1 homolog 2, mismatch repair system component///PMS1 homolog 2, mismatch repair system component pseudogene 3///PMS1 homolog 2, mismatch repair system component pseudogene 5///PMS1 homolog 2, mismatch repair system component pseudogene 4///PMS1 homolog 2, mismatch repair system component pseudogene 2///PMS1 homolog 2, mismatch repair system component pseudogene 1///PMS1 homolog 2, mismatch repair system component pseudogene 6///PMS1 homolog 2, mismatch repair system component pseudogene 3///PMS1 homolog 2, mismatch repair system component pseudogene 2///PMS1 homolog 2, mismatch repair system component pseudogene 1
8006569	0.817472	0.489	-0.727212	-5.87529	-0.101433	C17orf50	chromosome 17 open reading frame 50
8012961	0.83898	0.541	-0.641127	-5.93515	-0.101417	NCOR1	nuclear receptor corepressor 1
8111457	0.733219	0.324	-1.05535	-5.59109	-0.101405	RAD1	RAD1 checkpoint DNA exonuclease
7960553	0.806018	0.467	-0.76533	-5.84671	-0.101405	MRPL51///SPTLC1	mitochondrial ribosomal protein L51///serine palmitoyltransferase long chain base subunit 1
8140424	0.737784	0.333	-1.03437	-5.61168	-0.101395	SPDYE16///SPDYE2B///SPDYE6///SPDYE8P///SPDYE2///SPDYE3///SPDYE7P///SPDYE1	speedy/RINGO cell cycle regulator family member E16///speedy/RINGO cell cycle regulator family member E2B///speedy/RINGO cell cycle regulator family member E6///speedy/RINGO cell cycle regulator family member E8, pseudogene///speedy/RINGO cell cycle regulator family member E2///speedy/RINGO cell cycle regulator family member E3///speedy/RINGO cell cycle regulator family member E7, pseudogene///speedy/RINGO cell cycle regulator family member E1
7925735	0.816684	0.487	-0.730987	-5.87251	-0.101327	OR14A16	olfactory receptor family 14 subfamily A member 16
8022283	0.824319	0.505	-0.700039	-5.89489	-0.101326	PIEZO2	piezo type mechanosensitive ion channel component 2
8027272	0.788955	0.434	-0.826257	-5.79848	-0.101324	ZNF85	zinc finger protein 85
8103892	0.791118	0.439	-0.817155	-5.80588	-0.1013
7958056	0.80322	0.462	-0.775952	-5.83852	-0.101276	STAB2	stabilin 2
7972867	0.787505	0.43	-0.833562	-5.79249	-0.101262	PCID2	PCI domain containing 2
8082100	0.800896	0.455	-0.787855	-5.82924	-0.101234	PARP14	poly(ADP-ribose) polymerase family member 14
7970232	0.809403	0.474	-0.753049	-5.85605	-0.101218	F7	coagulation factor VII
8123101	0.938537	0.795	-0.269062	-6.11258	-0.101201	C6orf99	chromosome 6 open reading frame 99
7983773	0.899254	0.687	-0.418593	-6.05784	-0.101161
8108192	0.818431	0.491	-0.723586	-5.87794	-0.101159	C5orf66	chromosome 5 open reading frame 66
8101011	0.864244	0.598	-0.549954	-5.99116	-0.101149	LOC100507388	uncharacterized LOC100507388
8031511	0.828665	0.515	-0.682518	-5.90719	-0.101137	ZNF524	zinc finger protein 524
7954697	0.790235	0.437	-0.820252	-5.80336	-0.101131
8097305	0.883061	0.646	-0.478099	-6.02974	-0.101094
7993110	0.789915	0.436	-0.822808	-5.80129	-0.10108
8156134	0.800588	0.455	-0.788476	-5.82875	-0.101078	NTRK2	neurotrophic receptor tyrosine kinase 2
7982703	0.76374	0.387	-0.919095	-5.7192	-0.101064	DISP2	dispatched RND transporter family member 2
8172766	0.80046	0.454	-0.79003	-5.82753	-0.101037	XAGE1B///XAGE1E	X antigen family member 1B///X antigen family member 1E
8163729	0.862214	0.593	-0.557907	-5.98659	-0.101024	MIR147A	microRNA 147a
8053366	0.787238	0.43	-0.834232	-5.79193	-0.101008	SUCLG1	succinate-CoA ligase alpha subunit
7969202	0.823816	0.504	-0.702223	-5.89334	-0.101007
8045169	0.790927	0.439	-0.817775	-5.80537	-0.101004
8092055	0.762599	0.384	-0.925151	-5.7138	-0.100998	SLC7A14	solute carrier family 7 member 14
8092409	0.866349	0.602	-0.544292	-5.99438	-0.100995	PARL	presenilin associated rhomboid like
8148902	0.849173	0.567	-0.599379	-5.96176	-0.100982	GPT	glutamic--pyruvic transaminase
8161171	0.898632	0.685	-0.421414	-6.05659	-0.100963
7975705	0.763615	0.386	-0.920682	-5.71779	-0.100939	ISCA2	iron-sulfur cluster assembly 2
8126360	0.80189	0.458	-0.783201	-5.83288	-0.100932	MED20	mediator complex subunit 20
7991581	0.81635	0.486	-0.732396	-5.87148	-0.100904	CHSY1	chondroitin sulfate synthase 1
8115234	0.765633	0.389	-0.914017	-5.72371	-0.100898	ANXA6	annexin A6
7948379	0.746517	0.35	-0.996429	-5.64813	-0.100894	OSBP	oxysterol binding protein
8003560	0.836921	0.537	-0.647491	-5.93095	-0.10088	DBNDD1	dysbindin domain containing 1
7931031	0.815972	0.485	-0.734457	-5.86995	-0.100861	TACC2	transforming acidic coiled-coil containing protein 2
7936683	0.761454	0.379	-0.934786	-5.70514	-0.100845	TIAL1	TIA1 cytotoxic granule-associated RNA binding protein-like 1
7959751	0.721018	0.306	-1.09869	-5.54762	-0.100838	ZNF664-FAM101A///ZNF664	filamin-interacting protein FAM101A///zinc finger protein 664
8047248	0.847021	0.558	-0.61294	-5.95329	-0.100827	PLCL1	phospholipase C like 1
7999326	0.800825	0.455	-0.788017	-5.82911	-0.100822	USP7	ubiquitin specific peptidase 7
8127177	0.726286	0.314	-1.07998	-5.56654	-0.100811	KLHL31	kelch like family member 31
7986820	0.870735	0.613	-0.527508	-6.00375	-0.100794
7962557	0.768252	0.396	-0.90093	-5.73524	-0.100742
7994265	0.899371	0.688	-0.417798	-6.05819	-0.100737
8167942	0.816395	0.486	-0.731985	-5.87178	-0.100734	ZXDB	zinc finger, X-linked, duplicated B
7963427	0.80046	0.454	-0.789545	-5.82791	-0.100715	KRT5	keratin 5
8022817	0.892812	0.672	-0.440664	-6.04783	-0.100703	KLHL14	kelch like family member 14
8107005	0.83347	0.527	-0.662831	-5.92068	-0.100687	CAST	calpastatin
8142685	0.801941	0.458	-0.782814	-5.83318	-0.100671	TMEM229A	transmembrane protein 229A
8045974	0.863585	0.596	-0.55318	-5.98931	-0.100671	SLC4A10	solute carrier family 4 member 10
7901691	0.818996	0.493	-0.720746	-5.88001	-0.100667	BSND	barttin CLCNK type accessory beta subunit
8092888	0.829425	0.517	-0.679551	-5.90925	-0.100656	TMEM44	transmembrane protein 44
8079931	0.765852	0.39	-0.912546	-5.72501	-0.100644	SLC38A3	solute carrier family 38 member 3
8063484	0.874101	0.623	-0.513166	-6.01154	-0.100619	CSTF1	cleavage stimulation factor subunit 1
8092328	0.804894	0.466	-0.768713	-5.84411	-0.100573	MCCC1	methylcrotonoyl-CoA carboxylase 1
7913450	0.788308	0.432	-0.830418	-5.79507	-0.100527	HSPG2	heparan sulfate proteoglycan 2
8139788	0.788955	0.433	-0.828079	-5.79699	-0.100497
8179440	0.788955	0.434	-0.826331	-5.79841	-0.100496	CYP21A1P///CYP21A2	cytochrome P450 family 21 subfamily A member 1, pseudogene///cytochrome P450 family 21 subfamily A member 2
7981919	0.780872	0.417	-0.85831	-5.77188	-0.100489	SNURF///SNRPN	SNRPN upstream reading frame///small nuclear ribonucleoprotein polypeptide N
8108050	0.823032	0.502	-0.706064	-5.8906	-0.10047	TCF7	transcription factor 7 (T-cell specific, HMG-box)
7951397	0.917587	0.737	-0.348498	-6.08637	-0.100462	CASP1	caspase 1
8101778	0.888955	0.663	-0.453979	-6.04155	-0.100461
7968898	0.737644	0.333	-1.03503	-5.61104	-0.100434	GPALPP1	GPALPP motifs containing 1
8083779	0.747785	0.353	-0.991009	-5.65325	-0.10043	SERPINI1	serpin family I member 1
8170513	0.794922	0.445	-0.806317	-5.8146	-0.100393	FATE1	fetal and adult testis expressed 1
7915331	0.771828	0.402	-0.887578	-5.74687	-0.100391
7946306	0.755461	0.369	-0.954866	-5.68688	-0.100387	OVCH2	ovochymase 2 (gene/pseudogene)
8092726	0.872494	0.618	-0.520153	-6.00777	-0.100386	CLDN1	claudin 1
7998959	0.76279	0.384	-0.923915	-5.7149	-0.100384
7915184	0.740514	0.337	-1.02493	-5.62085	-0.100379	RHBDL2	rhomboid like 2
7898355	0.749371	0.357	-0.981564	-5.66213	-0.100372
8023549	0.798082	0.45	-0.797824	-5.82137	-0.100371	RAX	retina and anterior neural fold homeobox
7949843	0.805941	0.467	-0.765659	-5.84646	-0.100361	CABP2	calcium binding protein 2
8149235	0.797865	0.449	-0.798435	-5.82088	-0.100357	DEFB105B///DEFB105A	defensin beta 105B///defensin beta 105A
7972442	0.791161	0.439	-0.816922	-5.80606	-0.10033
8101904	0.83987	0.544	-0.635967	-5.93852	-0.100319	ADH7	alcohol dehydrogenase 7 (class IV), mu or sigma polypeptide
7899927	0.797865	0.449	-0.799091	-5.82036	-0.100317	GJB4	gap junction protein beta 4
7932826	0.810029	0.476	-0.751003	-5.8576	-0.100311	KIAA1462	KIAA1462
7997942	0.797865	0.449	-0.799348	-5.82016	-0.100296	CPNE7	copine 7
8174636	0.861341	0.592	-0.560304	-5.9852	-0.100278	SUMO4///SUMO2	small ubiquitin-like modifier 4///small ubiquitin-like modifier 2
8156371	0.863479	0.596	-0.55344	-5.98917	-0.100259
7986601	0.857853	0.583	-0.573286	-5.97757	-0.100244
8045810	0.828665	0.516	-0.682357	-5.9073	-0.100244
8149271	0.800348	0.454	-0.790406	-5.82723	-0.10021
7983490	0.824851	0.506	-0.697984	-5.89635	-0.100082	HMGN2P46	high mobility group nucleosomal binding domain 2 pseudogene 46
8123446	0.769385	0.398	-0.896763	-5.73889	-0.100064	SMOC2	SPARC related modular calcium binding 2
7933204	0.809772	0.475	-0.752011	-5.85684	-0.100039	C10orf10	chromosome 10 open reading frame 10
7938066	0.830919	0.521	-0.673705	-5.91327	-0.10002	OR56A3	olfactory receptor family 56 subfamily A member 3
7991828	0.80046	0.454	-0.789611	-5.82786	-0.0999977
7904025	0.767446	0.394	-0.903297	-5.73317	-0.09999	WNT2B	Wnt family member 2B
8104035	0.80322	0.461	-0.776918	-5.83777	-0.0999518	SORBS2	sorbin and SH3 domain containing 2
8131612	0.82211	0.5	-0.708821	-5.88863	-0.0999475
8059301	0.790235	0.438	-0.819585	-5.80391	-0.0999325	PAX3	paired box 3
8052231	0.902882	0.695	-0.407513	-6.06268	-0.0999312
8097626	0.829816	0.518	-0.678304	-5.91011	-0.0999243	GUSBP5	glucuronidase, beta pseudogene 5
7950534	0.74634	0.35	-0.997736	-5.64689	-0.0999233	WNT11	Wnt family member 11
8172369	0.751801	0.361	-0.972315	-5.67076	-0.099839	ZNF182	zinc finger protein 182
7932742	0.755056	0.368	-0.957456	-5.6845	-0.0998353
7975901	0.792841	0.442	-0.81151	-5.81043	-0.0998353	LRRC74A	leucine rich repeat containing 74A
8162825	0.869196	0.607	-0.536364	-5.99884	-0.0998157
8174889	0.730424	0.32	-1.06436	-5.58215	-0.0998103
8011462	0.836474	0.536	-0.648465	-5.9303	-0.0998057	NCBP3	nuclear cap binding subunit 3
8136217	0.883061	0.646	-0.478574	-6.0295	-0.0998042	CPA5	carboxypeptidase A5
7991159	0.741971	0.341	-1.01627	-5.6292	-0.0997917	LOC727751///GOLGA2P3Y///GOLGA2P7///GOLGA2P2Y///GOLGA2P10	golgin A2 pseudogene///golgin A2 pseudogene 3, Y-linked///golgin A2 pseudogene 7///golgin A2 pseudogene 2, Y-linked///golgin A2 pseudogene 10
7896865	0.803355	0.462	-0.775072	-5.8392	-0.0997782	TTLL10	tubulin tyrosine ligase like 10
7908775	0.883658	0.648	-0.474741	-6.03142	-0.0997703
7910012	0.793095	0.443	-0.810616	-5.81115	-0.0997563
7950810	0.911742	0.721	-0.371505	-6.07755	-0.099682	SYTL2	synaptotagmin like 2
8005475	0.85578	0.579	-0.580445	-5.9733	-0.0996777	TRIM16L///TRIM16	tripartite motif containing 16-like///tripartite motif containing 16
8156919	0.762599	0.383	-0.925615	-5.71338	-0.0996703	MURC	muscle related coiled-coil protein
8103516	0.801412	0.456	-0.785565	-5.83103	-0.099641
7943098	0.755461	0.369	-0.95482	-5.68692	-0.0996357	MTNR1B	melatonin receptor 1B
8062326	0.836022	0.534	-0.651226	-5.92847	-0.0996175	TGIF2-C20orf24///C20orf24	TGIF2-C20orf24 readthrough///chromosome 20 open reading frame 24
7922130	0.743794	0.344	-1.00979	-5.63541	-0.0996148	DPT	dermatopontin
8015039	0.742807	0.342	-1.01337	-5.63198	-0.09961	SMARCE1	SWI/SNF related, matrix associated, actin dependent regulator of chromatin, subfamily e, member 1
8133983	0.744926	0.346	-1.00546	-5.63955	-0.099545	ADAM22	ADAM metallopeptidase domain 22
8146633	0.83347	0.528	-0.661517	-5.92157	-0.0995303	UG0898H09	uncharacterized LOC643763
8032782	0.829053	0.516	-0.681272	-5.90806	-0.0995223	TMIGD2	transmembrane and immunoglobulin domain containing 2
8110430	0.826539	0.511	-0.68954	-5.9023	-0.099519	N4BP3	NEDD4 binding protein 3
8105179	0.839774	0.543	-0.63652	-5.93816	-0.099496
8159900	0.810029	0.476	-0.751095	-5.85753	-0.0994597	GLIS3	GLIS family zinc finger 3
7929779	0.774784	0.407	-0.878208	-5.75495	-0.0994547	ABCC2	ATP binding cassette subfamily C member 2
7905299	0.812014	0.478	-0.746526	-5.86096	-0.099444	PRUNE1	prune exopolyphosphatase
8088602	0.78272	0.422	-0.850032	-5.77882	-0.0994017	MAGI1	membrane associated guanylate kinase, WW and PDZ domain containing 1
8045341	0.83987	0.544	-0.636024	-5.93849	-0.0993833
7952404	0.830862	0.521	-0.674049	-5.91304	-0.0993788	OR8B8	olfactory receptor family 8 subfamily B member 8
8131581	0.823885	0.504	-0.701532	-5.89383	-0.099305
7963353	0.787054	0.429	-0.835213	-5.79113	-0.0993042	KRT81	keratin 81
8169221	0.792177	0.441	-0.814393	-5.80811	-0.0992905	PIH1D3	PIH1 domain containing 3
8085556	0.894209	0.676	-0.435161	-6.05037	-0.0992723	SH3BP5	SH3 domain binding protein 5
8128767	0.748463	0.355	-0.986404	-5.65759	-0.0992637	ZBTB24	zinc finger and BTB domain containing 24
8144703	0.749371	0.357	-0.980919	-5.66274	-0.0992452
8166730	0.87444	0.624	-0.51113	-6.01263	-0.0992225	CYBB	cytochrome b-245 beta chain
8066161	0.726717	0.314	-1.07876	-5.56776	-0.0992097	MROH8	maestro heat like repeat family member 8
8056060	0.868691	0.606	-0.538277	-5.99777	-0.099199	BAZ2B	bromodomain adjacent to zinc finger domain 2B
8064351	0.738775	0.335	-1.03137	-5.6146	-0.09918	CSNK2A3///CSNK2A1	casein kinase 2 alpha 3///casein kinase 2 alpha 1
8088952	0.852069	0.571	-0.592434	-5.96603	-0.099138
8065576	0.858787	0.586	-0.569403	-5.97987	-0.0990987	FOXS1	forkhead box S1
8112886	0.815356	0.484	-0.736114	-5.86873	-0.0990763
8155388	0.74786	0.353	-0.990608	-5.65363	-0.0990682	FAM74A6///FAM74A4///FAM74A1	family with sequence similarity 74 member A6///family with sequence similarity 74 member A4///family with sequence similarity 74 member A1
7932727	0.83347	0.527	-0.663191	-5.92044	-0.099062	PTCHD3	patched domain containing 3
7946121	0.829561	0.518	-0.679049	-5.90959	-0.099055
8044035	0.92246	0.75	-0.330081	-6.09303	-0.0990325	IL18R1///IL18R1	interleukin 18 receptor 1///interleukin 18 receptor 1
8123336	0.870153	0.61	-0.531964	-6.00129	-0.0990102
7897378	0.764162	0.387	-0.918068	-5.72012	-0.0989992	PER3	period circadian clock 3
7919067	0.826907	0.513	-0.687212	-5.90392	-0.0989913	REG4	regenerating family member 4
7922040	0.847819	0.564	-0.603611	-5.95914	-0.09899	CD247	CD247 molecule
7920285	0.77696	0.412	-0.868817	-5.76298	-0.0989552	S100A2	S100 calcium binding protein A2
8020973	0.775844	0.41	-0.871749	-5.76048	-0.098942	FHOD3	formin homology 2 domain containing 3
8122336	0.793233	0.443	-0.809962	-5.81168	-0.098941	ABRACL	ABRA C-terminal like
8175308	0.859123	0.587	-0.567093	-5.98123	-0.098848	SMIM10L2B	small integral membrane protein 10 like 2B
7967056	0.847421	0.561	-0.607557	-5.95667	-0.0988373	TRIAP1	TP53 regulated inhibitor of apoptosis 1
8093764	0.766134	0.393	-0.907087	-5.72984	-0.0988177	RGS12	regulator of G-protein signaling 12
8155340	0.804487	0.465	-0.769945	-5.84316	-0.0988003	SPATA31A5///SPATA31A3///SPATA31A1///SPATA31C2///LOC642943///SPATA31C1///SPATA31A6///SPATA31A7	SPATA31 subfamily A member 5///SPATA31 subfamily A member 3///SPATA31 subfamily A member 1///SPATA31 subfamily C member 2///SPATA31 subfamily A pseudogene///SPATA31 subfamily C member 1///SPATA31 subfamily A member 6///SPATA31 subfamily A member 7
8068731	0.808692	0.473	-0.755333	-5.85432	-0.0987958
8122986	0.796832	0.447	-0.802823	-5.81739	-0.0987835	SNX9	sorting nexin 9
8005134	0.832582	0.524	-0.668448	-5.91687	-0.0987637	ADORA2B	adenosine A2b receptor
8154760	0.801636	0.457	-0.784604	-5.83178	-0.0987585	TMEM215	transmembrane protein 215
7968389	0.719062	0.302	-1.10718	-5.53895	-0.0987415	RXFP2	relaxin/insulin like family peptide receptor 2
7931977	0.804487	0.465	-0.770229	-5.84294	-0.0987308	ITIH5	inter-alpha-trypsin inhibitor heavy chain family member 5
8041696	0.799006	0.451	-0.795149	-5.82349	-0.0987263	ABCG8	ATP binding cassette subfamily G member 8
7993848	0.844766	0.553	-0.620995	-5.94818	-0.0987155	OTOA	otoancorin
8138392	0.79721	0.447	-0.801544	-5.81841	-0.098713	AGR3	anterior gradient 3, protein disulphide isomerase family member
7961455	0.727463	0.315	-1.07643	-5.5701	-0.0986988	GUCY2C	guanylate cyclase 2C
8003243	0.768461	0.397	-0.899187	-5.73677	-0.0986985	C16orf95	chromosome 16 open reading frame 95
8056821	0.755461	0.369	-0.954936	-5.68681	-0.098683
7991088	0.744306	0.345	-1.00739	-5.63771	-0.098671	LOC727751///GOLGA2P3Y///GOLGA2P7///GOLGA2P2Y///GOLGA2P10	golgin A2 pseudogene///golgin A2 pseudogene 3, Y-linked///golgin A2 pseudogene 7///golgin A2 pseudogene 2, Y-linked///golgin A2 pseudogene 10
8046861	0.761454	0.379	-0.934576	-5.70533	-0.0986667	ITGAV	integrin subunit alpha V
7940971	0.770408	0.4	-0.892701	-5.74243	-0.0986578	KCNK4	potassium two pore domain channel subfamily K member 4
7960654	0.800554	0.454	-0.788801	-5.82849	-0.0986415	ING4	inhibitor of growth family member 4
7993815	0.827232	0.513	-0.686094	-5.9047	-0.0986362	ANKS4B	ankyrin repeat and sterile alpha motif domain containing 4B
7908525	0.760238	0.377	-0.93949	-5.70089	-0.098632	C1orf53	chromosome 1 open reading frame 53
8052418	0.782148	0.421	-0.851506	-5.77759	-0.0986283	PUS10	pseudouridylate synthase 10
7931027	0.804894	0.466	-0.768623	-5.84418	-0.0986035
8045537	0.750891	0.36	-0.975006	-5.66826	-0.098579
8103376	0.864148	0.598	-0.551215	-5.99044	-0.098567
8180179	0.864011	0.597	-0.551681	-5.99017	-0.0985542	DAXX	death domain associated protein
8165498	0.818037	0.49	-0.72504	-5.87688	-0.0985527	FAM166A	family with sequence similarity 166 member A
7988440	0.817472	0.489	-0.72734	-5.8752	-0.0985235
8094741	0.825146	0.508	-0.69513	-5.89837	-0.0985125
7949440	0.876815	0.631	-0.50047	-6.01826	-0.098508	EHBP1L1	EH domain binding protein 1 like 1
7912852	0.824851	0.506	-0.697639	-5.8966	-0.0985058	EIF1AX	eukaryotic translation initiation factor 1A, X-linked
7936507	0.747864	0.353	-0.990515	-5.65372	-0.0985028	C10orf82	chromosome 10 open reading frame 82
8106350	0.776532	0.411	-0.870078	-5.7619	-0.098455
8105302	0.753711	0.365	-0.964071	-5.67841	-0.098435	FST	follistatin
8127446	0.813865	0.481	-0.740839	-5.86522	-0.0984295	COL9A1	collagen type IX alpha 1 chain
8004889	0.786147	0.428	-0.83824	-5.78863	-0.0984155	CFAP52	cilia and flagella associated protein 52
7955441	0.914577	0.728	-0.361645	-6.0814	-0.0984085	METTL7A	methyltransferase like 7A
8130837	0.809403	0.474	-0.753059	-5.85605	-0.0984017	FRMD1	FERM domain containing 1
7970597	0.799427	0.452	-0.793021	-5.82517	-0.0983995	ANKRD20A19P	ankyrin repeat domain 20 family member A19, pseudogene
8066921	0.801921	0.458	-0.78302	-5.83302	-0.098393	KCNB1	potassium voltage-gated channel subfamily B member 1
8095484	0.777933	0.413	-0.866223	-5.76518	-0.0983762	CABS1	calcium binding protein, spermatid associated 1
7960283	0.753043	0.363	-0.968429	-5.67437	-0.0983428	CACNA2D4	calcium voltage-gated channel auxiliary subunit alpha2delta 4
7905576	0.800554	0.454	-0.788791	-5.8285	-0.09834	S100A7A	S100 calcium binding protein A7A
8021152	0.747549	0.352	-0.992048	-5.65227	-0.0983352	C18orf12	chromosome 18 open reading frame 12
8105323	0.858108	0.584	-0.572393	-5.9781	-0.098328	HSPB3	heat shock protein family B (small) member 3
7939835	0.833465	0.526	-0.664551	-5.91952	-0.0983182	FAM180B	family with sequence similarity 180 member B
8003848	0.765158	0.389	-0.91496	-5.72288	-0.0983105
7997168	0.818037	0.49	-0.72587	-5.87627	-0.0983	IST1	IST1, ESCRT-III associated factor
7985037	0.808337	0.472	-0.757822	-5.85244	-0.0982757
7922219	0.738775	0.335	-1.03132	-5.61465	-0.09827	SELL	selectin L
8089679	0.799006	0.451	-0.795178	-5.82347	-0.0982605	DRD3	dopamine receptor D3
8149534	0.89343	0.673	-0.438442	-6.04886	-0.09823	ASAH1	N-acylsphingosine amidohydrolase 1
7915257	0.823637	0.503	-0.703249	-5.89261	-0.0982225	OXCT2P1///OXCT2	3-oxoacid CoA-transferase 2 pseudogene 1///3-oxoacid CoA-transferase 2
7957654	0.848461	0.565	-0.602294	-5.95995	-0.0982178	AMDHD1	amidohydrolase domain containing 1
7901860	0.790129	0.436	-0.821973	-5.80197	-0.0982005	L1TD1	LINE1 type transposase domain containing 1
8033352	0.846105	0.555	-0.61721	-5.95059	-0.098189	MBD3L3///MBD3L4///MBD3L5///MBD3L2	methyl-CpG binding domain protein 3 like 3///methyl-CpG binding domain protein 3 like 4///methyl-CpG binding domain protein 3 like 5///methyl-CpG binding domain protein 3 like 2
7899898	0.818518	0.492	-0.722735	-5.87856	-0.0981815	HMGB4	high mobility group box 4
8089013	0.83633	0.536	-0.648772	-5.9301	-0.09818
8091078	0.819914	0.495	-0.716833	-5.88285	-0.0981777	RBP1	retinol binding protein 1
8116086	0.857803	0.583	-0.573772	-5.97728	-0.0981613	DOK3	docking protein 3
8049079	0.823336	0.502	-0.704387	-5.8918	-0.098148	C2orf57	chromosome 2 open reading frame 57
8178177	0.796912	0.447	-0.802488	-5.81766	-0.0981252	CYP21A1P///CYP21A2	cytochrome P450 family 21 subfamily A member 1, pseudogene///cytochrome P450 family 21 subfamily A member 2
7922969	0.818037	0.49	-0.725817	-5.87631	-0.0981247	PDC	phosducin
8000882	0.794924	0.445	-0.806159	-5.81473	-0.098106
8175528	0.847421	0.56	-0.609819	-5.95526	-0.0980845	SOX3	SRY-box 3
7961287	0.883061	0.646	-0.478466	-6.02955	-0.0980827	TAS2R19	taste 2 receptor member 19
7954382	0.912078	0.721	-0.370363	-6.078	-0.098068	PYROXD1	pyridine nucleotide-disulphide oxidoreductase domain 1
8170538	0.810544	0.476	-0.749877	-5.85845	-0.098066	GABRQ	gamma-aminobutyric acid type A receptor theta subunit
8140239	0.837538	0.538	-0.645283	-5.93241	-0.0980625	PMS2P9///PMS2P7///PMS2P6///DTX2P1-UPK3BP1-PMS2P11///LOC441259///PMS2///PMS2P3///PMS2P5///PMS2P4///PMS2P2///PMS2P1///PMS2P6///PMS2P3///PMS2P2///PMS2P1	PMS1 homolog 2, mismatch repair system component pseudogene 9///PMS1 homolog 2, mismatch repair system component pseudogene 7///PMS1 homolog 2, mismatch repair system component pseudogene 6///DTX2P1-UPK3BP1-PMS2P11 readthrough, transcribed pseudogene///PMS1 homolog 2, mismatch repair system component pseudogene///PMS1 homolog 2, mismatch repair system component///PMS1 homolog 2, mismatch repair system component pseudogene 3///PMS1 homolog 2, mismatch repair system component pseudogene 5///PMS1 homolog 2, mismatch repair system component pseudogene 4///PMS1 homolog 2, mismatch repair system component pseudogene 2///PMS1 homolog 2, mismatch repair system component pseudogene 1///PMS1 homolog 2, mismatch repair system component pseudogene 6///PMS1 homolog 2, mismatch repair system component pseudogene 3///PMS1 homolog 2, mismatch repair system component pseudogene 2///PMS1 homolog 2, mismatch repair system component pseudogene 1
8108399	0.826267	0.51	-0.691351	-5.90103	-0.0980577
8102362	0.855933	0.579	-0.579179	-5.97406	-0.0980412	TIFA	TRAF interacting protein with forkhead associated domain
8016400	0.747549	0.352	-0.992662	-5.65169	-0.0980208	MIR152	microRNA 152
8037750	0.787596	0.43	-0.833228	-5.79276	-0.098003	IGFL4	IGF like family member 4
8116500	0.774909	0.408	-0.877178	-5.75584	-0.0979798	OR2V1	olfactory receptor family 2 subfamily V member 1
8149774	0.837267	0.537	-0.646194	-5.93181	-0.09793	LOXL2	lysyl oxidase like 2
8038913	0.883987	0.649	-0.473633	-6.03197	-0.0978923	ZNF649	zinc finger protein 649
8089830	0.824601	0.506	-0.698809	-5.89577	-0.0978835	LRRC58	leucine rich repeat containing 58
8070328	0.787093	0.43	-0.834708	-5.79154	-0.0978502	LINC00527	long intergenic non-protein coding RNA 527
7923596	0.829053	0.516	-0.680971	-5.90826	-0.0978462	ETNK2	ethanolamine kinase 2
7909306	0.826539	0.512	-0.689118	-5.90259	-0.0978302	C4BPB	complement component 4 binding protein beta
8050071	0.910931	0.716	-0.377484	-6.07518	-0.097823	ADI1	acireductone dioxygenase 1
8148220	0.774918	0.408	-0.876711	-5.75624	-0.0978158	FER1L6	fer-1 like family member 6
8049375	0.835805	0.534	-0.652464	-5.92764	-0.097807	MROH2A	maestro heat like repeat family member 2A
8085372	0.834122	0.53	-0.659016	-5.92325	-0.09779
8136965	0.761266	0.378	-0.936638	-5.70347	-0.0977675	OR6B1	olfactory receptor family 6 subfamily B member 1
7934477	0.738314	0.334	-1.03262	-5.61339	-0.097764	CAMK2G	calcium/calmodulin dependent protein kinase II gamma
8118890	0.840785	0.545	-0.63447	-5.9395	-0.0977485	SCUBE3	signal peptide, CUB domain and EGF like domain containing 3
8165993	0.748728	0.355	-0.985179	-5.65874	-0.097747
8114023	0.820968	0.498	-0.712482	-5.886	-0.0977395	IL5	interleukin 5
8044933	0.819581	0.494	-0.718547	-5.88161	-0.0977392	GLI2	GLI family zinc finger 2
8142628	0.740625	0.338	-1.02279	-5.62291	-0.0977387	SLC13A1	solute carrier family 13 member 1
8019074	0.826289	0.51	-0.691064	-5.90123	-0.0977263	NPTX1	neuronal pentraxin 1
8074335	0.788955	0.434	-0.825996	-5.79869	-0.0977005	LOC102724788///PRODH	proline dehydrogenase 1, mitochondrial///proline dehydrogenase 1
8016532	0.861537	0.592	-0.559747	-5.98552	-0.0976995	GNGT2	G protein subunit gamma transducin 2
7970139	0.83898	0.541	-0.640994	-5.93523	-0.0976903	TEX29	testis expressed 29
8052689	0.787093	0.43	-0.834858	-5.79142	-0.0976763	SPRED2	sprouty related EVH1 domain containing 2
7993179	0.732063	0.322	-1.05927	-5.58721	-0.0976507
8026735	0.812935	0.479	-0.74414	-5.86275	-0.097649	GTPBP3	GTP binding protein 3 (mitochondrial)
7927095	0.859123	0.587	-0.567103	-5.98122	-0.0976465	LOC100134822///LINC00266-1///PCMTD2	uncharacterized LOC100134822///long intergenic non-protein coding RNA 266-1///protein-L-isoaspartate (D-aspartate) O-methyltransferase domain containing 2
7915498	0.817174	0.488	-0.728623	-5.87425	-0.097628	LOC100131756	uncharacterized LOC100131756
8113914	0.869792	0.609	-0.533256	-6.00057	-0.0976262	FNIP1	folliculin interacting protein 1
8059014	0.858717	0.585	-0.569941	-5.97955	-0.0976227	FEV	FEV, ETS transcription factor
7929831	0.837632	0.538	-0.644996	-5.9326	-0.0976053	HIF1AN	hypoxia inducible factor 1 alpha subunit inhibitor
7976852	0.743184	0.343	-1.01122	-5.63404	-0.0975987	MIR377	microRNA 377
7948433	0.788955	0.434	-0.826875	-5.79797	-0.0975938	GIF	gastric intrinsic factor
7992934	0.781312	0.418	-0.856984	-5.77299	-0.0975878	DNASE1	deoxyribonuclease 1
8144512	0.753097	0.363	-0.96768	-5.67507	-0.097582
8112738	0.740625	0.338	-1.02373	-5.622	-0.0975733
7917599	0.8813	0.642	-0.484301	-6.0266	-0.0975623	BARHL2	BarH like homeobox 2
8003656	0.790235	0.438	-0.819375	-5.80408	-0.0975545	SERPINF2	serpin family F member 2
8117077	0.833725	0.529	-0.660322	-5.92237	-0.0975488
8178188	0.744306	0.345	-1.00714	-5.63794	-0.0975132	RNF5P1///RNF5	ring finger protein 5 pseudogene 1///ring finger protein 5
7939131	0.824851	0.506	-0.697829	-5.89646	-0.0974725	WT1-AS	WT1 antisense RNA
8115516	0.788955	0.433	-0.828281	-5.79682	-0.0974705	SOX30	SRY-box 30
7908793	0.835999	0.534	-0.651345	-5.92839	-0.097459	ELF3	E74 like ETS transcription factor 3
7935054	0.799107	0.452	-0.794112	-5.82431	-0.097454
7922686	0.818518	0.492	-0.722719	-5.87858	-0.097447	ZNF648	zinc finger protein 648
8002446	0.799006	0.451	-0.795416	-5.82328	-0.0974435	HYDIN	HYDIN, axonemal central pair apparatus protein
8007537	0.853962	0.575	-0.585843	-5.97004	-0.0974415	CD300LG	CD300 molecule like family member g
8072796	0.865621	0.601	-0.546256	-5.99327	-0.097428
7897416	0.801367	0.456	-0.785909	-5.83076	-0.0974093	SLC45A1	solute carrier family 45 member 1
8172757	0.808572	0.472	-0.756723	-5.85327	-0.097371	XAGE1B///XAGE1E	X antigen family member 1B///X antigen family member 1E
7913609	0.748728	0.355	-0.985109	-5.65881	-0.097323	ASAP3	ArfGAP with SH3 domain, ankyrin repeat and PH domain 3
7955450	0.732721	0.323	-1.05697	-5.58949	-0.0973125	LETMD1	LETM1 domain containing 1
8140258	0.857767	0.583	-0.573966	-5.97717	-0.09731	PMS2P9///PMS2P7///PMS2P6///DTX2P1-UPK3BP1-PMS2P11///LOC441259///PMS2///PMS2P3///PMS2P5///PMS2P4///PMS2P2///PMS2P1///PMS2P6///PMS2P3///PMS2P2///PMS2P1	PMS1 homolog 2, mismatch repair system component pseudogene 9///PMS1 homolog 2, mismatch repair system component pseudogene 7///PMS1 homolog 2, mismatch repair system component pseudogene 6///DTX2P1-UPK3BP1-PMS2P11 readthrough, transcribed pseudogene///PMS1 homolog 2, mismatch repair system component pseudogene///PMS1 homolog 2, mismatch repair system component///PMS1 homolog 2, mismatch repair system component pseudogene 3///PMS1 homolog 2, mismatch repair system component pseudogene 5///PMS1 homolog 2, mismatch repair system component pseudogene 4///PMS1 homolog 2, mismatch repair system component pseudogene 2///PMS1 homolog 2, mismatch repair system component pseudogene 1///PMS1 homolog 2, mismatch repair system component pseudogene 6///PMS1 homolog 2, mismatch repair system component pseudogene 3///PMS1 homolog 2, mismatch repair system component pseudogene 2///PMS1 homolog 2, mismatch repair system component pseudogene 1
8013833	0.823816	0.504	-0.702394	-5.89322	-0.0972965	SEZ6	seizure related 6 homolog
8107421	0.765601	0.389	-0.914104	-5.72363	-0.0972925	AP3S1	adaptor related protein complex 3 sigma 1 subunit
7896929	0.847142	0.558	-0.612417	-5.95362	-0.0972805	VWA1	von Willebrand factor A domain containing 1
7974814	0.839648	0.542	-0.638068	-5.93715	-0.097279
7996654	0.765852	0.391	-0.910241	-5.72705	-0.097262	TSNAXIP1	translin associated factor X interacting protein 1
8052747	0.849893	0.568	-0.597383	-5.96299	-0.0972615	BMP10	bone morphogenetic protein 10
8038653	0.83347	0.528	-0.661659	-5.92147	-0.0972598	KLKP1	kallikrein pseudogene 1
8165416	0.808302	0.471	-0.758641	-5.85181	-0.0972308	ENTPD2	ectonucleoside triphosphate diphosphohydrolase 2
8095331	0.753711	0.365	-0.963831	-5.67863	-0.097206
7960898	0.900373	0.69	-0.41434	-6.05971	-0.0971935	LOC650293	seven transmembrane helix receptor
8019517	0.76374	0.387	-0.919343	-5.71898	-0.0971787
7915204	0.860661	0.591	-0.561287	-5.98463	-0.0971598	PPIEL	peptidylprolyl isomerase E like pseudogene
8067985	0.819571	0.494	-0.718759	-5.88146	-0.097152	NCAM2	neural cell adhesion molecule 2
8148070	0.815972	0.485	-0.733817	-5.87043	-0.0971293	COL14A1	collagen type XIV alpha 1 chain
8073311	0.809261	0.474	-0.75334	-5.85583	-0.097107	XPNPEP3	X-prolyl aminopeptidase 3
7900454	0.778789	0.415	-0.863522	-5.76747	-0.0971028	EXO5	exonuclease 5
7933194	0.813949	0.482	-0.739737	-5.86604	-0.097101	CXCL12	C-X-C motif chemokine ligand 12
7910054	0.760099	0.376	-0.940722	-5.69977	-0.0970837	DNAH14	dynein axonemal heavy chain 14
8168274	0.846689	0.556	-0.615533	-5.95165	-0.0970525	GJB1	gap junction protein beta 1
8128667	0.802336	0.459	-0.781241	-5.83441	-0.0970407
8098745	0.755732	0.37	-0.954115	-5.68757	-0.0970282	ZNF732	zinc finger protein 732
8116662	0.751905	0.362	-0.971561	-5.67147	-0.0970248
8006594	0.841314	0.546	-0.632647	-5.94068	-0.0969982	CCL18	C-C motif chemokine ligand 18
8021685	0.732813	0.323	-1.05677	-5.58969	-0.096973	CCDC102B	coiled-coil domain containing 102B
8044212	0.765155	0.388	-0.915381	-5.7225	-0.0969663	SULT1C2	sulfotransferase family 1C member 2
8118498	0.806046	0.468	-0.765151	-5.84684	-0.096964	CYP21A1P///CYP21A2	cytochrome P450 family 21 subfamily A member 1, pseudogene///cytochrome P450 family 21 subfamily A member 2
8086498	0.910016	0.713	-0.38238	-6.0732	-0.0969518	KIAA1143	KIAA1143
7968761	0.886694	0.657	-0.46244	-6.03747	-0.096946	NAA16	N(alpha)-acetyltransferase 16, NatA auxiliary subunit
8139933	0.808692	0.473	-0.755546	-5.85416	-0.0969253
8145085	0.801615	0.457	-0.785028	-5.83145	-0.0969118	POLR3D	RNA polymerase III subunit D
8155376	0.742087	0.341	-1.01592	-5.62953	-0.0968835	FAM74A6///FAM74A4///FAM74A1	family with sequence similarity 74 member A6///family with sequence similarity 74 member A4///family with sequence similarity 74 member A1
8171747	0.827656	0.514	-0.685113	-5.90539	-0.0968722	EIF1AX	eukaryotic translation initiation factor 1A, X-linked
8046512	0.771828	0.402	-0.888812	-5.74581	-0.0968622
7923972	0.834199	0.53	-0.658047	-5.92391	-0.0968602
8108603	0.729625	0.318	-1.07082	-5.57572	-0.096841	HARS2	histidyl-tRNA synthetase 2, mitochondrial
8076497	0.771713	0.401	-0.889628	-5.7451	-0.0968217	A4GALT	alpha 1,4-galactosyltransferase
8171297	0.778942	0.415	-0.863077	-5.76785	-0.096815	MID1	midline 1
8075479	0.789019	0.435	-0.825577	-5.79903	-0.096809
8028583	0.832034	0.523	-0.670334	-5.91558	-0.0967907	PAK4	p21 (RAC1) activated kinase 4
7973363	0.762019	0.381	-0.93079	-5.70874	-0.0967875	REM2	RRAD and GEM like GTPase 2
8111199	0.788955	0.434	-0.826434	-5.79833	-0.0967807
8135262	0.815972	0.485	-0.733834	-5.87041	-0.0967563	LHFPL3	lipoma HMGIC fusion partner-like 3
8111512	0.818518	0.492	-0.722886	-5.87845	-0.096749	UGT3A1	UDP glycosyltransferase family 3 member A1
7989696	0.847601	0.564	-0.604174	-5.95878	-0.0967225	SPG21	spastic paraplegia 21 (autosomal recessive, Mast syndrome)
8043278	0.781312	0.419	-0.856031	-5.77379	-0.0967222	MRPL35	mitochondrial ribosomal protein L35
8018786	0.847601	0.562	-0.60642	-5.95738	-0.0966977	MXRA7	matrix remodeling associated 7
8168886	0.809514	0.475	-0.752675	-5.85634	-0.096693
8047606	0.841599	0.547	-0.630931	-5.94179	-0.0966863	NBEAL1	neurobeachin like 1
8096688	0.771074	0.4	-0.891399	-5.74356	-0.0966287	GSTCD	glutathione S-transferase C-terminal domain containing
8106532	0.8591	0.587	-0.567813	-5.9808	-0.0966135
8028940	0.815972	0.485	-0.733776	-5.87046	-0.0966115	RAB4B-EGLN2///EGLN2	RAB4B-EGLN2 readthrough (NMD candidate)///egl-9 family hypoxia inducible factor 2
8052916	0.784068	0.424	-0.845281	-5.78279	-0.096567	CD207	CD207 molecule
8015387	0.830063	0.519	-0.676912	-5.91107	-0.0965608	KRT17	keratin 17
7943943	0.751053	0.36	-0.974184	-5.66903	-0.0965528	ANKK1	ankyrin repeat and kinase domain containing 1
7956097	0.810435	0.476	-0.750385	-5.85806	-0.0965302	SUOX	sulfite oxidase
8007846	0.839635	0.542	-0.639086	-5.93649	-0.0964865	STH	saitohin
7901272	0.783091	0.422	-0.849105	-5.7796	-0.0964605	CYP4X1	cytochrome P450 family 4 subfamily X member 1
7998063	0.76205	0.381	-0.930153	-5.70931	-0.096429	TUBB3///MC1R	tubulin beta 3 class III///melanocortin 1 receptor
8047596	0.843535	0.55	-0.625232	-5.94547	-0.0964275	NBEAL1	neurobeachin like 1
8093590	0.732127	0.323	-1.05878	-5.58769	-0.0964197	RNF4	ring finger protein 4
7903227	0.847142	0.558	-0.612391	-5.95364	-0.0963853	PALMD	palmdelphin
8031815	0.845444	0.554	-0.618651	-5.94967	-0.0963645	ZNF776	zinc finger protein 776
8095703	0.839693	0.543	-0.637038	-5.93782	-0.09636
7929732	0.843214	0.55	-0.626134	-5.94489	-0.0963462	CNNM1	cyclin and CBS domain divalent metal cation transport mediator 1
8129330	0.73513	0.328	-1.0468	-5.59952	-0.0963325	TRDN	triadin
7906467	0.816716	0.488	-0.729951	-5.87328	-0.0962962
8055137	0.743348	0.344	-1.01059	-5.63464	-0.0962915
7999102	0.788648	0.433	-0.828933	-5.79629	-0.096238	TFAP4	transcription factor AP-4
7925732	0.741395	0.34	-1.01853	-5.62702	-0.096195	OR1C1	olfactory receptor family 1 subfamily C member 1
8136080	0.790235	0.437	-0.821521	-5.80233	-0.0961932	SMO	smoothened, frizzled class receptor
7908407	0.809791	0.475	-0.751943	-5.85689	-0.0961925	RPS27A	ribosomal protein S27a
7982514	0.890675	0.667	-0.44806	-6.04436	-0.0961837
7949570	0.761575	0.38	-0.933364	-5.70642	-0.096175	GAL3ST3	galactose-3-O-sulfotransferase 3
8112424	0.806525	0.469	-0.763088	-5.84842	-0.0961635
7946167	0.767446	0.394	-0.903254	-5.73321	-0.0961277	HPX	hemopexin
7980477	0.920151	0.745	-0.338143	-6.09015	-0.0961002
8112649	0.910931	0.717	-0.376458	-6.07559	-0.0960935	FAM169A	family with sequence similarity 169 member A
8005836	0.876815	0.631	-0.501346	-6.01781	-0.0960613	PPY2P	pancreatic polypeptide 2, pseudogene
8063796	0.804136	0.464	-0.772365	-5.8413	-0.0960338	CDH4	cadherin 4
8169061	0.862182	0.593	-0.558344	-5.98633	-0.096018	PLP1	proteolipid protein 1
8107162	0.830995	0.521	-0.673051	-5.91372	-0.0960108
7993726	0.745641	0.348	-1.00202	-5.64282	-0.0959958	ACSM5	acyl-CoA synthetase medium-chain family member 5
7992337	0.821088	0.498	-0.711676	-5.88658	-0.09598	HN1L	hematological and neurological expressed 1 like
7956785	0.870657	0.613	-0.527938	-6.00351	-0.0959762	XPOT	exportin for tRNA
8018251	0.8153	0.484	-0.736418	-5.8685	-0.0959727	FADS6	fatty acid desaturase 6
