## Supplementary File 1 for "The Hidden Footprints of Platelets in IgG4-Related Disease Pathogenesis" (part 2 of 3)

### Sheet: BT x HC FULL TABLE (continued)
ID	adj.P.Val	P.Value	t	B	logFC	Gene.symbol	Gene.title
7898805	0.781629	0.419	-0.854188	-5.77534	-0.0959072	C1QB	complement C1q B chain
8177947	0.830581	0.52	-0.674727	-5.91257	-0.0958695	TCF19	transcription factor 19
8116402	0.847207	0.559	-0.611238	-5.95436	-0.095841	MAPK9	mitogen-activated protein kinase 9
8009746	0.774006	0.405	-0.881436	-5.75218	-0.0958385	SLC16A5	solute carrier family 16 member 5
8118086	0.82993	0.518	-0.677979	-5.91033	-0.0958148	TCF19	transcription factor 19
7932678	0.770325	0.399	-0.894338	-5.741	-0.0958125	YME1L1	YME1 like 1 ATPase
7961245	0.761165	0.378	-0.936852	-5.70328	-0.095803	TAS2R9	taste 2 receptor member 9
7928838	0.76205	0.381	-0.930252	-5.70922	-0.0957758	LDB3	LIM domain binding 3
7898725	0.875581	0.627	-0.506989	-6.01483	-0.095771	CELA3A	chymotrypsin like elastase family member 3A
7975404	0.753083	0.363	-0.9681	-5.67468	-0.0957568
8075458	0.833051	0.525	-0.667219	-5.9177	-0.0957568
8132860	0.839024	0.541	-0.640891	-5.9353	-0.0957138	EGFR	epidermal growth factor receptor
8015016	0.788955	0.433	-0.828204	-5.79688	-0.0957063	TNS4	tensin 4
8110865	0.788331	0.432	-0.830245	-5.79521	-0.095681	IRX4	iroquois homeobox 4
7984261	0.88226	0.644	-0.480943	-6.0283	-0.0956783
8041360	0.763615	0.386	-0.920794	-5.71769	-0.0956705	TTC27	tetratricopeptide repeat domain 27
8047038	0.841645	0.547	-0.630789	-5.94189	-0.095668	PMS1	PMS1 homolog 1, mismatch repair system component
7901696	0.813865	0.482	-0.740237	-5.86566	-0.095654	PCSK9	proprotein convertase subtilisin/kexin type 9
8030972	0.811054	0.477	-0.74886	-5.85921	-0.0955725	VN1R2	vomeronasal 1 receptor 2
7912808	0.787811	0.431	-0.832005	-5.79377	-0.095565	NBPF25P///NBPF19///NBPF20///NBPF10///NBPF8///NBPF9///NBPF15///NBPF11///NBPF12///NBPF3///NBPF1///NBPF14	neuroblastoma breakpoint family member 25, pseudogene///neuroblastoma breakpoint family member 19///neuroblastoma breakpoint family member 20///neuroblastoma breakpoint family member 10///neuroblastoma breakpoint family member 8///neuroblastoma breakpoint family member 9///neuroblastoma breakpoint family member 15///neuroblastoma breakpoint family member 11///neuroblastoma breakpoint family member 12///neuroblastoma breakpoint family member 3///neuroblastoma breakpoint family member 1///neuroblastoma breakpoint family member 14
8037482	0.815536	0.484	-0.735533	-5.86916	-0.095561	CEACAM20	carcinoembryonic antigen related cell adhesion molecule 20
7955663	0.762599	0.384	-0.925443	-5.71354	-0.0955483	TNS2	tensin 2
8038069	0.801794	0.457	-0.783679	-5.83251	-0.0955145	TMEM143	transmembrane protein 143
8075616	0.859785	0.589	-0.564633	-5.98267	-0.0954938	SYN3	synapsin III
7915991	0.81934	0.493	-0.719886	-5.88064	-0.0954835	DMRTA2	DMRT like family A2
8053004	0.874219	0.623	-0.512209	-6.01205	-0.0954523	PRADC1	protease associated domain containing 1
7914245	0.76205	0.381	-0.929855	-5.70958	-0.0954513	MECR	mitochondrial trans-2-enoyl-CoA reductase
7909261	0.759497	0.375	-0.943611	-5.69715	-0.0954292	IL20	interleukin 20
7954492	0.786147	0.428	-0.838299	-5.78858	-0.095405	FGFR1OP2	FGFR1 oncogene partner 2
8144401	0.806312	0.468	-0.764369	-5.84744	-0.095404	DEFB105B///DEFB105A	defensin beta 105B///defensin beta 105A
8104321	0.771354	0.401	-0.890502	-5.74434	-0.095381	ADAMTS16	ADAM metallopeptidase with thrombospondin type 1 motif 16
8139765	0.820721	0.497	-0.713681	-5.88513	-0.0953585
8091120	0.853383	0.574	-0.588286	-5.96856	-0.0953362	GK5	glycerol kinase 5 (putative)
8073623	0.823032	0.502	-0.705773	-5.89081	-0.095313	MPPED1	metallophosphoesterase domain containing 1
7921259	0.808552	0.472	-0.756992	-5.85307	-0.0952895	FCRL4	Fc receptor like 4
8067183	0.763615	0.386	-0.920903	-5.71759	-0.0952782
7902317	0.799107	0.452	-0.794178	-5.82426	-0.0952497	FPGT-TNNI3K///TNNI3K	FPGT-TNNI3K readthrough///TNNI3 interacting kinase
8075776	0.820762	0.497	-0.713403	-5.88533	-0.0952402
7946107	0.848354	0.565	-0.602674	-5.95972	-0.0952237	OR52N1	olfactory receptor family 52 subfamily N member 1
8147683	0.785283	0.426	-0.840978	-5.78636	-0.095209
8021905	0.794711	0.445	-0.806687	-5.8143	-0.0952033	RBFA	ribosome binding factor A (putative)
8072304	0.809535	0.475	-0.752505	-5.85646	-0.095179	HORMAD2	HORMA domain containing 2
7928882	0.83919	0.541	-0.640245	-5.93573	-0.0951275	ADIRF	adipogenesis regulatory factor
8062603	0.774927	0.408	-0.875933	-5.7569	-0.09511	TOP1	topoisomerase (DNA) I
8096704	0.792538	0.441	-0.813154	-5.80911	-0.0950943	NPNT	nephronectin
8036309	0.847421	0.56	-0.609481	-5.95547	-0.0950875	ZFP82	ZFP82 zinc finger protein
8058604	0.80448	0.464	-0.770903	-5.84242	-0.0950742	MYL1	myosin light chain 1
8074836	0.815972	0.485	-0.734221	-5.87013	-0.0950722
8168422	0.765852	0.391	-0.90954	-5.72767	-0.0950528
8072603	0.771828	0.402	-0.888222	-5.74632	-0.0950167
8165478	0.735065	0.328	-1.04734	-5.59899	-0.0950075	TPRN	taperin
8036890	0.737343	0.332	-1.03689	-5.60922	-0.0950007	PRX	periaxin
8117435	0.86764	0.604	-0.54063	-5.99645	-0.0949975	BTN3A2	butyrophilin subfamily 3 member A2
8059067	0.742749	0.342	-1.01368	-5.63168	-0.094976	IHH	indian hedgehog
8127234	0.823162	0.502	-0.705069	-5.89131	-0.0949752	DST	dystonin
8120411	0.823885	0.504	-0.701928	-5.89355	-0.094962	PRIM2	primase (DNA) subunit 2
8012823	0.771074	0.4	-0.891535	-5.74344	-0.094961	SCO1	SCO1 cytochrome c oxidase assembly protein
8115734	0.808094	0.471	-0.759253	-5.85135	-0.0949425	LCP2	lymphocyte cytosolic protein 2
7956120	0.774938	0.409	-0.874969	-5.75773	-0.0949118	ERBB3	erb-b2 receptor tyrosine kinase 3
8144619	0.882466	0.645	-0.479731	-6.02892	-0.094883
8107722	0.818037	0.49	-0.725521	-5.87653	-0.0948825	MEGF10	multiple EGF like domains 10
8013985	0.869297	0.608	-0.535481	-5.99933	-0.0948807
8021199	0.847601	0.564	-0.604167	-5.95879	-0.09487	MAPK4	mitogen-activated protein kinase 4
8033462	0.852585	0.572	-0.591286	-5.96673	-0.0948625	CTXN1	cortexin 1
8045499	0.884713	0.651	-0.470576	-6.03348	-0.094851	HNMT	histamine N-methyltransferase
8122660	0.83347	0.528	-0.662211	-5.9211	-0.09485	UST	uronyl 2-sulfotransferase
7913380	0.746291	0.349	-0.998178	-5.64647	-0.0948475	NBPF25P///NBPF19///NBPF20///NBPF10///NBPF8///NBPF9///NBPF15///NBPF11///NBPF12///NBPF3///NBPF1///NBPF14	neuroblastoma breakpoint family member 25, pseudogene///neuroblastoma breakpoint family member 19///neuroblastoma breakpoint family member 20///neuroblastoma breakpoint family member 10///neuroblastoma breakpoint family member 8///neuroblastoma breakpoint family member 9///neuroblastoma breakpoint family member 15///neuroblastoma breakpoint family member 11///neuroblastoma breakpoint family member 12///neuroblastoma breakpoint family member 3///neuroblastoma breakpoint family member 1///neuroblastoma breakpoint family member 14
7993181	0.762599	0.383	-0.927513	-5.71168	-0.0948387
7949503	0.792841	0.442	-0.811386	-5.81053	-0.0948345	EFEMP2	EGF containing fibulin like extracellular matrix protein 2
7969243	0.864244	0.598	-0.549828	-5.99123	-0.094834	CKAP2	cytoskeleton associated protein 2
8090388	0.844606	0.552	-0.622288	-5.94736	-0.0948165	C3orf22	chromosome 3 open reading frame 22
8153876	0.824817	0.506	-0.698246	-5.89617	-0.0947705	ARHGAP39	Rho GTPase activating protein 39
8118293	0.840988	0.545	-0.633947	-5.93984	-0.094747	MSH5-SAPCD1///MSH5	MSH5-SAPCD1 readthrough (NMD candidate)///mutS homolog 5
7955635	0.85829	0.584	-0.572062	-5.9783	-0.094669	ARL2BP	ADP ribosylation factor like GTPase 2 binding protein
7929634	0.826907	0.512	-0.68771	-5.90358	-0.094636	ZDHHC16	zinc finger DHHC-type containing 16
8107574	0.77037	0.399	-0.893669	-5.74159	-0.094631
7906372	0.765916	0.392	-0.908926	-5.72821	-0.0945908	OR10Z1	olfactory receptor family 10 subfamily Z member 1
8164396	0.774784	0.407	-0.87824	-5.75492	-0.0945793	MIR199B	microRNA 199b
8043840	0.864244	0.598	-0.549835	-5.99123	-0.0945783	LIPT1	lipoyltransferase 1
8163086	0.761454	0.379	-0.934546	-5.70536	-0.09456	TMEM245	transmembrane protein 245
7920297	0.839648	0.543	-0.637532	-5.9375	-0.0945245	S100A14	S100 calcium binding protein A14
8005586	0.853456	0.574	-0.588041	-5.96871	-0.0945167	RNF112	ring finger protein 112
7965573	0.749057	0.356	-0.983841	-5.66	-0.0944945	NTN4	netrin 4
8121015	0.743184	0.343	-1.01172	-5.63356	-0.0944877	CFAP206	cilia and flagella associated protein 206
8132417	0.822466	0.501	-0.707733	-5.88941	-0.0944775	CDK13	cyclin dependent kinase 13
7948123	0.765852	0.391	-0.91081	-5.72655	-0.094472
7952601	0.822466	0.5	-0.708001	-5.88922	-0.0944675	ETS1	ETS proto-oncogene 1, transcription factor
8044351	0.801276	0.456	-0.786092	-5.83062	-0.0944625
7954926	0.757696	0.372	-0.949133	-5.69212	-0.0944597	PDZRN4	PDZ domain containing ring finger 4
7960117	0.831877	0.522	-0.670792	-5.91527	-0.0944565	PXMP2	peroxisomal membrane protein 2
7918951	0.827232	0.513	-0.685903	-5.90484	-0.0944563
7985130	0.750327	0.36	-0.976025	-5.66731	-0.0944185	SH2D7	SH2 domain containing 7
8134122	0.847207	0.559	-0.610771	-5.95466	-0.0944135	AKAP9	A-kinase anchoring protein 9
7904086	0.820762	0.497	-0.713378	-5.88535	-0.0944055	LRIG2	leucine rich repeats and immunoglobulin like domains 2
7907146	0.817621	0.489	-0.726745	-5.87563	-0.0944052	TBX19	T-box 19
7972269	0.85578	0.579	-0.580177	-5.97346	-0.0944022	TGDS	TDP-glucose 4,6-dehydratase
7936937	0.770935	0.4	-0.891913	-5.74311	-0.09438	UROS	uroporphyrinogen III synthase
8015287	0.901724	0.693	-0.410242	-6.0615	-0.0943678	KRT38	keratin 38
8115594	0.825334	0.508	-0.694565	-5.89877	-0.0943625	C1QTNF2	C1q and tumor necrosis factor related protein 2
7956285	0.847421	0.561	-0.608194	-5.95627	-0.0943328	HBCBP	HBcAg-binding protein
7987439	0.853258	0.573	-0.589078	-5.96808	-0.0943275	GPR176	G protein-coupled receptor 176
8169467	0.780584	0.417	-0.859893	-5.77054	-0.0943168	LUZP4	leucine zipper protein 4
8039809	0.82044	0.496	-0.714929	-5.88423	-0.0943075	MZF1	myeloid zinc finger 1
8165458	0.849066	0.566	-0.599764	-5.96152	-0.0943018	TMEM210	transmembrane protein 210
8142100	0.825139	0.507	-0.696074	-5.8977	-0.09426	ATXN7L1	ataxin 7 like 1
8023554	0.788955	0.434	-0.826091	-5.79861	-0.0942328	CPLX4	complexin 4
8095680	0.973888	0.899	-0.130673	-6.14235	-0.094208	CXCL8	C-X-C motif chemokine ligand 8
7948599	0.80322	0.462	-0.776035	-5.83846	-0.0942038	DKFZP434K028	uncharacterized LOC26070
7950023	0.819581	0.494	-0.718281	-5.8818	-0.094203	FGF19	fibroblast growth factor 19
8054477	0.809984	0.475	-0.751644	-5.85711	-0.0941758
7969613	0.771074	0.4	-0.891477	-5.74349	-0.0941682	GPC6	glypican 6
7983393	0.855995	0.58	-0.578879	-5.97423	-0.09413	SORD	sorbitol dehydrogenase
8003210	0.828665	0.516	-0.68228	-5.90736	-0.094125	C16orf74	chromosome 16 open reading frame 74
7948042	0.736209	0.33	-1.04089	-5.60531	-0.0941205
8168968	0.816258	0.486	-0.732818	-5.87116	-0.0940607	GPRASP1	G protein-coupled receptor associated sorting protein 1
8112971	0.853258	0.573	-0.589199	-5.968	-0.094006	HAPLN1	hyaluronan and proteoglycan link protein 1
8137151	0.847142	0.559	-0.611883	-5.95396	-0.0940042	SSPO	SCO-spondin
8154416	0.804086	0.463	-0.773069	-5.84075	-0.0939725	CCDC171	coiled-coil domain containing 171
8088092	0.825145	0.508	-0.695873	-5.89784	-0.0939615	RFT1	RFT1 homolog
8103904	0.829425	0.517	-0.679539	-5.90925	-0.093951
8053341	0.741332	0.34	-1.01932	-5.62626	-0.0939475	REG3A	regenerating family member 3 alpha
8010590	0.774927	0.409	-0.875466	-5.7573	-0.0939457	BAHCC1	BAH domain and coiled-coil containing 1
7937498	0.823816	0.504	-0.702204	-5.89336	-0.0939372	CRACR2B	calcium release activated channel regulator 2B
7923489	0.80322	0.461	-0.777795	-5.83709	-0.0939357	KLHL12	kelch like family member 12
8144526	0.876619	0.63	-0.502269	-6.01732	-0.0939285
7997593	0.774927	0.408	-0.875791	-5.75702	-0.0939035	ATP2C2	ATPase secretory pathway Ca2+ transporting 2
7906128	0.830063	0.519	-0.676804	-5.91114	-0.0938995	SLC25A44	solute carrier family 25 member 44
7992905	0.759661	0.375	-0.943178	-5.69755	-0.0938745	NAA60	N(alpha)-acetyltransferase 60, NatF catalytic subunit
8061944	0.834199	0.53	-0.657808	-5.92407	-0.0938745	ACTL10	actin like 10
8064029	0.841314	0.546	-0.631819	-5.94122	-0.0938698	MIR124-3	microRNA 124-3
8087778	0.797562	0.448	-0.800446	-5.81928	-0.0938578
8146894	0.869297	0.608	-0.535519	-5.99931	-0.093857
8176671	0.797587	0.448	-0.800249	-5.81944	-0.0938507	CDY1B///CDY2B///CDY2A///CDY1	chromodomain Y-linked 1B///chromodomain Y-linked 2B///chromodomain Y-linked 2A///chromodomain Y-linked 1
8132245	0.844606	0.552	-0.62232	-5.94733	-0.093842	FLJ20712	uncharacterized FLJ20712
7971713	0.743424	0.344	-1.01046	-5.63477	-0.0938247	DHRS12	dehydrogenase/reductase 12
7952626	0.826986	0.513	-0.68692	-5.90413	-0.0938175	C11orf45	chromosome 11 open reading frame 45
7974793	0.808302	0.471	-0.758701	-5.85177	-0.0938148	SIX6	SIX homeobox 6
8158664	0.762599	0.382	-0.927964	-5.71128	-0.0938072
8108376	0.834022	0.529	-0.65953	-5.92291	-0.093802
7983811	0.820271	0.496	-0.71525	-5.884	-0.0937945	PIGB	phosphatidylinositol glycan anchor biosynthesis class B
8034276	0.816202	0.486	-0.732926	-5.87108	-0.093793	ZNF653	zinc finger protein 653
7952631	0.786724	0.429	-0.836584	-5.79	-0.093779	TP53AIP1	tumor protein p53 regulated apoptosis inducing protein 1
7930627	0.774909	0.407	-0.877813	-5.75529	-0.0937707	ADRB1	adrenoceptor beta 1
8046726	0.873806	0.621	-0.51545	-6.01031	-0.0937662	SSFA2	sperm specific antigen 2
8155024	0.846689	0.556	-0.615822	-5.95147	-0.0937623
8024605	0.80322	0.461	-0.776375	-5.83819	-0.0937455	CELF5	CUGBP, Elav-like family member 5
8152465	0.796044	0.446	-0.803839	-5.81658	-0.0937	EIF3H	eukaryotic translation initiation factor 3 subunit H
8018993	0.835849	0.534	-0.652026	-5.92794	-0.0936895	RBFOX3	RNA binding protein, fox-1 homolog 3
7901477	0.828141	0.515	-0.683946	-5.9062	-0.0935985
7934566	0.824851	0.506	-0.697799	-5.89648	-0.0935965
7951865	0.823288	0.502	-0.704562	-5.89168	-0.0935638	APOA1	apolipoprotein A1
8056812	0.834022	0.529	-0.659443	-5.92297	-0.0935403	OLA1	Obg-like ATPase 1
8086961	0.862614	0.594	-0.556773	-5.98724	-0.0935393	PFKFB4	6-phosphofructo-2-kinase/fructose-2,6-biphosphatase 4
7988260	0.806312	0.468	-0.763582	-5.84805	-0.0935138	FRMD5	FERM domain containing 5
7917676	0.879851	0.637	-0.491293	-6.02303	-0.0934968	GLMN	glomulin, FKBP associated protein
8085054	0.885037	0.652	-0.468869	-6.03433	-0.093482	LOC100134822///SEPT14///LINC00266-1///PCMTD2	uncharacterized LOC100134822///septin 14///long intergenic non-protein coding RNA 266-1///protein-L-isoaspartate (D-aspartate) O-methyltransferase domain containing 2
8015906	0.753711	0.365	-0.964605	-5.67791	-0.0934798
7988603	0.859664	0.588	-0.565718	-5.98204	-0.0934752
7945342	0.885362	0.653	-0.46813	-6.03469	-0.0934605	LOC100134822///SEPT14///LINC00266-1///PCMTD2	uncharacterized LOC100134822///septin 14///long intergenic non-protein coding RNA 266-1///protein-L-isoaspartate (D-aspartate) O-methyltransferase domain containing 2
8016735	0.825334	0.508	-0.694346	-5.89892	-0.0934505	LINC00483	long intergenic non-protein coding RNA 483
8127380	0.799732	0.453	-0.792185	-5.82583	-0.0934342	LGSN	lengsin, lens protein with glutamine synthetase domain
8154527	0.777933	0.413	-0.865912	-5.76545	-0.0934177
8150879	0.847421	0.561	-0.608896	-5.95583	-0.0934065	MOS	v-mos Moloney murine sarcoma viral oncogene homolog
8154892	0.826267	0.51	-0.692071	-5.90052	-0.0934047	DNAI1	dynein axonemal intermediate chain 1
8054740	0.763534	0.385	-0.922279	-5.71636	-0.093399	PAX8	paired box 8
7974249	0.764294	0.387	-0.917608	-5.72052	-0.0933875	ARF6	ADP ribosylation factor 6
8117045	0.802077	0.458	-0.782108	-5.83374	-0.0933495	RBM24	RNA binding motif protein 24
8139790	0.894846	0.677	-0.433295	-6.05122	-0.0933148
8130662	0.833258	0.526	-0.665281	-5.91902	-0.0933095
7947052	0.824319	0.505	-0.699939	-5.89497	-0.0932765	IGSF22	immunoglobulin superfamily member 22
8073068	0.767349	0.394	-0.90382	-5.73271	-0.09325	APOBEC3C	apolipoprotein B mRNA editing enzyme catalytic subunit 3C
7896742	0.885504	0.654	-0.467349	-6.03507	-0.0932475	LOC100134822///SEPT14///LINC00266-1///PCMTD2	uncharacterized LOC100134822///septin 14///long intergenic non-protein coding RNA 266-1///protein-L-isoaspartate (D-aspartate) O-methyltransferase domain containing 2
7930818	0.815972	0.486	-0.733523	-5.87064	-0.0932285	ENO4	enolase family member 4
8025968	0.767446	0.395	-0.90287	-5.73354	-0.0932282	ZNF69	zinc finger protein 69
8148964	0.885504	0.654	-0.467075	-6.03521	-0.0932188	LOC100134822///SEPT14///LINC00266-1///PCMTD2	uncharacterized LOC100134822///septin 14///long intergenic non-protein coding RNA 266-1///protein-L-isoaspartate (D-aspartate) O-methyltransferase domain containing 2
8137470	0.80322	0.461	-0.776533	-5.83807	-0.0932183
8056753	0.737349	0.332	-1.03673	-5.60938	-0.0932033	METTL8	methyltransferase like 8
7992396	0.874101	0.622	-0.513653	-6.01128	-0.0931962	FAHD1	fumarylacetoacetate hydrolase domain containing 1
7962146	0.858327	0.585	-0.571199	-5.97881	-0.0931915	FAM60A	family with sequence similarity 60 member A
8041234	0.869611	0.609	-0.534186	-6.00006	-0.0931745
7911347	0.885504	0.654	-0.467253	-6.03512	-0.0931513	LOC100134822///SEPT14///LINC00266-1///PCMTD2	uncharacterized LOC100134822///septin 14///long intergenic non-protein coding RNA 266-1///protein-L-isoaspartate (D-aspartate) O-methyltransferase domain containing 2
7935139	0.834712	0.531	-0.656393	-5.92502	-0.0931238	PIPSL	PIP5K1A and PSMD4-like, pseudogene
8137666	0.885664	0.654	-0.466299	-6.03559	-0.0931157	LOC100134822///SEPT14///LINC00266-1///PCMTD2	uncharacterized LOC100134822///septin 14///long intergenic non-protein coding RNA 266-1///protein-L-isoaspartate (D-aspartate) O-methyltransferase domain containing 2
8176962	0.772773	0.404	-0.885196	-5.74893	-0.0931125	VAMP7	vesicle associated membrane protein 7
7983989	0.771828	0.402	-0.888553	-5.74603	-0.0930928
7916785	0.835805	0.534	-0.6525	-5.92762	-0.093069	INSL5	insulin like 5
8169995	0.81635	0.486	-0.732405	-5.87147	-0.093065	FAM122C	family with sequence similarity 122C
8066347	0.7517	0.361	-0.972626	-5.67048	-0.0930427	PTPRT	protein tyrosine phosphatase, receptor type T
8014954	0.796912	0.447	-0.802468	-5.81767	-0.0930297
7961279	0.895242	0.679	-0.431045	-6.05225	-0.09302	TAS2R14	taste 2 receptor member 14
7932118	0.768461	0.397	-0.899153	-5.7368	-0.0930072	BEND7	BEN domain containing 7
8164062	0.749371	0.357	-0.981343	-5.66234	-0.0930062	LOC613206	myeloproliferative disease associated tumor antigen 5
7904209	0.826267	0.51	-0.691701	-5.90078	-0.0929995
8032232	0.825211	0.508	-0.694936	-5.8985	-0.0929985	PCSK4	proprotein convertase subtilisin/kexin type 4
7934653	0.824319	0.505	-0.699853	-5.89503	-0.0929803	POLR3A	RNA polymerase III subunit A
8122887	0.761454	0.379	-0.935391	-5.7046	-0.092916	OPRM1	opioid receptor mu 1
8137046	0.758491	0.373	-0.946571	-5.69446	-0.092905
7973946	0.870413	0.612	-0.529862	-6.00245	-0.0929037
8175052	0.830063	0.519	-0.676756	-5.91118	-0.0928863	AIFM1	apoptosis inducing factor, mitochondria associated 1
8085000	0.773904	0.405	-0.881649	-5.75199	-0.0928715	LRCH3	leucine rich repeats and calponin homology domain containing 3
8073022	0.837742	0.539	-0.644409	-5.93299	-0.0928662	CBY1	chibby family member 1, beta catenin antagonist
7904203	0.83347	0.527	-0.663182	-5.92044	-0.092855	TSHB	thyroid stimulating hormone beta
8042107	0.889216	0.664	-0.452022	-6.04249	-0.0928425
8037363	0.805024	0.466	-0.768203	-5.8445	-0.092836	CADM4	cell adhesion molecule 4
8143205	0.764791	0.388	-0.916125	-5.72184	-0.0928165
8174338	0.82408	0.505	-0.700946	-5.89425	-0.09281	MORC4	MORC family CW-type zinc finger 4
8038150	0.862182	0.593	-0.558335	-5.98634	-0.0928033	MAMSTR	MEF2 activating motif and SAP domain containing transcriptional regulator
8025456	0.805586	0.467	-0.766226	-5.84602	-0.0927195	OR1M1	olfactory receptor family 1 subfamily M member 1
7938416	0.860131	0.59	-0.562937	-5.98366	-0.0926962	MRVI1-AS1	MRVI1 antisense RNA 1
7983679	0.819571	0.494	-0.719196	-5.88114	-0.092692	AP4E1	adaptor related protein complex 4 epsilon 1 subunit
8039013	0.845026	0.554	-0.6201	-5.94875	-0.092685	ZNF816-ZNF321P///ZNF321P	ZNF816-ZNF321P readthrough///zinc finger protein 321, pseudogene
7987780	0.755438	0.369	-0.955329	-5.68645	-0.0926687	PLA2G4E	phospholipase A2 group IVE
8171041	0.774006	0.405	-0.881386	-5.75222	-0.092665	VAMP7	vesicle associated membrane protein 7
7909127	0.828725	0.516	-0.681929	-5.9076	-0.0926602	MFSD4A	major facilitator superfamily domain containing 4A
8035249	0.784068	0.424	-0.8452	-5.78286	-0.0926383	NR2F6	nuclear receptor subfamily 2 group F member 6
8171180	0.827045	0.513	-0.686711	-5.90427	-0.0926358
8068664	0.785184	0.426	-0.841966	-5.78554	-0.092634
8137208	0.765749	0.39	-0.913305	-5.72434	-0.0925955	ATP6V0E2	ATPase H+ transporting V0 subunit e2
8014487	0.783091	0.422	-0.849133	-5.77958	-0.092588	ACACA	acetyl-CoA carboxylase alpha
8110670	0.886451	0.656	-0.463853	-6.03678	-0.0925715	LOC100134822///SEPT14///LINC00266-1///PCMTD2	uncharacterized LOC100134822///septin 14///long intergenic non-protein coding RNA 266-1///protein-L-isoaspartate (D-aspartate) O-methyltransferase domain containing 2
8083301	0.752426	0.362	-0.970378	-5.67256	-0.0925465	TM4SF4	transmembrane 4 L six family member 4
7968154	0.760238	0.377	-0.939605	-5.70079	-0.092536	ATP8A2	ATPase phospholipid transporting 8A2
8160470	0.78316	0.422	-0.848757	-5.77989	-0.092532
7901712	0.768011	0.395	-0.90137	-5.73486	-0.092511
8156043	0.815972	0.485	-0.733939	-5.87034	-0.0925093	PSAT1	phosphoserine aminotransferase 1
8018156	0.788955	0.433	-0.827887	-5.79714	-0.092502	LINC00469	long intergenic non-protein coding RNA 469
8040530	0.796093	0.446	-0.803738	-5.81666	-0.0925017	FKBP1B	FK506 binding protein 1B
8175768	0.851979	0.571	-0.592668	-5.96589	-0.0924985	PNMA6A	paraneoplastic Ma antigen family member 6A
7922391	0.806312	0.468	-0.763917	-5.84779	-0.0924968	CENPL	centromere protein L
8030498	0.843214	0.55	-0.626217	-5.94484	-0.0924815	MED25	mediator complex subunit 25
8133027	0.85369	0.574	-0.587078	-5.96929	-0.0924735	LOC100132217///LOC729737///LOC729218///LINC01000///LOC401357///LINC01061///LINC01002///LINC00999///LINC00265///LOC100132062///LINC01347///LINC01000	uncharacterized LOC100132217///uncharacterized LOC729737///uncharacterized LOC729218///long intergenic non-protein coding RNA 1000///uncharacterized LOC401357///long intergenic non-protein coding RNA 1061///long intergenic non-protein coding RNA 1002///long intergenic non-protein coding RNA 999///long intergenic non-protein coding RNA 265///uncharacterized LOC100132062///long intergenic non-protein coding RNA 1347///long intergenic non-protein coding RNA 1000
8031990	0.886506	0.656	-0.463124	-6.03714	-0.0924588	LOC100134822///SEPT14///LINC00266-1///PCMTD2	uncharacterized LOC100134822///septin 14///long intergenic non-protein coding RNA 266-1///protein-L-isoaspartate (D-aspartate) O-methyltransferase domain containing 2
8178289	0.790588	0.438	-0.818688	-5.80463	-0.092442	OR12D3	olfactory receptor family 12 subfamily D member 3
7949490	0.75863	0.374	-0.945743	-5.69521	-0.092435	AP5B1	adaptor related protein complex 5 beta 1 subunit
8151191	0.771689	0.401	-0.889784	-5.74496	-0.092435	CPA6	carboxypeptidase A6
8097910	0.797587	0.448	-0.800138	-5.81953	-0.0924337	FGB	fibrinogen beta chain
7991451	0.87652	0.63	-0.502692	-6.0171	-0.092422
8054465	0.854045	0.575	-0.585616	-5.97018	-0.092419
7904137	0.83347	0.528	-0.661573	-5.92153	-0.092415	HIPK1	homeodomain interacting protein kinase 1
8141643	0.813728	0.481	-0.741792	-5.8645	-0.0924008	UFSP1	UFM1 specific peptidase 1 (inactive)
8027343	0.830063	0.519	-0.676429	-5.9114	-0.0923967	GOLGA2P9	golgin A2 pseudogene 9
8003812	0.86944	0.608	-0.535238	-5.99947	-0.0923942	OR3A3	olfactory receptor family 3 subfamily A member 3
8124889	0.797865	0.449	-0.798944	-5.82048	-0.0923848	POU5F1P4///POU5F1P3///POU5F1B///POU5F1	POU class 5 homeobox 1 pseudogene 4///POU class 5 homeobox 1 pseudogene 3///POU class 5 homeobox 1B///POU class 5 homeobox 1
7981288	0.815972	0.485	-0.734827	-5.86968	-0.092354
8120194	0.762599	0.384	-0.925437	-5.71354	-0.0923453	TFAP2B	transcription factor AP-2 beta
8003553	0.841497	0.547	-0.631227	-5.9416	-0.0923412	CENPBD1	CENPB DNA-binding domain containing 1
8031865	0.875581	0.627	-0.506518	-6.01508	-0.0923232
8067858	0.869463	0.608	-0.534974	-5.99962	-0.092322
8124082	0.87634	0.629	-0.503653	-6.01659	-0.092321
7924465	0.8044	0.464	-0.771842	-5.8417	-0.0923148	HHIPL2	HHIP like 2
7916880	0.799006	0.451	-0.795217	-5.82343	-0.092313
8102004	0.769385	0.398	-0.896707	-5.73894	-0.0922945
7974245	0.819817	0.495	-0.71744	-5.88241	-0.0922932
8149475	0.804487	0.465	-0.77032	-5.84287	-0.09228	CNOT7	CCR4-NOT transcription complex subunit 7
7968734	0.790235	0.438	-0.819519	-5.80396	-0.09227	SLC25A15	solute carrier family 25 member 15
8130641	0.889216	0.664	-0.452166	-6.04242	-0.092266	AGPAT4-IT1	AGPAT4 intronic transcript 1
8129837	0.876444	0.629	-0.50309	-6.01689	-0.0922562	IL20RA	interleukin 20 receptor subunit alpha
8086057	0.760099	0.376	-0.940684	-5.69981	-0.092245	UBP1	upstream binding protein 1 (LBP-1a)
7919572	0.807192	0.47	-0.761628	-5.84954	-0.0922377
8143949	0.885037	0.653	-0.468806	-6.03436	-0.0922373	CRYGN	crystallin gamma N
7917634	0.759699	0.376	-0.94205	-5.69857	-0.092237	HFM1	HFM1, ATP dependent DNA helicase homolog
8091780	0.8673	0.604	-0.54133	-5.99606	-0.0922088	B3GALNT1	beta-1,3-N-acetylgalactosaminyltransferase 1 (globoside blood group)
7999440	0.766087	0.392	-0.908297	-5.72877	-0.092193	PRM1	protamine 1
7975971	0.764427	0.388	-0.917181	-5.7209	-0.0921505	SAMD15	sterile alpha motif domain containing 15
7948312	0.817472	0.489	-0.727397	-5.87515	-0.0921452	OR1S2	olfactory receptor family 1 subfamily S member 2
7996241	0.740625	0.338	-1.02303	-5.62268	-0.0921335	SETD6	SET domain containing 6
8067409	0.833258	0.525	-0.666251	-5.91836	-0.0921287	LAMA5	laminin subunit alpha 5
8041061	0.823596	0.503	-0.703535	-5.89241	-0.092122	PLB1	phospholipase B1
8151219	0.763615	0.386	-0.920696	-5.71778	-0.0920815
7994216	0.810344	0.476	-0.750528	-5.85795	-0.0920783	SLC5A11	solute carrier family 5 member 11
7955132	0.755204	0.369	-0.95649	-5.68539	-0.0920632
7993296	0.835849	0.534	-0.652327	-5.92774	-0.0920577	SHISA9	shisa family member 9
8002266	0.823474	0.503	-0.704001	-5.89208	-0.0920572	CHTF8	chromosome transmission fidelity factor 8
8100519	0.881616	0.643	-0.482599	-6.02747	-0.092053
7903404	0.859785	0.589	-0.564953	-5.98248	-0.0920428	RNPC3	RNA binding region (RNP1, RRM) containing 3
8144481	0.788365	0.432	-0.829999	-5.79541	-0.092033	DEFB4B///DEFB4A	defensin beta 4B///defensin beta 4A
8045972	0.774784	0.407	-0.878807	-5.75444	-0.0920278
8170235	0.808166	0.471	-0.759103	-5.85146	-0.091983
8049702	0.800938	0.455	-0.78764	-5.82941	-0.091976	CAPN10///GPR35	calpain 10///G protein-coupled receptor 35
8123802	0.81285	0.479	-0.744566	-5.86243	-0.09197	EEF1E1-BLOC1S5///BLOC1S5-TXNDC5///TXNDC5///BLOC1S5	EEF1E1-BLOC1S5 readthrough (NMD candidate)///BLOC1S5-TXNDC5 readthrough (NMD candidate)///thioredoxin domain containing 5///biogenesis of lysosomal organelles complex 1 subunit 5
8177460	0.849784	0.567	-0.597972	-5.96263	-0.091962	LOC100134822///LINC00266-1///PCMTD2	uncharacterized LOC100134822///long intergenic non-protein coding RNA 266-1///protein-L-isoaspartate (D-aspartate) O-methyltransferase domain containing 2
8176865	0.850216	0.568	-0.596943	-5.96326	-0.091915	LOC100134822///LINC00266-1///PCMTD2	uncharacterized LOC100134822///long intergenic non-protein coding RNA 266-1///protein-L-isoaspartate (D-aspartate) O-methyltransferase domain containing 2
7976844	0.852405	0.571	-0.591661	-5.9665	-0.091909	MIR134	microRNA 134
8057557	0.740625	0.338	-1.02323	-5.62249	-0.0919043
7961571	0.790235	0.438	-0.819842	-5.8037	-0.0918937	SLC15A5	solute carrier family 15 member 5
7903171	0.837097	0.537	-0.646975	-5.93129	-0.0918805	TMEM56-RWDD3///RWDD3	TMEM56-RWDD3 readthrough///RWD domain containing 3
7961710	0.792741	0.442	-0.811824	-5.81018	-0.091869	ABCC9	ATP binding cassette subfamily C member 9
8091411	0.784068	0.424	-0.845357	-5.78273	-0.0918655	TM4SF1	transmembrane 4 L six family member 1
8097743	0.881569	0.643	-0.482877	-6.02733	-0.091859
8124551	0.822548	0.501	-0.707092	-5.88987	-0.0918048	TOB2P1	transducer of ERBB2, 2 pseudogene 1
7903878	0.846971	0.557	-0.61473	-5.95216	-0.0918018	RBM15	RNA binding motif protein 15
8056716	0.887632	0.66	-0.457668	-6.03978	-0.0917875	METTL5	methyltransferase like 5
7954065	0.886451	0.656	-0.464003	-6.03671	-0.0917822	GPRC5A	G protein-coupled receptor class C group 5 member A
8058535	0.786147	0.428	-0.837973	-5.78885	-0.0917702	CRYGA	crystallin gamma A
7913694	0.85268	0.572	-0.590907	-5.96696	-0.091749	FUCA1	fucosidase, alpha-L- 1, tissue
8084016	0.876625	0.63	-0.5019	-6.01752	-0.0917375	PIK3CA	phosphatidylinositol-4,5-bisphosphate 3-kinase catalytic subunit alpha
8122658	0.755831	0.37	-0.953259	-5.68835	-0.0917318
8081362	0.786147	0.428	-0.83875	-5.78821	-0.0915983	CEP97	centrosomal protein 97
7934959	0.872667	0.619	-0.518447	-6.00869	-0.0915965	MIR107	microRNA 107
8163424	0.878742	0.635	-0.494451	-6.0214	-0.091581
8175217	0.7692	0.397	-0.8973	-5.73842	-0.091573	GPC4	glypican 4
7973314	0.773504	0.405	-0.883225	-5.75064	-0.09152	OXA1L	OXA1L, mitochondrial inner membrane protein
8152242	0.791118	0.439	-0.817245	-5.8058	-0.0915153
8003611	0.770143	0.399	-0.894755	-5.74064	-0.0915135	FAM57A	family with sequence similarity 57 member A
8006170	0.762073	0.381	-0.929754	-5.70967	-0.0915075	LOC107133515///LRRC37BP1///LRRC37B	SMURF2P1-LRRC37BP1 readthrough transcribed pseudogene///leucine rich repeat containing 37B pseudogene 1///leucine rich repeat containing 37B
8129454	0.847021	0.558	-0.613568	-5.9529	-0.0914973
7963946	0.745339	0.347	-1.00333	-5.64157	-0.091493	MMP19	matrix metallopeptidase 19
7943319	0.82672	0.512	-0.688496	-5.90303	-0.0914532	CNTN5	contactin 5
8045933	0.876025	0.628	-0.504536	-6.01613	-0.0914382	TANK	TRAF family member associated NFKB activator
7982309	0.80448	0.464	-0.771518	-5.84195	-0.0914327	FAN1	FANCD2/FANCI-associated nuclease 1
8155371	0.813121	0.48	-0.743147	-5.86349	-0.0913942	SPATA31A5///SPATA31A3///SPATA31A1///SPATA31C2///LOC642943///SPATA31C1///SPATA31A6///SPATA31A7	SPATA31 subfamily A member 5///SPATA31 subfamily A member 3///SPATA31 subfamily A member 1///SPATA31 subfamily C member 2///SPATA31 subfamily A pseudogene///SPATA31 subfamily C member 1///SPATA31 subfamily A member 6///SPATA31 subfamily A member 7
8038443	0.795293	0.446	-0.805145	-5.81554	-0.0913843	FUZ	fuzzy planar cell polarity protein
7991425	0.771828	0.402	-0.888976	-5.74566	-0.0913475
8013307	0.784068	0.424	-0.846024	-5.78217	-0.09131	FOXO3B///FOXO3	forkhead box O3B pseudogene///forkhead box O3
8164862	0.758524	0.373	-0.946481	-5.69454	-0.0912997	SURF6	surfeit 6
8139873	0.849893	0.568	-0.597407	-5.96298	-0.0912758	LINC00174	long intergenic non-protein coding RNA 174
8148917	0.821871	0.499	-0.710037	-5.88776	-0.0912735	MFSD3	major facilitator superfamily domain containing 3
7985522	0.819581	0.494	-0.718482	-5.88166	-0.0912687	ADAMTSL3	ADAMTS like 3
7914141	0.844277	0.552	-0.623233	-5.94675	-0.0912567	RPA2	replication protein A2
7950764	0.760075	0.376	-0.940985	-5.69954	-0.0912522	DLG2	discs large MAGUK scaffold protein 2
8171798	0.864047	0.597	-0.551429	-5.99032	-0.0912255
8043820	0.813865	0.482	-0.740513	-5.86546	-0.091212	UNC50	unc-50 inner nuclear membrane RNA binding protein
8161739	0.755732	0.37	-0.953439	-5.68819	-0.0911967	C9orf57	chromosome 9 open reading frame 57
8098165	0.761575	0.38	-0.933343	-5.70644	-0.091174
8016994	0.857973	0.584	-0.57272	-5.97791	-0.0911235	RNF43	ring finger protein 43
8125341	0.792702	0.442	-0.812345	-5.80976	-0.0911218	AGER	advanced glycosylation end-product specific receptor
8043685	0.844296	0.552	-0.623166	-5.94679	-0.0911165
7973611	0.820808	0.497	-0.713195	-5.88548	-0.0911142
7961844	0.764299	0.387	-0.917549	-5.72058	-0.0911118	CASC1	cancer susceptibility candidate 1
7953594	0.874101	0.622	-0.513365	-6.01143	-0.0910882	EMG1	EMG1, N1-specific pseudouridine methyltransferase
7957253	0.854066	0.575	-0.585476	-5.97026	-0.0910772	GLIPR1L2	GLI pathogenesis-related 1 like 2
8107353	0.815109	0.483	-0.737094	-5.868	-0.0910663	ZRSR1///SRP19	zinc finger CCCH-type, RNA binding motif and serine/arginine rich 1///signal recognition particle 19
8123717	0.818037	0.49	-0.725339	-5.87666	-0.0910523	RPP40	ribonuclease P/MRP subunit p40
8065776	0.822466	0.5	-0.707863	-5.88932	-0.0910485	NCOA6	nuclear receptor coactivator 6
8106193	0.909771	0.712	-0.383661	-6.07268	-0.0910413	UTP15	UTP15, small subunit processome component
7910676	0.880019	0.639	-0.489148	-6.02413	-0.0910367
8086515	0.802511	0.459	-0.780108	-5.83529	-0.091011
7901720	0.761047	0.378	-0.937138	-5.70302	-0.0909965	PRKAA2	protein kinase AMP-activated catalytic subunit alpha 2
7974900	0.857435	0.582	-0.575277	-5.97639	-0.0909775	LINC00643	long intergenic non-protein coding RNA 643
8015337	0.761454	0.379	-0.934968	-5.70498	-0.0909745	KRT15	keratin 15
8011797	0.774784	0.407	-0.879079	-5.7542	-0.0909347	INCA1	inhibitor of CDK, cyclin A1 interacting protein 1
8053231	0.762599	0.384	-0.924978	-5.71395	-0.0909328	LOXL3	lysyl oxidase like 3
7913938	0.813865	0.482	-0.740184	-5.8657	-0.090928	AIM1L	absent in melanoma 1-like
7902512	0.881399	0.642	-0.483717	-6.0269	-0.0909263	DNAJB4	DnaJ heat shock protein family (Hsp40) member B4
7995088	0.80322	0.461	-0.777044	-5.83768	-0.0909072	TRIM72	tripartite motif containing 72
8155383	0.80953	0.475	-0.752559	-5.85642	-0.0909048	SPATA31A5///SPATA31A3///SPATA31A1///SPATA31C2///LOC642943///SPATA31C1///SPATA31A6///SPATA31A7	SPATA31 subfamily A member 5///SPATA31 subfamily A member 3///SPATA31 subfamily A member 1///SPATA31 subfamily C member 2///SPATA31 subfamily A pseudogene///SPATA31 subfamily C member 1///SPATA31 subfamily A member 6///SPATA31 subfamily A member 7
8174642	0.847421	0.56	-0.609477	-5.95547	-0.0908355	DANT2	DXZ4 associated non-coding transcript 2, distal
7921932	0.829105	0.517	-0.680742	-5.90842	-0.0908178
8145438	0.80046	0.454	-0.789391	-5.82803	-0.090815
8068363	0.832989	0.524	-0.667529	-5.91749	-0.0908025	LINC00310	long intergenic non-protein coding RNA 310
7969995	0.813728	0.481	-0.74179	-5.86451	-0.090801	MYO16	myosin XVI
8161471	0.814549	0.483	-0.738439	-5.867	-0.0907527	SPATA31A5///SPATA31A3///SPATA31A1///SPATA31C2///LOC642943///SPATA31C1///SPATA31A6///SPATA31A7	SPATA31 subfamily A member 5///SPATA31 subfamily A member 3///SPATA31 subfamily A member 1///SPATA31 subfamily C member 2///SPATA31 subfamily A pseudogene///SPATA31 subfamily C member 1///SPATA31 subfamily A member 6///SPATA31 subfamily A member 7
8081036	0.840139	0.544	-0.635302	-5.93896	-0.0907463	CADM2	cell adhesion molecule 2
8076757	0.800008	0.453	-0.791759	-5.82617	-0.0907287	CELSR1	cadherin EGF LAG seven-pass G-type receptor 1
8092748	0.752598	0.362	-0.969929	-5.67298	-0.0907162
8176832	0.825145	0.507	-0.695895	-5.89783	-0.0907085	DAZ4///DAZ2///DAZ3///DAZ1	deleted in azoospermia 4///deleted in azoospermia 2///deleted in azoospermia 3///deleted in azoospermia 1
8059744	0.777122	0.412	-0.868541	-5.76321	-0.090685	ECEL1P2	endothelin converting enzyme like 1 pseudogene 2
8004905	0.788955	0.434	-0.826526	-5.79826	-0.0906683	USP43	ubiquitin specific peptidase 43
7985089	0.886057	0.655	-0.46507	-6.03619	-0.090635	RCN2	reticulocalbin 2
7952737	0.820684	0.497	-0.713942	-5.88494	-0.0906233
7995674	0.818037	0.49	-0.725549	-5.87651	-0.0906002	IRX6	iroquois homeobox 6
8179719	0.800348	0.454	-0.790388	-5.82725	-0.0905943	POU5F1P4///POU5F1P3///POU5F1B///POU5F1	POU class 5 homeobox 1 pseudogene 4///POU class 5 homeobox 1 pseudogene 3///POU class 5 homeobox 1B///POU class 5 homeobox 1
8031726	0.823288	0.502	-0.704526	-5.8917	-0.0905742	ZNF304	zinc finger protein 304
8040430	0.820684	0.497	-0.71447	-5.88456	-0.090557	VSNL1	visinin like 1
8167998	0.832582	0.524	-0.66852	-5.91682	-0.090531	AR	androgen receptor
8149169	0.787481	0.43	-0.83369	-5.79238	-0.0905253	DEFB4B///DEFB4A	defensin beta 4B///defensin beta 4A
7904281	0.858327	0.584	-0.571443	-5.97866	-0.0905155	C1orf137	chromosome 1 open reading frame 137
7933149	0.864588	0.599	-0.548366	-5.99207	-0.0905047	RASGEF1A	RasGEF domain family member 1A
8125316	0.811333	0.477	-0.748009	-5.85985	-0.0904892	FKBPL	FK506 binding protein like
7896822	0.820684	0.497	-0.714097	-5.88483	-0.0904713	AGRN	agrin
8087234	0.793993	0.444	-0.808008	-5.81324	-0.0904677	ARIH2OS	ariadne homolog 2 opposite strand
8126729	0.891365	0.668	-0.446187	-6.04525	-0.090451	CLIC5	chloride intracellular channel 5
8073929	0.80046	0.454	-0.789663	-5.82782	-0.0904477	FAM19A5	family with sequence similarity 19 member A5, C-C motif chemokine like
8155234	0.864155	0.598	-0.551161	-5.99047	-0.0904242	ZCCHC7	zinc finger CCHC-type containing 7
8089128	0.780737	0.417	-0.85875	-5.77151	-0.0904082	TOMM70	translocase of outer mitochondrial membrane 70
8036702	0.883658	0.648	-0.475274	-6.03115	-0.090367	IFNL3	interferon lambda 3
8143054	0.83507	0.532	-0.655019	-5.92594	-0.090355	AKR1B1	aldo-keto reductase family 1 member B
8078319	0.797865	0.449	-0.798696	-5.82068	-0.0903545	ZCWPW2	zinc finger CW-type and PWWP domain containing 2
8112178	0.847421	0.562	-0.607305	-5.95683	-0.0903422	LOC100509780	uncharacterized LOC100509780
8122405	0.879975	0.638	-0.489579	-6.02391	-0.090291
8139746	0.801135	0.455	-0.787156	-5.82979	-0.0902368	PHKG1	phosphorylase kinase catalytic subunit gamma 1
8077270	0.865765	0.601	-0.545645	-5.99362	-0.0902075	CHL1	cell adhesion molecule L1 like
7995007	0.83347	0.527	-0.662907	-5.92063	-0.0902048	HSD3B7	hydroxy-delta-5-steroid dehydrogenase, 3 beta- and steroid delta-isomerase 7
8017257	0.765852	0.391	-0.910205	-5.72708	-0.0901977
8138721	0.785283	0.426	-0.841511	-5.78592	-0.0901977	HOXA3	homeobox A3
8126121	0.826539	0.512	-0.689138	-5.90258	-0.0901833	BTBD9	BTB domain containing 9
8067722	0.750327	0.359	-0.976043	-5.66729	-0.0901747	STMN3	stathmin 3
7988563	0.762675	0.384	-0.924373	-5.71449	-0.0901717	SHC4	SHC adaptor protein 4
7934083	0.829053	0.516	-0.681244	-5.90807	-0.0901698	NEUROG3	neurogenin 3
8168678	0.781629	0.419	-0.85414	-5.77538	-0.0901085	FAM133A	family with sequence similarity 133 member A
7998615	0.81635	0.486	-0.732232	-5.8716	-0.0901085	MEIOB	meiosis specific with OB domains
8150722	0.801276	0.456	-0.786819	-5.83005	-0.090095	ST18	ST18, C2H2C-type zinc finger
8097867	0.804086	0.463	-0.772779	-5.84098	-0.09004	KIAA0922	KIAA0922
8128312	0.830063	0.519	-0.676645	-5.91125	-0.0900265
8122552	0.871664	0.616	-0.52316	-6.00613	-0.0900215
8159624	0.87691	0.632	-0.499444	-6.0188	-0.0900128	CYSRT1	cysteine rich tail 1
7990736	0.830949	0.521	-0.673578	-5.91336	-0.0899988	ADAMTS7	ADAM metallopeptidase with thrombospondin type 1 motif 7
7989596	0.755432	0.369	-0.955844	-5.68598	-0.0899885	DAPK2	death associated protein kinase 2
7906552	0.791748	0.44	-0.815703	-5.80705	-0.0899863	CASQ1	calsequestrin 1
8158380	0.786457	0.428	-0.837118	-5.78956	-0.089983	PKN3	protein kinase N3
8074769	0.869463	0.608	-0.534805	-5.99971	-0.089978	RIMBP3	RIMS binding protein 3
8011341	0.755089	0.368	-0.957027	-5.68489	-0.089975	OR1E2	olfactory receptor family 1 subfamily E member 2
7946105	0.771828	0.402	-0.88847	-5.7461	-0.0899743	OR52N5	olfactory receptor family 52 subfamily N member 5
8116384	0.843214	0.55	-0.626182	-5.94486	-0.0899433	RASGEF1C	RasGEF domain family member 1C
7971167	0.784068	0.424	-0.845709	-5.78243	-0.0898763	LINC00598	long intergenic non-protein coding RNA 598
7931822	0.880024	0.639	-0.488913	-6.02425	-0.0898628	LOC100128356	protein transactivated by hepatitis B virus E antigen
8090420	0.790235	0.437	-0.821372	-5.80245	-0.089841	TPRA1	transmembrane protein adipocyte associated 1
8038427	0.792276	0.441	-0.814144	-5.80831	-0.089835	TSKS	testis specific serine kinase substrate
7920766	0.845444	0.555	-0.618608	-5.9497	-0.089805	ASH1L	ASH1 like histone lysine methyltransferase
8103466	0.775476	0.41	-0.872864	-5.75953	-0.0898002	FSTL5	follistatin like 5
7918936	0.832488	0.524	-0.669007	-5.91649	-0.089776	VTCN1	V-set domain containing T cell activation inhibitor 1
8168604	0.83347	0.526	-0.6643	-5.91969	-0.0897378	DACH2	dachshund family transcription factor 2
7961622	0.852364	0.571	-0.591849	-5.96639	-0.0897355
7955110	0.83919	0.541	-0.64035	-5.93566	-0.0897015	DKFZP779L1853	uncharacterized LOC643162
7962608	0.841354	0.546	-0.631706	-5.94129	-0.0896435	ENDOU	endonuclease, poly(U) specific
7977868	0.834199	0.53	-0.657951	-5.92397	-0.0896395	C14orf93	chromosome 14 open reading frame 93
8175550	0.868904	0.607	-0.537242	-5.99835	-0.0896385	SPANXA2///SPANXC///SPANXD///SPANXA1	SPANX family member A2///SPANX family member C///SPANX family member D///sperm protein associated with the nucleus, X-linked, family member A1
8064396	0.795314	0.446	-0.805049	-5.81561	-0.0896327	ANGPT4	angiopoietin 4
8035539	0.775284	0.409	-0.873776	-5.75875	-0.0896152	CERS1///GDF1///CERS1///GDF1	ceramide synthase 1///growth differentiation factor 1///ceramide synthase 1///growth differentiation factor 1
8162311	0.846156	0.555	-0.617038	-5.9507	-0.0896145
7942812	0.894869	0.677	-0.433046	-6.05134	-0.0896103
8081105	0.857762	0.583	-0.574071	-5.9771	-0.0895922
8074934	0.916977	0.734	-0.352135	-6.08501	-0.0895868	VPREB3	pre-B lymphocyte 3
8031821	0.859546	0.588	-0.565889	-5.98194	-0.0895102	ZNF586	zinc finger protein 586
8098470	0.823162	0.502	-0.705106	-5.89129	-0.0894723	WWC2	WW and C2 domain containing 2
8150529	0.825361	0.509	-0.694153	-5.89906	-0.0894405	DKK4	dickkopf WNT signaling pathway inhibitor 4
7938170	0.908236	0.708	-0.388999	-6.07049	-0.0894387	OR2AG1	olfactory receptor family 2 subfamily AG member 1 (gene/pseudogene)
8045345	0.870548	0.613	-0.5283	-6.00331	-0.0894247
8103894	0.871708	0.616	-0.522628	-6.00642	-0.089405	ENPP6	ectonucleotide pyrophosphatase/phosphodiesterase 6
8029530	0.765916	0.392	-0.909234	-5.72794	-0.0893913	APOE	apolipoprotein E
8129947	0.860131	0.59	-0.563086	-5.98358	-0.0893835	NMBR	neuromedin B receptor
7920191	0.822061	0.5	-0.709066	-5.88845	-0.0893437	LCE3A	late cornified envelope 3A
8009275	0.872885	0.62	-0.517661	-6.00912	-0.0892972
7923965	0.807199	0.47	-0.761521	-5.84962	-0.089267
8062251	0.820935	0.498	-0.712631	-5.88589	-0.0892605	EPB41L1	erythrocyte membrane protein band 4.1 like 1
8174005	0.761454	0.379	-0.935174	-5.70479	-0.0892552	TRMT2B	tRNA methyltransferase 2 homolog B
8082305	0.765871	0.391	-0.90942	-5.72778	-0.0892327	CHCHD6	coiled-coil-helix-coiled-coil-helix domain containing 6
7963421	0.792177	0.44	-0.814601	-5.80794	-0.0892145	KRT6A	keratin 6A
7900076	0.780964	0.418	-0.857817	-5.77229	-0.0892103	TEKT2	tektin 2
8073698	0.839648	0.543	-0.637823	-5.93731	-0.0892095	LINC00207	long intergenic non-protein coding RNA 207
7980189	0.760238	0.377	-0.939962	-5.70046	-0.0892	AREL1	apoptosis resistant E3 ubiquitin protein ligase 1
8176878	0.828665	0.516	-0.682239	-5.90738	-0.089161	DAZ4///DAZ2///DAZ3///DAZ1	deleted in azoospermia 4///deleted in azoospermia 2///deleted in azoospermia 3///deleted in azoospermia 1
8021707	0.847601	0.563	-0.604951	-5.9583	-0.0891563	SOCS6	suppressor of cytokine signaling 6
8108981	0.854913	0.577	-0.5828	-5.97188	-0.0891525	STK32A	serine/threonine kinase 32A
8040695	0.768011	0.395	-0.901272	-5.73494	-0.0891357	KCNK3	potassium two pore domain channel subfamily K member 3
7965787	0.781629	0.419	-0.854669	-5.77494	-0.089135
7897026	0.858492	0.585	-0.570648	-5.97913	-0.0891307	CALML6	calmodulin like 6
8087419	0.806312	0.468	-0.764161	-5.8476	-0.0891302	AMT///AMT	aminomethyltransferase///aminomethyltransferase
8077970	0.762599	0.383	-0.926533	-5.71256	-0.0891243	FBLN2	fibulin 2
8119915	0.785217	0.426	-0.841833	-5.78565	-0.0890998	LINC01512	long intergenic non-protein coding RNA 1512
8146278	0.76374	0.387	-0.919079	-5.71922	-0.0890942	POMK	protein-O-mannose kinase
8007750	0.799006	0.451	-0.795334	-5.82334	-0.0890742	HEXIM2	hexamethylene bisacetamide inducible 2
8034583	0.807255	0.47	-0.761176	-5.84988	-0.089069	SYCE2	synaptonemal complex central element protein 2
8041540	0.805413	0.466	-0.767352	-5.84516	-0.089065
8046078	0.779559	0.415	-0.861995	-5.76877	-0.0890597	B3GALT1	beta-1,3-galactosyltransferase 1
7950012	0.771828	0.402	-0.887509	-5.74693	-0.0890545	FLJ42258	FLJ42258 protein
8042346	0.845444	0.554	-0.618681	-5.94966	-0.0890445	LOC440867	uncharacterized LOC440867
8177354	0.829165	0.517	-0.68044	-5.90863	-0.0890365	DAZ4///DAZ2///DAZ3///DAZ1	deleted in azoospermia 4///deleted in azoospermia 2///deleted in azoospermia 3///deleted in azoospermia 1
8082663	0.847421	0.56	-0.609314	-5.95557	-0.0889983	NUDT16P1	nudix hydrolase 16 pseudogene 1
8161341	0.813865	0.482	-0.740417	-5.86553	-0.0889863	SPATA31A5///SPATA31A3///SPATA31A1///SPATA31C2///LOC642943///SPATA31C1///SPATA31A6///SPATA31A7	SPATA31 subfamily A member 5///SPATA31 subfamily A member 3///SPATA31 subfamily A member 1///SPATA31 subfamily C member 2///SPATA31 subfamily A pseudogene///SPATA31 subfamily C member 1///SPATA31 subfamily A member 6///SPATA31 subfamily A member 7
8102468	0.869611	0.609	-0.534221	-6.00004	-0.0889832	PRSS12	protease, serine 12
7941164	0.811054	0.477	-0.748755	-5.85929	-0.0889575	MRPL49	mitochondrial ribosomal protein L49
7938746	0.802048	0.458	-0.782237	-5.83363	-0.0889522	MRGPRX4	MAS related GPR family member X4
7970441	0.824675	0.506	-0.698684	-5.89586	-0.0889495	GJB2	gap junction protein beta 2
8100553	0.890675	0.667	-0.447659	-6.04455	-0.0889453
7999008	0.768331	0.396	-0.900682	-5.73546	-0.0889387	SLX4	SLX4 structure-specific endonuclease subunit
8130976	0.812264	0.478	-0.745872	-5.86145	-0.0889377	LOC401286	uncharacterized LOC401286
7909992	0.883061	0.646	-0.47815	-6.02971	-0.0888942	FBXO28	F-box protein 28
7911176	0.769089	0.397	-0.897599	-5.73816	-0.0888753
8092132	0.852364	0.571	-0.591797	-5.96642	-0.0888608
7957043	0.862924	0.595	-0.554568	-5.98852	-0.0888508	FRS2	fibroblast growth factor receptor substrate 2
7966441	0.914213	0.727	-0.362535	-6.08105	-0.0888505	MAPKAPK5-AS1	MAPKAPK5 antisense RNA 1
8177096	0.771828	0.401	-0.88934	-5.74535	-0.0888373	RBMY1J///RBMY1E///RBMY1D///RBMY1B///RBMY1A3P///RBMY1F///RBMY1A1	RNA binding motif protein, Y-linked, family 1, member J///RNA binding motif protein, Y-linked, family 1, member E///RNA binding motif protein, Y-linked, family 1, member D///RNA binding motif protein, Y-linked, family 1, member B///RNA binding motif protein, Y-linked, family 1, member A3 pseudogene///RNA binding motif protein, Y-linked, family 1, member F///RNA binding motif protein, Y-linked, family 1, member A1
8049199	0.839635	0.542	-0.638879	-5.93662	-0.0888277	GIGYF2	GRB10 interacting GYF protein 2
7957790	0.800806	0.455	-0.788162	-5.829	-0.0888262	FAM71C	family with sequence similarity 71 member C
8176737	0.802733	0.46	-0.77937	-5.83587	-0.0888235
8003444	0.78963	0.436	-0.823315	-5.80087	-0.0888085	SLC22A31	solute carrier family 22 member 31
8106325	0.785184	0.426	-0.842039	-5.78548	-0.0887875	ANKDD1B	ankyrin repeat and death domain containing 1B
7960261	0.859771	0.588	-0.565342	-5.98226	-0.0887425	RAD52	RAD52 homolog, DNA repair protein
8123232	0.789529	0.435	-0.824128	-5.80021	-0.0887405	SLC22A1	solute carrier family 22 member 1
8139622	0.804894	0.466	-0.768617	-5.84418	-0.0887267	ZPBP	zona pellucida binding protein
8140454	0.786147	0.428	-0.838433	-5.78847	-0.0886945	SPDYE16///SPDYE2B///SPDYE6///SPDYE8P///SPDYE2///SPDYE3///SPDYE7P///SPDYE1	speedy/RINGO cell cycle regulator family member E16///speedy/RINGO cell cycle regulator family member E2B///speedy/RINGO cell cycle regulator family member E6///speedy/RINGO cell cycle regulator family member E8, pseudogene///speedy/RINGO cell cycle regulator family member E2///speedy/RINGO cell cycle regulator family member E3///speedy/RINGO cell cycle regulator family member E7, pseudogene///speedy/RINGO cell cycle regulator family member E1
8050095	0.815972	0.485	-0.734355	-5.87003	-0.0886843	LINC00487	long intergenic non-protein coding RNA 487
8019334	0.847601	0.563	-0.604291	-5.95871	-0.0886513	NOTUM	NOTUM, palmitoleoyl-protein carboxylesterase
8104129	0.822001	0.499	-0.709631	-5.88805	-0.0886315
8023862	0.834169	0.53	-0.658408	-5.92366	-0.088602
8146660	0.801941	0.458	-0.782843	-5.83316	-0.08857	DNAJC5B	DnaJ heat shock protein family (Hsp40) member C5 beta
7904166	0.935345	0.786	-0.281665	-6.10886	-0.0885585
8144894	0.872572	0.618	-0.51946	-6.00814	-0.0884492	INTS10	integrator complex subunit 10
8002760	0.890666	0.666	-0.44847	-6.04417	-0.088404
7914809	0.808692	0.473	-0.755469	-5.85422	-0.0883885	KIAA0319L	KIAA0319 like
8161988	0.765852	0.391	-0.911274	-5.72614	-0.0883825	UBQLN1	ubiquilin 1
7939965	0.838589	0.54	-0.642291	-5.93438	-0.0883702	OR8I2	olfactory receptor family 8 subfamily I member 2
7915516	0.818037	0.49	-0.725534	-5.87652	-0.0883392	MED8	mediator complex subunit 8
7971513	0.90224	0.694	-0.409148	-6.06197	-0.088339	ESD	esterase D
8051668	0.833258	0.525	-0.666327	-5.91831	-0.0883353	LOC375196	uncharacterized LOC375196
8068401	0.824319	0.505	-0.699828	-5.89504	-0.0883313	CBR1	carbonyl reductase 1
8093332	0.92246	0.75	-0.330078	-6.09303	-0.0882995	ZNF876P	zinc finger protein 876, pseudogene
8019597	0.786859	0.429	-0.83618	-5.79033	-0.0882965	KRTAP3-2	keratin associated protein 3-2
8162264	0.771828	0.401	-0.889402	-5.74529	-0.0882928	AUH	AU RNA binding methylglutaconyl-CoA hydratase
8043381	0.8202	0.496	-0.715586	-5.88376	-0.0882913	SMYD1	SET and MYND domain containing 1
8068644	0.775037	0.409	-0.874211	-5.75838	-0.0882835	IGSF5	immunoglobulin superfamily member 5
8060334	0.84838	0.565	-0.602601	-5.95976	-0.088223	SOX12	SRY-box 12
8113367	0.856566	0.581	-0.577494	-5.97506	-0.088219
8083777	0.813198	0.48	-0.742769	-5.86378	-0.0881735
7924669	0.791118	0.439	-0.817341	-5.80573	-0.0881715	PYCR2	pyrroline-5-carboxylate reductase family member 2
7937971	0.85457	0.576	-0.584088	-5.9711	-0.088128
7942774	0.8591	0.587	-0.56787	-5.98077	-0.088078	AQP11	aquaporin 11
7946728	0.869463	0.608	-0.535104	-5.99954	-0.0880675	PSMA1	proteasome subunit alpha 1
8147101	0.931435	0.774	-0.297259	-6.10403	-0.0880192	E2F5	E2F transcription factor 5
8033795	0.806883	0.469	-0.762179	-5.84912	-0.0880087	ZNF561	zinc finger protein 561
8142343	0.89377	0.674	-0.437511	-6.04929	-0.0879633
8082153	0.88438	0.65	-0.472263	-6.03265	-0.0879488	SEC22A	SEC22 homolog A, vesicle trafficking protein
7957735	0.759347	0.375	-0.94404	-5.69676	-0.0879485	MIR135A2	microRNA 135a-2
8027824	0.802048	0.458	-0.782263	-5.83361	-0.087937	MAG	myelin associated glycoprotein
8124897	0.858847	0.586	-0.568796	-5.98023	-0.0878985	PSORS1C3	psoriasis susceptibility 1 candidate 3 (non-protein coding)
7967318	0.931514	0.775	-0.296404	-6.1043	-0.087871	HCAR2	hydroxycarboxylic acid receptor 2
8057744	0.90091	0.692	-0.412464	-6.06053	-0.08785	STAT1	signal transducer and activator of transcription 1
8054846	0.830966	0.521	-0.673157	-5.91365	-0.0878493	SCTR	secretin receptor
8064336	0.787054	0.429	-0.835304	-5.79105	-0.08784	TBC1D20///TBC1D20	TBC1 domain family member 20///TBC1 domain family member 20
8134550	0.85578	0.579	-0.579848	-5.97365	-0.0878208
8171493	0.807877	0.471	-0.759527	-5.85114	-0.087812	CTPS2	CTP synthase 2
8123800	0.894053	0.675	-0.436521	-6.04974	-0.0878075
7946428	0.839943	0.544	-0.635682	-5.93871	-0.0877985	C11orf16	chromosome 11 open reading frame 16
7900488	0.894101	0.675	-0.436114	-6.04993	-0.087788	MIR30E	microRNA 30e
8086024	0.849617	0.567	-0.59855	-5.96227	-0.0877773	LOC105377021	uncharacterized LOC105377021
8044700	0.83507	0.532	-0.655074	-5.9259	-0.0876307	DPP10	dipeptidyl peptidase like 10
7996281	0.761575	0.38	-0.932936	-5.70681	-0.0876295	BEAN1	brain expressed, associated with NEDD4, 1
8177426	0.831167	0.522	-0.672202	-5.9143	-0.087607	DAZ4///DAZ2///DAZ3///DAZ1	deleted in azoospermia 4///deleted in azoospermia 2///deleted in azoospermia 3///deleted in azoospermia 1
8077185	0.841198	0.546	-0.633011	-5.94045	-0.087578	APOA1	apolipoprotein A1
8131515	0.814445	0.483	-0.738776	-5.86675	-0.0875683
8108453	0.817176	0.489	-0.728382	-5.87443	-0.087565	PSD2	pleckstrin and Sec7 domain containing 2
8052072	0.760238	0.377	-0.939473	-5.70091	-0.087557	FSHR	follicle stimulating hormone receptor
8142450	0.776454	0.411	-0.870542	-5.76151	-0.0875405
7921354	0.81683	0.488	-0.729575	-5.87355	-0.0875143	OR10T2	olfactory receptor family 10 subfamily T member 2
8160308	0.826511	0.511	-0.690544	-5.90159	-0.08751	RPS6	ribosomal protein S6
8160020	0.785184	0.426	-0.842082	-5.78545	-0.0874848
8080810	0.820071	0.496	-0.71632	-5.88323	-0.0874348	PTPRG	protein tyrosine phosphatase, receptor type G
8114920	0.837831	0.539	-0.643984	-5.93327	-0.0874122	DPYSL3	dihydropyrimidinase like 3
7911114	0.751103	0.361	-0.973762	-5.66942	-0.087412	KIF26B	kinesin family member 26B
8024888	0.834072	0.529	-0.659343	-5.92303	-0.0874035	MIR7-3HG	MIR7-3 host gene
8114898	0.933428	0.78	-0.289162	-6.10657	-0.0873542
8007715	0.813797	0.481	-0.741206	-5.86494	-0.087345	NMT1	N-myristoyltransferase 1
8015169	0.787811	0.431	-0.832251	-5.79356	-0.087337	KRTAP3-2	keratin associated protein 3-2
7930663	0.849217	0.567	-0.599189	-5.96188	-0.087303	VWA2	von Willebrand factor A domain containing 2
8086372	0.797587	0.448	-0.800115	-5.81955	-0.087283	ULK4	unc-51 like kinase 4
7952309	0.836187	0.535	-0.649916	-5.92934	-0.087278	BLID	BH3-like motif containing, cell death inducer
8104449	0.871664	0.616	-0.523296	-6.00606	-0.087203	CCT5	chaperonin containing TCP1 subunit 5
8068254	0.834893	0.531	-0.655912	-5.92534	-0.087201	IL10RB///IL10RB	interleukin 10 receptor subunit beta///interleukin 10 receptor subunit beta
7916566	0.762675	0.384	-0.924088	-5.71475	-0.0871998
8115300	0.823751	0.503	-0.70284	-5.8929	-0.0871725
7897329	0.768533	0.397	-0.898653	-5.73724	-0.0871062	THAP3	THAP domain containing 3
8047505	0.871466	0.615	-0.524677	-6.0053	-0.087095	KIAA2012	KIAA2012
7956743	0.825843	0.509	-0.69341	-5.89958	-0.0870575	RPL14///RPL14	ribosomal protein L14///ribosomal protein L14
7984245	0.857147	0.581	-0.576123	-5.97588	-0.0870507	SLC51B	solute carrier family 51 beta subunit
7951873	0.843938	0.551	-0.624255	-5.9461	-0.0870275	SIK3	SIK family kinase 3
7901342	0.774927	0.408	-0.875533	-5.75725	-0.0870168	ELAVL4	ELAV like neuron-specific RNA binding protein 4
7971177	0.808337	0.472	-0.757648	-5.85257	-0.0870025	FOXO1	forkhead box O1
8095185	0.877412	0.633	-0.498164	-6.01947	-0.0870008
8036403	0.818371	0.491	-0.723766	-5.87781	-0.0869998	LOC400692	uncharacterized LOC400692
8112687	0.807593	0.47	-0.760168	-5.85065	-0.086988	COL4A3BP	collagen type IV alpha 3 binding protein
7986838	0.831148	0.522	-0.672336	-5.91421	-0.0869807	OCA2	OCA2 melanosomal transmembrane protein
7937363	0.857762	0.583	-0.574394	-5.97691	-0.0869407	PKP3	plakophilin 3
7955887	0.773651	0.405	-0.882386	-5.75136	-0.086925	HOXC5	homeobox C5
8021727	0.850577	0.568	-0.596376	-5.96361	-0.0869078	CNDP2	CNDP dipeptidase 2 (metallopeptidase M20 family)
8052331	0.871132	0.614	-0.525658	-6.00477	-0.0868913	PNPT1	polyribonucleotide nucleotidyltransferase 1
8042515	0.800806	0.455	-0.788099	-5.82904	-0.0868525	PCBP1	poly(rC) binding protein 1
8105121	0.790927	0.439	-0.817724	-5.80541	-0.0868498	GHR	growth hormone receptor
8144253	0.815972	0.486	-0.733483	-5.87067	-0.086849	DLGAP2	DLG associated protein 2
8003846	0.785184	0.426	-0.842286	-5.78528	-0.086823
7948643	0.857973	0.584	-0.57281	-5.97785	-0.086817	RAB3IL1	RAB3A interacting protein like 1
7984470	0.843214	0.55	-0.626137	-5.94489	-0.0868025	FEM1B	fem-1 homolog B
8081853	0.830415	0.52	-0.675571	-5.91199	-0.0867953	POGLUT1	protein O-glucosyltransferase 1
7972973	0.886131	0.655	-0.464672	-6.03638	-0.0867938	KMT5A	lysine methyltransferase 5A
8159848	0.814667	0.483	-0.738255	-5.86714	-0.0867688
8089467	0.855847	0.579	-0.579429	-5.97391	-0.086749	ZBED2	zinc finger BED-type containing 2
8149898	0.835714	0.533	-0.652876	-5.92737	-0.0866855	STMN4	stathmin 4
8049512	0.870318	0.611	-0.531367	-6.00162	-0.0866775	LRRFIP1	LRR binding FLII interacting protein 1
7984174	0.90459	0.7	-0.400523	-6.06567	-0.0866515	SNX22	sorting nexin 22
8042925	0.808337	0.472	-0.757721	-5.85251	-0.0866495	SEMA4F	ssemaphorin 4F
8110478	0.83347	0.527	-0.662571	-5.92086	-0.0866258	ZNF454	zinc finger protein 454
8009322	0.776454	0.411	-0.870606	-5.76146	-0.086594
7973448	0.816731	0.488	-0.729727	-5.87344	-0.086535	DHRS4L1///DHRS4L2///DHRS4	dehydrogenase/reductase 4 like 1///dehydrogenase/reductase 4 like 2///dehydrogenase/reductase 4
7904394	0.910058	0.713	-0.381976	-6.07337	-0.0865345
8138662	0.857762	0.583	-0.574112	-5.97708	-0.0865278	NPVF	neuropeptide VF precursor
7913290	0.823885	0.504	-0.701491	-5.89386	-0.0865102	SH2D5	SH2 domain containing 5
7917593	0.862722	0.595	-0.555369	-5.98805	-0.086499	GEMIN8P4	gem nuclear organelle associated protein 8 pseudogene 4
8024306	0.765852	0.391	-0.910155	-5.72713	-0.0864765	APC2	APC2, WNT signaling pathway regulator
8158009	0.834169	0.53	-0.658397	-5.92367	-0.0864685	SLC2A8	solute carrier family 2 member 8
8003344	0.832293	0.523	-0.669354	-5.91625	-0.086465	SNAI3	snail family transcriptional repressor 3
8170393	0.826907	0.513	-0.687285	-5.90387	-0.0864412	CXorf40A	chromosome X open reading frame 40A
7916747	0.834947	0.532	-0.655529	-5.9256	-0.0863925	JAK1	Janus kinase 1
8079842	0.799107	0.452	-0.794093	-5.82432	-0.0863867	RBM6	RNA binding motif protein 6
8178080	0.879918	0.638	-0.490121	-6.02363	-0.0863742	MSH5-SAPCD1///SAPCD1	MSH5-SAPCD1 readthrough (NMD candidate)///suppressor APC domain containing 1
8130185	0.872572	0.619	-0.518791	-6.00851	-0.0863628	ZBTB2	zinc finger and BTB domain containing 2
8049425	0.858327	0.585	-0.571103	-5.97886	-0.0863572	SPP2	secreted phosphoprotein 2
7958819	0.818101	0.491	-0.724436	-5.87732	-0.0863353	ERP29	endoplasmic reticulum protein 29
8132803	0.875882	0.628	-0.50512	-6.01582	-0.0863248	CDC14C	cell division cycle 14C, pseuodgene
8026363	0.923905	0.753	-0.325798	-6.09453	-0.0863187
8082797	0.85578	0.579	-0.580489	-5.97327	-0.0863182	TF	transferrin
8015163	0.792702	0.442	-0.812252	-5.80983	-0.0863132	KRTAP3-3	keratin associated protein 3-3
8007865	0.876239	0.629	-0.504088	-6.01636	-0.0863113
8018818	0.859521	0.588	-0.566374	-5.98165	-0.0863053	FLJ45079	FLJ45079 protein
8076209	0.781715	0.42	-0.853258	-5.77612	-0.0862975	RPL3	ribosomal protein L3
8052620	0.799112	0.452	-0.793936	-5.82445	-0.086295
8061073	0.792177	0.44	-0.814514	-5.80801	-0.0862615
8012539	0.83633	0.536	-0.649069	-5.9299	-0.0862393	PIK3R6	phosphoinositide-3-kinase regulatory subunit 6
7940000	0.817174	0.488	-0.72857	-5.87429	-0.0862378	OR5AK2	olfactory receptor family 5 subfamily AK member 2
7970989	0.808692	0.472	-0.756495	-5.85344	-0.086198	CCDC169-SOHLH2///CCDC169	CCDC169-SOHLH2 readthrough///coiled-coil domain containing 169
8157362	0.780616	0.417	-0.85939	-5.77097	-0.086196	ZNF618	zinc finger protein 618
7971159	0.773504	0.405	-0.883272	-5.75059	-0.0861747	TNAP	TRAFs and NIK-associated protein
8141664	0.810023	0.475	-0.751158	-5.85748	-0.0861497	VGF	VGF nerve growth factor inducible
7957861	0.830405	0.52	-0.675629	-5.91195	-0.0861388	ANO4	anoctamin 4
8137332	0.822061	0.5	-0.709167	-5.88838	-0.0860988	ABCB8	ATP binding cassette subfamily B member 8
8041149	0.871826	0.617	-0.521195	-6.0072	-0.0860848	WDR43	WD repeat domain 43
8006466	0.8591	0.587	-0.567727	-5.98086	-0.0860815
7900181	0.825145	0.508	-0.695198	-5.89832	-0.0860812
8169461	0.781312	0.419	-0.855926	-5.77388	-0.08607
7946087	0.881289	0.641	-0.485234	-6.02613	-0.0860595	OR52H1	olfactory receptor family 52 subfamily H member 1
8045563	0.87634	0.629	-0.503672	-6.01658	-0.086055	ARHGAP15	Rho GTPase activating protein 15
8011009	0.829271	0.517	-0.680167	-5.90882	-0.0860527
7947221	0.840988	0.545	-0.633792	-5.93994	-0.0860515	LIN7C	lin-7 homolog C, crumbs cell polarity complex component
7977761	0.87656	0.63	-0.502425	-6.01724	-0.086026	SALL2	spalt like transcription factor 2
8137133	0.813876	0.482	-0.739997	-5.86584	-0.0859657	KRBA1	KRAB-A domain containing 1
8078066	0.864724	0.6	-0.547814	-5.99238	-0.0859455	FGD5	FYVE, RhoGEF and PH domain containing 5
8044909	0.77648	0.411	-0.870412	-5.76162	-0.0858908
8156748	0.766087	0.392	-0.90853	-5.72856	-0.0858665
7912994	0.862185	0.593	-0.558249	-5.98639	-0.085857	IFFO2	intermediate filament family orphan 2
8037755	0.871155	0.615	-0.525374	-6.00492	-0.085827	IGFL3	IGF like family member 3
7910188	0.784068	0.424	-0.845368	-5.78272	-0.0858255
8082240	0.787811	0.431	-0.831871	-5.79388	-0.0858203
8151376	0.833595	0.529	-0.660832	-5.92203	-0.0858075	RPL7	ribosomal protein L7
7995030	0.835868	0.534	-0.651699	-5.92815	-0.0858055
8071593	0.88438	0.651	-0.47146	-6.03305	-0.0857767
7974047	0.809261	0.474	-0.75343	-5.85576	-0.0857762	SSTR1	somatostatin receptor 1
7904843	0.789925	0.436	-0.822542	-5.8015	-0.0857755	PDZK1P1///PDZK1	PDZ domain containing 1 pseudogene 1///PDZ domain containing 1
8143633	0.890675	0.667	-0.447566	-6.0446	-0.0857622	ARHGEF34P///OR2A7///OR2A25///OR2A4	Rho guanine nucleotide exchange factor 34, pseudogene///olfactory receptor family 2 subfamily A member 7///olfactory receptor family 2 subfamily A member 25///olfactory receptor family 2 subfamily A member 4
8155110	0.827656	0.514	-0.685068	-5.90542	-0.0857575	RGP1	RGP1 homolog, RAB6A GEF complex partner 1
8072931	0.858327	0.585	-0.571016	-5.97892	-0.085746	GCAT	glycine C-acetyltransferase
7976187	0.819914	0.495	-0.716948	-5.88277	-0.0857285
8050215	0.772547	0.403	-0.885642	-5.74855	-0.0857225	YWHAQ	tyrosine 3-monooxygenase/tryptophan 5-monooxygenase activation protein theta
8024511	0.83347	0.527	-0.663798	-5.92003	-0.0857138	ZNF554	zinc finger protein 554
7916841	0.79884	0.45	-0.796493	-5.82242	-0.0856993
8155802	0.818068	0.491	-0.724896	-5.87699	-0.085638	GDA	guanine deaminase
8124183	0.900373	0.69	-0.414818	-6.0595	-0.0856288
7929812	0.813964	0.482	-0.739622	-5.86612	-0.0856273
8040290	0.879573	0.637	-0.492224	-6.02255	-0.0855975
8053944	0.799006	0.451	-0.795056	-5.82356	-0.0855858	NEURL3	neuralized E3 ubiquitin protein ligase 3
7973110	0.950391	0.831	-0.221184	-6.12518	-0.0855763	RNASE2	ribonuclease A family member 2
8138009	0.860131	0.59	-0.563066	-5.98359	-0.0855685	RSPH10B2///RSPH10B	radial spoke head 10 homolog B2///radial spoke head 10 homolog B
7947540	0.871481	0.615	-0.52457	-6.00536	-0.0855475	TRAF6	TNF receptor associated factor 6
7976216	0.803845	0.463	-0.773725	-5.84025	-0.0855343	C14orf159///PIGF	chromosome 14 open reading frame 159///phosphatidylinositol glycan anchor biosynthesis class F
8024682	0.803355	0.462	-0.775074	-5.8392	-0.0855275	CACTIN-AS1	CACTIN antisense RNA 1
7976560	0.830063	0.519	-0.67659	-5.91129	-0.0854852	BDKRB2	bradykinin receptor B2
7989311	0.875827	0.628	-0.505416	-6.01566	-0.0854702
7995324	0.872572	0.619	-0.51874	-6.00853	-0.0854495
7996041	0.826539	0.511	-0.689586	-5.90226	-0.0853943	COQ9	coenzyme Q9
7977203	0.874974	0.625	-0.509776	-6.01335	-0.085384	ASPG	asparaginase
8089926	0.909254	0.71	-0.385721	-6.07184	-0.0853702
7974008	0.783379	0.423	-0.848191	-5.78036	-0.085337	TTC6	tetratricopeptide repeat domain 6
8138440	0.773586	0.405	-0.882773	-5.75102	-0.0853205
7983630	0.813865	0.481	-0.740625	-5.86537	-0.085304	FGF7	fibroblast growth factor 7
8124920	0.791748	0.44	-0.815726	-5.80703	-0.0853007
8101002	0.77696	0.412	-0.868814	-5.76298	-0.0852752	BTC	betacellulin
8054217	0.801705	0.457	-0.784	-5.83226	-0.085261	TXNDC9	thioredoxin domain containing 9
7949873	0.781312	0.418	-0.856561	-5.77335	-0.0852485	ACY3	aminoacylase 3
8031737	0.894651	0.677	-0.433842	-6.05097	-0.0852373	ZNF548	zinc finger protein 548
8026861	0.847063	0.558	-0.612691	-5.95345	-0.0852123	B3GNT3	UDP-GlcNAc:betaGal beta-1,3-N-acetylglucosaminyltransferase 3
8074108	0.787811	0.431	-0.831985	-5.79378	-0.085196	MAPK8IP2	mitogen-activated protein kinase 8 interacting protein 2
8079415	0.839419	0.541	-0.639816	-5.93601	-0.0851795	RTP3	receptor transporter protein 3
8166619	0.834169	0.53	-0.658716	-5.92346	-0.0851593	MAGEB4///MAGEB1	MAGE family member B4///MAGE family member B1
8006746	0.772052	0.403	-0.887051	-5.74733	-0.0851337	TBC1D3I///TBC1D3E///LOC101060389///TBC1D3L///TBC1D3K///TBC1D3G///TBC1D3H///TBC1D3///TBC1D3P2///TBC1D3C///TBC1D3B///TBC1D3F	TBC1 domain family member 3I///TBC1 domain family member 3E///TBC1 domain family member-like///TBC1 domain family member 3L///TBC1 domain family member 3K///TBC1 domain family member 3G///TBC1 domain family member 3H///TBC1 domain family member 3///TBC1 domain family member 3 pseudogene 2///TBC1 domain family member 3C///TBC1 domain family member 3B///TBC1 domain family member 3F
7954604	0.786147	0.428	-0.838589	-5.78834	-0.0851148	KLHL42	kelch like family member 42
8067754	0.822466	0.501	-0.707772	-5.88938	-0.085055	C20orf181	chromosome 20 open reading frame 181
7901299	0.899315	0.688	-0.418082	-6.05807	-0.085025	CMPK1	cytidine/uridine monophosphate kinase 1
8082465	0.868985	0.607	-0.536774	-5.99861	-0.0850245	EFCC1	EF-hand and coiled-coil domain containing 1
8025996	0.766087	0.392	-0.908018	-5.72901	-0.085014
8112998	0.839648	0.543	-0.637708	-5.93739	-0.0850095	LOC645261	PP565
8059565	0.941105	0.802	-0.259504	-6.11529	-0.0850002	PID1	phosphotyrosine interaction domain containing 1
8090418	0.864011	0.597	-0.551795	-5.99011	-0.084979
8080781	0.83507	0.532	-0.655044	-5.92592	-0.0849625	PXK	PX domain containing serine/threonine kinase like
7919568	0.903986	0.697	-0.405008	-6.06376	-0.084957
8096098	0.783091	0.422	-0.849344	-5.7794	-0.0849447	COPS4	COP9 signalosome subunit 4
7903717	0.905712	0.703	-0.396213	-6.06749	-0.0849315	MIR197	microRNA 197
8082298	0.793575	0.443	-0.809233	-5.81226	-0.084916	NUP210P1	nucleoporin 210 pseudogene 1
7987315	0.776454	0.411	-0.870541	-5.76151	-0.084911	ACTC1	actin, alpha, cardiac muscle 1
7954356	0.774927	0.409	-0.875363	-5.75739	-0.0848742	SLCO1B1	solute carrier organic anion transporter family member 1B1
8130622	0.886451	0.656	-0.464094	-6.03667	-0.0848342
8069863	0.839635	0.542	-0.638537	-5.93684	-0.0848147	KRTAP8-1	keratin associated protein 8-1
8083034	0.83347	0.527	-0.663873	-5.91998	-0.08481	CLSTN2	calsyntenin 2
7988763	0.878607	0.635	-0.495385	-6.02092	-0.084808	TNFAIP8L3	TNF alpha induced protein 8 like 3
7977613	0.860131	0.59	-0.563152	-5.98354	-0.084806
7948139	0.765916	0.392	-0.909055	-5.7281	-0.0848042
8029829	0.829053	0.516	-0.681191	-5.90811	-0.0847915	LOC400707	uncharacterized LOC400707
7955908	0.819823	0.495	-0.717269	-5.88254	-0.08479	NCKAP1L	NCK associated protein 1 like
8124196	0.800008	0.453	-0.791487	-5.82638	-0.0847635	DCDC2	doublecortin domain containing 2
7940182	0.80322	0.462	-0.775913	-5.83855	-0.0847523	OR4D9///OR4D10///OR4D11	olfactory receptor family 4 subfamily D member 9///olfactory receptor family 4 subfamily D member 10///olfactory receptor family 4 subfamily D member 11
8171205	0.838521	0.54	-0.642419	-5.9343	-0.084748	NLGN4X	neuroligin 4, X-linked
7943515	0.838521	0.54	-0.642541	-5.93422	-0.0847428
8161242	0.866384	0.603	-0.543609	-5.99477	-0.08473	EXOSC3	exosome component 3
8070716	0.839635	0.542	-0.638742	-5.93671	-0.0847125
8073088	0.890136	0.666	-0.449806	-6.04354	-0.084711	APOBEC3G	apolipoprotein B mRNA editing enzyme catalytic subunit 3G
8002245	0.857853	0.583	-0.573429	-5.97749	-0.084706
8136391	0.79721	0.448	-0.801072	-5.81879	-0.0846775	STRA8	stimulated by retinoic acid 8
7933176	0.823392	0.503	-0.704134	-5.89198	-0.0846408
8173041	0.846996	0.557	-0.614002	-5.95262	-0.0846062	FAM120C	family with sequence similarity 120C
8127484	0.853047	0.572	-0.590241	-5.96737	-0.0845495	B3GAT2	beta-1,3-glucuronyltransferase 2
8153835	0.777933	0.414	-0.865643	-5.76568	-0.0845463	LOC101928953	uncharacterized LOC101928953
8153405	0.85578	0.579	-0.580229	-5.97343	-0.0845397	RHPN1-AS1	RHPN1 antisense RNA 1 (head to head)
8024331	0.826539	0.511	-0.69035	-5.90173	-0.0845355	PLK5	polo like kinase 5
7899087	0.774918	0.408	-0.876648	-5.75629	-0.0845353	PDIK1L	PDLIM1 interacting kinase 1 like
8066475	0.775573	0.41	-0.872379	-5.75994	-0.0845255	KCNS1	potassium voltage-gated channel modifier subfamily S member 1
8039096	0.93076	0.772	-0.30098	-6.10283	-0.084519	NLRP12	NLR family pyrin domain containing 12
7933469	0.79206	0.44	-0.815215	-5.80744	-0.0845173	ARHGAP22	Rho GTPase activating protein 22
8168650	0.840832	0.545	-0.634184	-5.93968	-0.0844957	PABPC5	poly(A) binding protein cytoplasmic 5
8003800	0.816982	0.488	-0.728927	-5.87403	-0.084489
8092682	0.867597	0.604	-0.540766	-5.99637	-0.084485	SST	somatostatin
7969228	0.774784	0.407	-0.878329	-5.75485	-0.0844697	ALG11///UTP14C	ALG11, alpha-1,2-mannosyltransferase///UTP14, small subunit processome component homolog C (S. cerevisiae)
7924205	0.833171	0.525	-0.666671	-5.91808	-0.0844498
8167441	0.835558	0.533	-0.653126	-5.9272	-0.0844373
7933427	0.876816	0.631	-0.500299	-6.01835	-0.0844078	AGAP5///AGAP9///AGAP12P///AGAP6///AGAP11///AGAP4	ArfGAP with GTPase domain, ankyrin repeat and PH domain 5///ArfGAP with GTPase domain, ankyrin repeat and PH domain 9///ArfGAP with GTPase domain, ankyrin repeat and PH domain 12, pseudogene///ArfGAP with GTPase domain, ankyrin repeat and PH domain 6///ArfGAP with GTPase domain, ankyrin repeat and PH domain 11///ArfGAP with GTPase domain, ankyrin repeat and PH domain 4
8019962	0.834874	0.531	-0.656081	-5.92523	-0.084381
8117640	0.896236	0.68	-0.428808	-6.05327	-0.0843757	ZSCAN16	zinc finger and SCAN domain containing 16
8124430	0.841438	0.547	-0.631372	-5.94151	-0.0843747	HIST1H1D	histone cluster 1, H1d
7934533	0.861537	0.592	-0.559789	-5.9855	-0.0843633	DUSP13	dual specificity phosphatase 13
7967212	0.841314	0.546	-0.632381	-5.94086	-0.0843457	HPD	4-hydroxyphenylpyruvate dioxygenase
8007883	0.879599	0.637	-0.491941	-6.0227	-0.0843388
8173503	0.805558	0.467	-0.766503	-5.84581	-0.0842915	RGAG4	retrotransposon gag domain containing 4
7951420	0.821292	0.498	-0.711367	-5.8868	-0.0842815
8152715	0.830102	0.519	-0.67628	-5.9115	-0.0842307	KLHL38	kelch like family member 38
8152119	0.857937	0.583	-0.572897	-5.9778	-0.0842245	NCALD	neurocalcin delta
8138007	0.853736	0.575	-0.586767	-5.96948	-0.0842143
8079615	0.811652	0.478	-0.747366	-5.86033	-0.0841807	FBXW12	F-box and WD repeat domain containing 12
8048673	0.8458	0.555	-0.617975	-5.9501	-0.0841792	SLC4A3	solute carrier family 4 member 3
8173120	0.855807	0.579	-0.579591	-5.97381	-0.0841772	PFKFB1	6-phosphofructo-2-kinase/fructose-2,6-biphosphatase 1
8092165	0.853483	0.574	-0.587553	-5.969	-0.084158	GHSR	growth hormone secretagogue receptor
8139021	0.82408	0.504	-0.701009	-5.89421	-0.084149	KIAA0895	KIAA0895
7917902	0.850666	0.569	-0.595545	-5.96412	-0.084134
7917019	0.804086	0.463	-0.772676	-5.84106	-0.0841283	ERICH3	glutamate rich 3
8086953	0.869497	0.608	-0.534525	-5.99987	-0.0841225	SHISA5	shisa family member 5
8042373	0.89501	0.678	-0.432179	-6.05173	-0.0841165	ETAA1	Ewing tumor associated antigen 1
8134834	0.861436	0.592	-0.559988	-5.98538	-0.0841115	AGFG2	ArfGAP with FG repeats 2
8006836	0.83987	0.544	-0.635853	-5.9386	-0.0840935	LRRC37A11P	leucine rich repeat containing 37 member A11, pseudogene
7989750	0.846971	0.557	-0.614897	-5.95206	-0.084089	CILP	cartilage intermediate layer protein
7903561	0.804594	0.465	-0.769495	-5.84351	-0.0840765	SPATA42	spermatogenesis associated 42 (non-protein coding)
7942679	0.895141	0.678	-0.43143	-6.05208	-0.0840667	ACER3	alkaline ceramidase 3
8078310	0.861238	0.591	-0.560505	-5.98508	-0.0840485
7928395	0.833258	0.526	-0.665422	-5.91893	-0.0840445	FUT11	fucosyltransferase 11
7923386	0.838589	0.54	-0.642072	-5.93453	-0.0840227	LMOD1	leiomodin 1
8088842	0.793707	0.444	-0.808661	-5.81272	-0.0839748
8078690	0.826267	0.51	-0.691206	-5.90113	-0.0839648	DLEC1	deleted in lung and esophageal cancer 1
8029219	0.887866	0.661	-0.456754	-6.04022	-0.0839542	TMEM145	transmembrane protein 145
7995344	0.804754	0.465	-0.76923	-5.84371	-0.0839537
8151989	0.793993	0.444	-0.807939	-5.8133	-0.0839473
8156167	0.826539	0.511	-0.690172	-5.90185	-0.0839297	NAA35	N(alpha)-acetyltransferase 35, NatC auxiliary subunit
8097773	0.870413	0.612	-0.529275	-6.00278	-0.0839267	MAB21L2	mab-21 like 2
8092765	0.864724	0.6	-0.547838	-5.99237	-0.0839182	MB21D2	Mab-21 domain containing 2
8163678	0.792702	0.442	-0.811981	-5.81005	-0.0839132	ASTN2	astrotactin 2
8141423	0.799427	0.452	-0.792853	-5.8253	-0.0839122	MIR106B	microRNA 106b
7906602	0.858327	0.584	-0.571456	-5.97865	-0.0839055	VANGL2	VANGL planar cell polarity protein 2
8151436	0.888955	0.663	-0.453619	-6.04172	-0.0838997	PEX2	peroxisomal biogenesis factor 2
8143659	0.858327	0.584	-0.571831	-5.97843	-0.0838818
8025452	0.788331	0.432	-0.83024	-5.79521	-0.0838815	MBD3L1	methyl-CpG binding domain protein 3 like 1
7972923	0.887388	0.66	-0.458434	-6.03941	-0.0838803	ATP4B	ATPase H+/K+ transporting beta subunit
7998700	0.780477	0.416	-0.860197	-5.77029	-0.0838783	PKD1	polycystin 1, transient receptor potential channel interacting
8135865	0.802511	0.459	-0.78006	-5.83533	-0.0838617	FSCN3	fascin actin-bundling protein 3
8085967	0.793993	0.444	-0.808096	-5.81317	-0.0838437	LINC00693	long intergenic non-protein coding RNA 693
8007152	0.875581	0.627	-0.506285	-6.0152	-0.0837958
8069135	0.816684	0.487	-0.731327	-5.87226	-0.083792	TSPEAR-AS2	TSPEAR antisense RNA 2
8047641	0.863134	0.596	-0.554081	-5.9888	-0.083784	CYP20A1	cytochrome P450 family 20 subfamily A member 1
8074771	0.855532	0.578	-0.581511	-5.97266	-0.083754	RIMBP3B///RIMBP3C///RIMBP3	RIMS binding protein 3B///RIMS binding protein 3C///RIMS binding protein 3
7920633	0.834893	0.532	-0.655711	-5.92547	-0.083734	DPM3	dolichyl-phosphate mannosyltransferase subunit 3
7994074	0.868904	0.607	-0.537145	-5.9984	-0.083731	SCNN1B	sodium channel epithelial 1 beta subunit
8176692	0.799598	0.452	-0.792373	-5.82568	-0.0837275	TTTY9B///TTTY9A///TTTY9B///TTTY9A	testis-specific transcript, Y-linked 9B (non-protein coding)///testis-specific transcript, Y-linked 9A (non-protein coding)///testis-specific transcript, Y-linked 9B (non-protein coding)///testis-specific transcript, Y-linked 9A (non-protein coding)
8036027	0.774841	0.407	-0.878013	-5.75512	-0.0837163
7924977	0.822161	0.5	-0.708714	-5.88871	-0.0837065	PGBD5	piggyBac transposable element derived 5
7961142	0.878718	0.635	-0.494769	-6.02123	-0.0837065	OLR1	oxidized low density lipoprotein receptor 1
7920303	0.833465	0.526	-0.664624	-5.91947	-0.0836993	S100A13	S100 calcium binding protein A13
7939056	0.781312	0.418	-0.856338	-5.77354	-0.0836735	BBOX1	gamma-butyrobetaine hydroxylase 1
7982000	0.962162	0.862	-0.179535	-6.13417	-0.0836657	SNORD116-26	small nucleolar RNA, C/D box 116-26
8065563	0.806161	0.468	-0.764815	-5.8471	-0.0836615	DEFB121	defensin beta 121
7925813	0.8813	0.642	-0.484345	-6.02658	-0.0836397	PRR26	proline rich 26
7977655	0.8673	0.604	-0.541475	-5.99597	-0.0836158	OR5AU1	olfactory receptor family 5 subfamily AU member 1
7946286	0.905158	0.702	-0.398301	-6.06661	-0.0836035	OR2D2	olfactory receptor family 2 subfamily D member 2
7933219	0.842308	0.548	-0.629343	-5.94282	-0.0835427	OR13A1	olfactory receptor family 13 subfamily A member 1
8078286	0.781312	0.419	-0.855732	-5.77405	-0.0835303	RARB	retinoic acid receptor beta
7950560	0.801941	0.458	-0.782684	-5.83329	-0.0835272	GDPD4	glycerophosphodiester phosphodiesterase domain containing 4
7978542	0.925205	0.757	-0.320919	-6.09621	-0.0835068	KIAA1143	KIAA1143
8011480	0.859123	0.587	-0.56717	-5.98118	-0.0834855	CAMKK1	calcium/calmodulin dependent protein kinase kinase 1
8072316	0.826362	0.51	-0.69089	-5.90135	-0.083443	CCDC157	coiled-coil domain containing 157
8135827	0.793993	0.444	-0.808154	-5.81313	-0.0834223	HYAL4	hyaluronoglucosaminidase 4
7943690	0.765852	0.391	-0.910544	-5.72678	-0.0833865	DDX10	DEAD-box helicase 10
7968128	0.85664	0.581	-0.576976	-5.97537	-0.0833567	PABPC3	poly(A) binding protein cytoplasmic 3
7906475	0.8324	0.523	-0.669146	-5.91639	-0.08335	FCRL6	Fc receptor like 6
7983447	0.829746	0.518	-0.678525	-5.90996	-0.0833442	SLC28A2	solute carrier family 28 member 2
8105436	0.788405	0.432	-0.829725	-5.79564	-0.0833375	MAP3K1	mitogen-activated protein kinase kinase kinase 1
8033956	0.885362	0.653	-0.467716	-6.03489	-0.0833275	S1PR2	sphingosine-1-phosphate receptor 2
8139917	0.864724	0.6	-0.547851	-5.99236	-0.0833245	WBSCR17	Williams-Beuren syndrome chromosome region 17
7940110	0.881569	0.643	-0.483104	-6.02721	-0.0833177
8022640	0.85324	0.573	-0.589619	-5.96775	-0.0832858	DHFR	dihydrofolate reductase
8006237	0.904253	0.697	-0.404577	-6.06394	-0.0832408	LOC400590	uncharacterized LOC400590
7913226	0.886497	0.656	-0.463327	-6.03704	-0.0832342	PLA2G2D	phospholipase A2 group IID
8130803	0.825145	0.508	-0.69521	-5.89831	-0.083231	LOC401286	uncharacterized LOC401286
8114780	0.829425	0.517	-0.679518	-5.90927	-0.0832055	PCDH12	protocadherin 12
8013272	0.93469	0.784	-0.284738	-6.10793	-0.0831905	CCDC144CP///CCDC144NL///CCDC144B///CCDC144A	coiled-coil domain containing 144C, pseudogene///coiled-coil domain containing 144 family, N-terminal like///coiled-coil domain containing 144B (pseudogene)///coiled-coil domain containing 144A
8040288	0.907778	0.707	-0.390351	-6.06993	-0.0831655
8088768	0.833149	0.525	-0.666789	-5.918	-0.0831473
8114171	0.846105	0.555	-0.617219	-5.95058	-0.0830728	CDKL3	cyclin dependent kinase like 3
8023061	0.875882	0.628	-0.505207	-6.01577	-0.0830613
8157103	0.853786	0.575	-0.586268	-5.96978	-0.0830608
7961243	0.829165	0.517	-0.680555	-5.90855	-0.0830537	TAS2R8	taste 2 receptor member 8
8042040	0.86418	0.598	-0.550607	-5.99079	-0.0830465	EML6	echinoderm microtubule associated protein like 6
8127502	0.786147	0.428	-0.837824	-5.78897	-0.0830225	LINC00472	long intergenic non-protein coding RNA 472
7983985	0.785184	0.426	-0.84206	-5.78547	-0.0830117	LDHAL6B	lactate dehydrogenase A like 6B
7978093	0.851571	0.57	-0.593715	-5.96525	-0.0829775	JPH4	junctophilin 4
7924967	0.839635	0.542	-0.6391	-5.93648	-0.0829742
8061647	0.849617	0.567	-0.598488	-5.96231	-0.0829725	XKR7	XK related 7
8074880	0.86702	0.603	-0.542571	-5.99536	-0.0829545
7975687	0.850527	0.568	-0.596475	-5.96355	-0.082952	LIN52	lin-52 DREAM MuvB core complex component
8002854	0.864011	0.597	-0.551696	-5.99017	-0.0829422	BCAR1	BCAR1, Cas family scaffolding protein
7940987	0.788024	0.432	-0.830813	-5.79474	-0.0829348
8125360	0.856164	0.58	-0.578608	-5.9744	-0.0828875	PBX2///PBX2P1	PBX homeobox 2///PBX homeobox 2 pseudogene 1
7941594	0.848708	0.566	-0.600839	-5.96086	-0.082882	TMEM151A	transmembrane protein 151A
7917906	0.836092	0.535	-0.650594	-5.92889	-0.08287	RPL7	ribosomal protein L7
8179246	0.808692	0.473	-0.755418	-5.85426	-0.0828305	MCCD1	mitochondrial coiled-coil domain 1
7928872	0.858787	0.586	-0.569506	-5.97981	-0.0828197	SNCG	synuclein gamma
8171248	0.785043	0.425	-0.842904	-5.78476	-0.082774	ANOS1	anosmin 1
8167973	0.790235	0.438	-0.819896	-5.80365	-0.0827662	HEPH	hephaestin
7953603	0.855586	0.578	-0.581301	-5.97278	-0.082764	C1S	complement component 1, s subcomponent
8115814	0.8545	0.576	-0.584324	-5.97096	-0.0827545	SH3PXD2B	SH3 and PX domains 2B
8101990	0.904577	0.7	-0.400894	-6.06551	-0.0827393
8017150	0.868693	0.606	-0.53802	-5.99792	-0.082734	TUBD1	tubulin delta 1
8168500	0.868693	0.606	-0.537938	-5.99796	-0.0827275	PGK1	phosphoglycerate kinase 1
7977077	0.858787	0.586	-0.568957	-5.98013	-0.082727	MARK3	microtubule affinity regulating kinase 3
8069813	0.844766	0.553	-0.621302	-5.94799	-0.0827225	KRTAP13-2	keratin associated protein 13-2
8150087	0.842085	0.547	-0.629936	-5.94244	-0.082703
8109981	0.887697	0.66	-0.457553	-6.03984	-0.082681	FGF18	fibroblast growth factor 18
8019170	0.897166	0.682	-0.425982	-6.05454	-0.0826745	LINC00482	long intergenic non-protein coding RNA 482
8070632	0.846105	0.555	-0.617449	-5.95044	-0.082665	CBSL///CBS	cystathionine-beta-synthase like///cystathionine-beta-synthase
7914592	0.859785	0.589	-0.564717	-5.98262	-0.0826637	TMEM54	transmembrane protein 54
7932788	0.775545	0.41	-0.872539	-5.75981	-0.0826483
8034892	0.792661	0.441	-0.812681	-5.80949	-0.0826417	OR7A5	olfactory receptor family 7 subfamily A member 5
8148448	0.855693	0.578	-0.581003	-5.97296	-0.0826382	KHDRBS3	KH RNA binding domain containing, signal transduction associated 3
7928298	0.765094	0.388	-0.915704	-5.72222	-0.0826335
8063547	0.826539	0.511	-0.689627	-5.90223	-0.082628
8019599	0.795293	0.445	-0.80522	-5.81548	-0.0826277	KRTAP3-3	keratin associated protein 3-3
8106827	0.83797	0.539	-0.643698	-5.93346	-0.0826105	ADGRV1	adhesion G protein-coupled receptor V1
8012787	0.780611	0.417	-0.859643	-5.77075	-0.0826013	MYH3	myosin, heavy chain 3, skeletal muscle, embryonic
8055688	0.847187	0.559	-0.611741	-5.95405	-0.0825822	RND3	Rho family GTPase 3
7970031	0.804487	0.465	-0.770239	-5.84294	-0.0825675
8077036	0.806883	0.469	-0.762146	-5.84914	-0.0825662	DENND6B	DENN domain containing 6B
8096821	0.819571	0.494	-0.719001	-5.88128	-0.082565	GAR1	GAR1 ribonucleoprotein
8068460	0.801276	0.456	-0.786339	-5.83043	-0.0825575	MORC3	MORC family CW-type zinc finger 3
7971950	0.831134	0.521	-0.672571	-5.91405	-0.0825427	DACH1	dachshund family transcription factor 1
8155301	0.857853	0.583	-0.573217	-5.97761	-0.0825068	TRMT10B	tRNA methyltransferase 10B
7921702	0.837267	0.537	-0.646314	-5.93173	-0.082488	ITLN2	intelectin 2
8167965	0.826539	0.511	-0.689168	-5.90256	-0.082475	MSN	moesin
8134316	0.765361	0.389	-0.914405	-5.72337	-0.0824705
7905862	0.83987	0.544	-0.6359	-5.93857	-0.0824475	DCST1	DC-STAMP domain containing 1
7939920	0.817621	0.489	-0.726804	-5.87559	-0.0824437
8070847	0.835156	0.533	-0.654219	-5.92647	-0.0824175	LINC01547	long intergenic non-protein coding RNA 1547
7949679	0.855807	0.579	-0.579577	-5.97382	-0.0824088	SPTBN2	spectrin beta, non-erythrocytic 2
7918825	0.85578	0.579	-0.579708	-5.97374	-0.0823975	CSDE1	cold shock domain containing E1
8014140	0.871001	0.614	-0.526486	-6.00431	-0.0823703
8176655	0.797865	0.449	-0.799206	-5.82027	-0.082364	NLGN4Y	neuroligin 4, Y-linked
8113691	0.848708	0.566	-0.600812	-5.96087	-0.082364	DTWD2	DTW domain containing 2
8027473	0.811054	0.477	-0.748814	-5.85925	-0.08235	PDCD5	programmed cell death 5
8084887	0.857853	0.583	-0.573478	-5.97746	-0.0823475
8110018	0.840832	0.545	-0.634215	-5.93966	-0.0822912	RPL26L1	ribosomal protein L26 like 1
7921445	0.85369	0.574	-0.586954	-5.96937	-0.082236	OR10J3	olfactory receptor family 10 subfamily J member 3
8146379	0.853293	0.573	-0.588589	-5.96838	-0.0822273	UBE2V2	ubiquitin conjugating enzyme E2 V2
8123176	0.792295	0.441	-0.813813	-5.80858	-0.0821972	MAS1	MAS1 proto-oncogene, G protein-coupled receptor
8049582	0.829105	0.517	-0.680724	-5.90843	-0.0821695	UBE2F-SCLY///SCLY	UBE2F-SCLY readthrough (NMD candidate)///selenocysteine lyase
8113094	0.871708	0.617	-0.522089	-6.00672	-0.0821593	POU5F2	POU domain class 5, transcription factor 2
7985662	0.793707	0.443	-0.808912	-5.81252	-0.082151	PDE8A	phosphodiesterase 8A
8179727	0.868693	0.606	-0.538169	-5.99783	-0.0821313	PSORS1C3	psoriasis susceptibility 1 candidate 3 (non-protein coding)
8011141	0.787811	0.431	-0.832043	-5.79373	-0.082115	PRPF8///PRPF8	pre-mRNA processing factor 8///pre-mRNA processing factor 8
8152595	0.832019	0.523	-0.670548	-5.91543	-0.0821045
7901687	0.874974	0.625	-0.509437	-6.01353	-0.0820982	TMEM61	transmembrane protein 61
8009713	0.831148	0.522	-0.672296	-5.91424	-0.0820913	OTOP3	otopetrin 3
8111153	0.834893	0.532	-0.655657	-5.92551	-0.0820773	MYO10	myosin X
8134372	0.848654	0.565	-0.601424	-5.96049	-0.082075
8148692	0.825327	0.508	-0.694767	-5.89862	-0.0820717	LOC105375800	chromosome 12 open reading frame 49 pseudogene
8147396	0.872572	0.619	-0.519231	-6.00827	-0.0820603	INTS8	integrator complex subunit 8
8178749	0.830063	0.519	-0.676627	-5.91126	-0.082043	FKBPL	FK506 binding protein like
8139845	0.839648	0.543	-0.637695	-5.9374	-0.0820243	LOC441242	uncharacterized LOC441242
8133477	0.893223	0.673	-0.438811	-6.04869	-0.0819898	GTF2IRD1	GTF2I repeat domain containing 1
8105631	0.829271	0.517	-0.680178	-5.90881	-0.081972
8159354	0.866357	0.602	-0.544136	-5.99447	-0.0819663	EGFL7	EGF like domain multiple 7
7922458	0.824319	0.505	-0.700081	-5.89487	-0.081958
8029437	0.802383	0.459	-0.780988	-5.83461	-0.0819508	PVR	poliovirus receptor
7946025	0.833258	0.525	-0.665907	-5.9186	-0.0819498	OR52A1	olfactory receptor family 52 subfamily A member 1
8085954	0.84816	0.564	-0.603112	-5.95945	-0.0819208	AZI2	5-azacytidine induced 2
8162352	0.832582	0.524	-0.668093	-5.91711	-0.0819157	NOL8	nucleolar protein 8
8133089	0.877085	0.632	-0.499009	-6.01903	-0.081884	ZNF92	zinc finger protein 92
7918681	0.800008	0.453	-0.791449	-5.82641	-0.081864	RSBN1	round spermatid basic protein 1
8110681	0.877318	0.632	-0.498577	-6.01925	-0.0818612
8013358	0.801621	0.457	-0.78469	-5.83172	-0.081833
8023545	0.774784	0.407	-0.878769	-5.75447	-0.081832
8131703	0.868092	0.605	-0.539783	-5.99693	-0.0818283
7924403	0.8202	0.496	-0.715627	-5.88373	-0.081818	MIR194-1	microRNA 194-1
8015665	0.845444	0.555	-0.618588	-5.94971	-0.0818123	PLEKHH3	pleckstrin homology, MyTH4 and FERM domain containing H3
8006005	0.834199	0.53	-0.658242	-5.92377	-0.081804	PIPOX	pipecolic acid and sarcosine oxidase
8080198	0.823502	0.503	-0.703839	-5.89219	-0.0817823	PPM1M	protein phosphatase, Mg2+/Mn2+ dependent 1M
7914580	0.887201	0.659	-0.458897	-6.03919	-0.0817725	FNDC5	fibronectin type III domain containing 5
8165285	0.879337	0.636	-0.492812	-6.02225	-0.0817708	LCN8	lipocalin 8
8117624	0.83633	0.536	-0.648816	-5.93007	-0.0817652
8061847	0.848518	0.565	-0.60185	-5.96023	-0.0816925	BPIFA2	BPI fold containing family A member 2
7938072	0.802733	0.46	-0.778973	-5.83618	-0.0816853	OR56B4	olfactory receptor family 56 subfamily B member 4
7997272	0.801921	0.458	-0.782972	-5.83306	-0.0816625	GABARAPL2	GABA type A receptor associated protein like 2
8141328	0.826539	0.511	-0.689571	-5.90227	-0.081601	CYP3A5	cytochrome P450 family 3 subfamily A member 5
7919699	0.788955	0.434	-0.827055	-5.79782	-0.081559	OTUD7B	OTU deubiquitinase 7B
8146330	0.822466	0.501	-0.70765	-5.88947	-0.0815395
7896861	0.849217	0.567	-0.599112	-5.96192	-0.081536	MIR200A	microRNA 200a
8086810	0.838589	0.54	-0.642209	-5.93444	-0.081525	SMARCC1	SWI/SNF related, matrix associated, actin dependent regulator of chromatin subfamily c member 1
8030220	0.801276	0.456	-0.786304	-5.83045	-0.0814732	PPFIA3	PTPRF interacting protein alpha 3
8053263	0.847021	0.558	-0.612957	-5.95328	-0.081456
8100507	0.864156	0.598	-0.551069	-5.99053	-0.0814287	HOPX	HOP homeobox
8075016	0.83347	0.528	-0.661209	-5.92178	-0.081403	LRRC75B	leucine rich repeat containing 75B
7990545	0.887201	0.659	-0.458928	-6.03917	-0.081385	CSPG4	chondroitin sulfate proteoglycan 4
7918898	0.824476	0.505	-0.699289	-5.89543	-0.0813833
8067055	0.910931	0.716	-0.378018	-6.07496	-0.0813762	ATP9A	ATPase phospholipid transporting 9A (putative)
8153346	0.790235	0.438	-0.819705	-5.80381	-0.0813732	LYNX1	Ly6/neurotoxin 1
8069161	0.898901	0.686	-0.420582	-6.05696	-0.0813472	KRTAP12-3	keratin associated protein 12-3
8021243	0.838167	0.539	-0.643346	-5.93369	-0.0813393
8142538	0.898632	0.685	-0.421812	-6.05641	-0.0813372
8002381	0.874101	0.622	-0.513645	-6.01128	-0.08133	COG4	component of oligomeric golgi complex 4
7901357	0.853456	0.574	-0.587856	-5.96882	-0.0812853
7974647	0.841387	0.546	-0.631578	-5.94138	-0.0812825	TOMM20L	translocase of outer mitochondrial membrane 20 like
8126058	0.816684	0.487	-0.730977	-5.87252	-0.0812733	PPIL1	peptidylprolyl isomerase like 1
8103802	0.777924	0.413	-0.866456	-5.76499	-0.0812212	SPATA4	spermatogenesis associated 4
7944801	0.855847	0.579	-0.579406	-5.97392	-0.081207	OR10G8	olfactory receptor family 10 subfamily G member 8
7938388	0.835849	0.534	-0.65209	-5.92789	-0.081201
8044263	0.888545	0.662	-0.455157	-6.04099	-0.0811977	RANBP2	RAN binding protein 2
8070215	0.847421	0.561	-0.608468	-5.9561	-0.081168	SETD4	SET domain containing 4
7949754	0.789544	0.435	-0.823791	-5.80049	-0.0811295	CLCF1	cardiotrophin-like cytokine factor 1
8021496	0.846376	0.556	-0.616385	-5.95111	-0.081117	KIAA1468	KIAA1468
8006690	0.888631	0.662	-0.455004	-6.04106	-0.0811137	AATF	apoptosis antagonizing transcription factor
8109843	0.833258	0.525	-0.665914	-5.91859	-0.081085	DOCK2	dedicator of cytokinesis 2
8002121	0.782148	0.421	-0.851753	-5.77739	-0.0810798	CTRL	chymotrypsin like
7951670	0.806525	0.469	-0.763196	-5.84834	-0.081069
7918716	0.814445	0.483	-0.73873	-5.86678	-0.0810643	SYT6	synaptotagmin 6
7975562	0.847819	0.564	-0.603746	-5.95905	-0.0810505	PAPLN///NDRG2	papilin, proteoglycan like sulfated glycoprotein///NDRG family member 2
8140650	0.81934	0.493	-0.719876	-5.88065	-0.0810422	SEMA3E	semaphorin 3E
8096875	0.83347	0.527	-0.663133	-5.92048	-0.0809918	ENPEP	glutamyl aminopeptidase
7897424	0.786147	0.428	-0.838284	-5.78859	-0.0809885
7959330	0.809997	0.475	-0.751289	-5.85738	-0.0809503	WDR66	WD repeat domain 66
8066745	0.774927	0.409	-0.875217	-5.75752	-0.0809255	ZNF334	zinc finger protein 334
7931643	0.806312	0.468	-0.763937	-5.84777	-0.0809145	CYP2E1	cytochrome P450 family 2 subfamily E member 1
7903619	0.838115	0.539	-0.64345	-5.93362	-0.0809005	SARS	seryl-tRNA synthetase
8138459	0.841056	0.545	-0.633504	-5.94013	-0.0808897	TMEM196	transmembrane protein 196
7906950	0.775451	0.41	-0.873019	-5.7594	-0.0808663
8094960	0.822548	0.501	-0.706987	-5.88994	-0.0808642	SLC10A4	solute carrier family 10 member 4
7993737	0.792857	0.442	-0.811094	-5.81077	-0.0808492	ACSM2B///ACSM2A	acyl-CoA synthetase medium-chain family member 2B///acyl-CoA synthetase medium-chain family member 2A
8042464	0.834199	0.53	-0.658093	-5.92388	-0.080813
8012528	0.847421	0.561	-0.608797	-5.9559	-0.0808032	SPDYE4	speedy/RINGO cell cycle regulator family member E4
7971931	0.853863	0.575	-0.586132	-5.96987	-0.0808032
8030731	0.839635	0.542	-0.638174	-5.93708	-0.080785	GPR32P1///GPR32	G protein-coupled receptor 32, pseudogene 1///G protein-coupled receptor 32
7906069	0.859521	0.588	-0.566184	-5.98176	-0.080777	RXFP4	relaxin/insulin like family peptide receptor 4
7907861	0.837538	0.538	-0.645384	-5.93234	-0.0807738	XPR1	xenotropic and polytropic retrovirus receptor 1
7905131	0.847601	0.562	-0.606598	-5.95727	-0.080765	CA14	carbonic anhydrase 14
8177964	0.815407	0.484	-0.73593	-5.86886	-0.0807252	MCCD1	mitochondrial coiled-coil domain 1
8133032	0.862691	0.594	-0.556011	-5.98768	-0.0806962
8177303	0.788648	0.433	-0.828806	-5.79639	-0.0806608	RBMY1J///RBMY1E///RBMY1D///RBMY1B///RBMY1A3P///RBMY1F///RBMY2FP///RBMY1A1	RNA binding motif protein, Y-linked, family 1, member J///RNA binding motif protein, Y-linked, family 1, member E///RNA binding motif protein, Y-linked, family 1, member D///RNA binding motif protein, Y-linked, family 1, member B///RNA binding motif protein, Y-linked, family 1, member A3 pseudogene///RNA binding motif protein, Y-linked, family 1, member F///RNA binding motif protein, Y-linked, family 2, member F pseudogene///RNA binding motif protein, Y-linked, family 1, member A1
8005847	0.823885	0.504	-0.701577	-5.8938	-0.0806595	TNFAIP1	TNF alpha induced protein 1
8040034	0.847021	0.558	-0.61366	-5.95284	-0.080594
8168657	0.84465	0.553	-0.621552	-5.94783	-0.0805872	PCDH11Y///PCDH11X	protocadherin 11 Y-linked///protocadherin 11 X-linked
8084917	0.919613	0.743	-0.340405	-6.08934	-0.0805862	LINC00969	long intergenic non-protein coding RNA 969
8021668	0.834169	0.53	-0.658392	-5.92367	-0.0805668	CDH7	cadherin 7
8068154	0.847421	0.56	-0.609375	-5.95553	-0.080544	KRTAP20-1	keratin associated protein 20-1
8059748	0.885504	0.654	-0.467159	-6.03517	-0.080542	ECEL1	endothelin converting enzyme like 1
8023314	0.799006	0.451	-0.795214	-5.82344	-0.0805385	CFAP53	cilia and flagella associated protein 53
8165453	0.905869	0.703	-0.395922	-6.06761	-0.0805165	LRRC26	leucine rich repeat containing 26
8098214	0.801856	0.457	-0.783291	-5.83281	-0.0804978	TLL1	tolloid like 1
7986068	0.870466	0.612	-0.529015	-6.00292	-0.0804973	BLM	Bloom syndrome RecQ like helicase
8008172	0.879337	0.636	-0.493108	-6.02209	-0.080456	B4GALNT2	beta-1,4-N-acetyl-galactosaminyltransferase 2
8104350	0.823288	0.502	-0.704521	-5.89171	-0.080434	ICE1	interactor of little elongation complex ELL subunit 1
8119782	0.801276	0.456	-0.786699	-5.83014	-0.0803863	SLC22A7	solute carrier family 22 member 7
8091352	0.826539	0.511	-0.68971	-5.90218	-0.0803863	UBQLN4	ubiquilin 4
8044976	0.826907	0.513	-0.687411	-5.90378	-0.080381	CNTNAP5	contactin associated protein like 5
7934101	0.870657	0.613	-0.528131	-6.00341	-0.0803602	AIFM2	apoptosis inducing factor, mitochondria associated 2
8096251	0.825372	0.509	-0.694058	-5.89912	-0.0803565	NUDT9	nudix hydrolase 9
7942381	0.815427	0.484	-0.735695	-5.86904	-0.0803435	ATG16L2	autophagy related 16 like 2
7907104	0.829816	0.518	-0.6784	-5.91004	-0.0803158	DCAF6	DDB1 and CUL4 associated factor 6
7932964	0.886792	0.658	-0.461307	-6.03802	-0.0803155	C1D	C1D nuclear receptor corepressor
7995834	0.791748	0.44	-0.81586	-5.80692	-0.080315	MT1IP	metallothionein 1I, pseudogene
7909125	0.805413	0.467	-0.766974	-5.84545	-0.080305
8152782	0.886792	0.658	-0.461486	-6.03794	-0.0802885	KIAA0196	KIAA0196
7947744	0.85324	0.573	-0.589668	-5.96772	-0.08027	LRP4	LDL receptor related protein 4
8053664	0.804173	0.464	-0.772277	-5.84137	-0.0802647
7905220	0.869957	0.61	-0.532911	-6.00076	-0.0802598	ECM1	extracellular matrix protein 1
7903461	0.781917	0.42	-0.852745	-5.77655	-0.0802522	NTNG1	netrin G1
7999382	0.836243	0.535	-0.649668	-5.92951	-0.080228
7939383	0.853258	0.573	-0.588719	-5.9683	-0.0802145	PRR5L	proline rich 5 like
8055948	0.774248	0.406	-0.880978	-5.75257	-0.080213
8059989	0.787811	0.431	-0.831535	-5.79415	-0.0801925	HES6	hes family bHLH transcription factor 6
8050537	0.82408	0.505	-0.700968	-5.89424	-0.080179	MATN3	matrilin 3
8173647	0.841056	0.545	-0.633392	-5.9402	-0.0801692	ZDHHC15	zinc finger DHHC-type containing 15
8109044	0.879337	0.636	-0.492752	-6.02228	-0.0801613	SPINK6	serine peptidase inhibitor, Kazal type 6
7932960	0.864188	0.598	-0.550529	-5.99083	-0.0801498
8073752	0.874974	0.625	-0.509757	-6.01336	-0.0801355	FAM118A	family with sequence similarity 118 member A
7916393	0.818709	0.492	-0.721913	-5.87916	-0.0801257	CYB5RL	cytochrome b5 reductase like
7974255	0.921643	0.749	-0.332361	-6.09222	-0.0800995
8148932	0.847207	0.559	-0.611622	-5.95412	-0.08008	ZNF517	zinc finger protein 517
7932453	0.812595	0.479	-0.745035	-5.86208	-0.080072	NEBL	nebulette
8039477	0.854661	0.577	-0.583506	-5.97145	-0.0800675	FAM71E2	family with sequence similarity 71 member E2
8094068	0.855532	0.578	-0.581606	-5.9726	-0.08006
8015706	0.823162	0.502	-0.705155	-5.89125	-0.0800475	RAMP2-AS1	RAMP2 antisense RNA 1
7931155	0.811333	0.477	-0.747873	-5.85995	-0.0799245	FAM24A	family with sequence similarity 24 member A
7953181	0.842494	0.548	-0.628279	-5.94351	-0.0799185	PRMT8	protein arginine methyltransferase 8
8130703	0.802383	0.459	-0.781018	-5.83458	-0.079913	T	T brachyury transcription factor
7932285	0.886057	0.655	-0.465009	-6.03622	-0.07986	FAM188A	family with sequence similarity 188 member A
8143482	0.824893	0.507	-0.696748	-5.89723	-0.0798517	TAS2R38	taste 2 receptor member 38
7959078	0.841946	0.547	-0.630427	-5.94212	-0.07985
8104463	0.808692	0.473	-0.755915	-5.85388	-0.07983	2022-03-06	membrane associated ring-CH-type finger 6
7972255	0.832582	0.524	-0.668741	-5.91667	-0.079792
8103494	0.777638	0.413	-0.86717	-5.76438	-0.0797898	NPY1R///NPY1R	neuropeptide Y receptor Y1///neuropeptide Y receptor Y1
8004165	0.800825	0.455	-0.787979	-5.82914	-0.0797733
7938348	0.785721	0.427	-0.839788	-5.78735	-0.079768	WEE1	WEE1 G2 checkpoint kinase
7917482	0.875744	0.628	-0.505838	-6.01544	-0.079754	KYAT3	kynurenine aminotransferase 3
8078958	0.862691	0.594	-0.556052	-5.98766	-0.0797453
7915045	0.808692	0.473	-0.755297	-5.85435	-0.0797222	C1orf109	chromosome 1 open reading frame 109
8178882	0.875921	0.628	-0.50501	-6.01588	-0.079721	PPP1R2P1///PPP1R2P3///PPP1R2	protein phosphatase 1 regulatory inhibitor subunit 2 pseudogene 1///protein phosphatase 1 regulatory inhibitor subunit 2 pseudogene 3///protein phosphatase 1 regulatory inhibitor subunit 2
8005777	0.869463	0.608	-0.534914	-5.99965	-0.079634	TBC1D3P5	TBC1 domain family member 3 pseudogene 5
8136610	0.888878	0.662	-0.454363	-6.04137	-0.079622
8019614	0.872494	0.618	-0.520096	-6.0078	-0.079617	KRT39	keratin 39
8115274	0.855048	0.577	-0.582435	-5.9721	-0.079606	SLC36A3	solute carrier family 36 member 3
8130982	0.890675	0.667	-0.447569	-6.04459	-0.079602	LINC01558	long intergenic non-protein coding RNA 1558
8017480	0.796615	0.447	-0.803097	-5.81717	-0.079599	GH2	growth hormone 2
8042115	0.806766	0.469	-0.762416	-5.84894	-0.079594
7974146	0.909219	0.71	-0.385838	-6.07179	-0.0795462	PRPF39	pre-mRNA processing factor 39
8096265	0.826539	0.511	-0.689715	-5.90217	-0.0795393	DSPP	dentin sialophosphoprotein
8058063	0.825145	0.508	-0.695397	-5.89818	-0.0795373	RFTN2	raftlin family member 2
7981714	0.837266	0.537	-0.646515	-5.9316	-0.0795312
8146468	0.778789	0.415	-0.863365	-5.76761	-0.0795233	RP1	retinitis pigmentosa 1 (autosomal dominant)
7926934	0.828725	0.516	-0.681878	-5.90764	-0.0794958
8069790	0.775284	0.409	-0.873759	-5.75876	-0.0794902	CLDN17	claudin 17
8022644	0.801378	0.456	-0.785695	-5.83093	-0.0794855
7928982	0.847142	0.559	-0.612044	-5.95386	-0.0794705	LIPF	lipase F, gastric type
8098437	0.870548	0.613	-0.528333	-6.0033	-0.0794505
8077851	0.879267	0.636	-0.493457	-6.02191	-0.0794325	HRH1	histamine receptor H1
8087380	0.810615	0.476	-0.74956	-5.85868	-0.07941	USP4	ubiquitin specific peptidase 4
8157843	0.781188	0.418	-0.857338	-5.7727	-0.0794062	RABEPK	Rab9 effector protein with kelch motifs
7938448	0.857147	0.581	-0.576109	-5.97589	-0.0794015	USP47	ubiquitin specific peptidase 47
8077993	0.830814	0.52	-0.674293	-5.91287	-0.0793975	TMEM43	transmembrane protein 43
7976635	0.841056	0.545	-0.633579	-5.94008	-0.079394	C14orf177	chromosome 14 open reading frame 177
8056730	0.812201	0.478	-0.746149	-5.86125	-0.079386	LINC01124	long intergenic non-protein coding RNA 1124
8020027	0.839693	0.543	-0.637264	-5.93768	-0.0793845
8042720	0.844612	0.552	-0.62191	-5.9476	-0.0793575	CCT7	chaperonin containing TCP1 subunit 7
7904965	0.913774	0.726	-0.36371	-6.0806	-0.0793535
8069582	0.802733	0.46	-0.77903	-5.83613	-0.0793372	TMPRSS15	transmembrane protease, serine 15
8119338	0.813865	0.482	-0.740404	-5.86554	-0.0793283	GLP1R	glucagon like peptide 1 receptor
7975545	0.846996	0.557	-0.614046	-5.95259	-0.0793075	PSEN1	presenilin 1
8092222	0.819823	0.495	-0.717227	-5.88257	-0.0792915
7949796	0.875345	0.626	-0.508211	-6.01418	-0.0792903	GPR152	G protein-coupled receptor 152
8059345	0.790235	0.437	-0.820841	-5.80289	-0.0792782	SCG2	secretogranin II
7912207	0.895785	0.679	-0.429819	-6.05281	-0.0792738
8009685	0.862691	0.594	-0.556226	-5.98756	-0.0792625	SLC9A3R1	SLC9A3 regulator 1
7921936	0.857614	0.582	-0.574879	-5.97662	-0.079253	LMX1A	LIM homeobox transcription factor 1 alpha
8172722	0.822001	0.499	-0.70961	-5.88806	-0.079227	MAGED4///MAGED4B	MAGE family member D4///MAGE family member D4B
8168984	0.841314	0.546	-0.631995	-5.94111	-0.0792175	BHLHB9///BHLHB9	basic helix-loop-helix domain containing, class B, 9///basic helix-loop-helix domain containing, class B, 9
8112902	0.870256	0.61	-0.531535	-6.00153	-0.0792125	DHFR	dihydrofolate reductase
8115287	0.808692	0.472	-0.756436	-5.85349	-0.07917	SLC36A2	solute carrier family 36 member 2
7965154	0.842085	0.547	-0.630017	-5.94239	-0.0791518
7980044	0.847601	0.562	-0.606071	-5.9576	-0.079139	PNMA1	paraneoplastic Ma antigen 1
8109661	0.780556	0.416	-0.859974	-5.77047	-0.0791323
8092177	0.87781	0.633	-0.497422	-6.01986	-0.0791262	NCEH1	neutral cholesterol ester hydrolase 1
8113623	0.876815	0.631	-0.500788	-6.0181	-0.079097	TMED7-TICAM2///TICAM2///TMED7	TMED7-TICAM2 readthrough///toll like receptor adaptor molecule 2///transmembrane p24 trafficking protein 7
7898211	0.79721	0.448	-0.801203	-5.81868	-0.079065	DDI2///RSC1A1	DNA damage inducible 1 homolog 2///regulatory solute carrier protein, family 1, member 1
8150785	0.860661	0.591	-0.561531	-5.98448	-0.0790618	OPRK1	opioid receptor kappa 1
7930857	0.842308	0.548	-0.628956	-5.94307	-0.079061	EMX2	empty spiracles homeobox 2
8138718	0.813865	0.482	-0.74031	-5.86561	-0.0790493	HOXA2	homeobox A2
8126402	0.838521	0.54	-0.642426	-5.93429	-0.0790162	TRERF1	transcriptional regulating factor 1
7900129	0.823162	0.502	-0.704918	-5.89142	-0.079	SH3D21	SH3 domain containing 21
8110522	0.800554	0.455	-0.788595	-5.82866	-0.0789975	CANX	calnexin
7971165	0.847207	0.559	-0.61136	-5.95429	-0.0789838
8051241	0.800938	0.455	-0.787581	-5.82945	-0.078981	ALK///KIF5B///ALK	anaplastic lymphoma receptor tyrosine kinase///kinesin family member 5B///anaplastic lymphoma receptor tyrosine kinase
8067942	0.770408	0.4	-0.892559	-5.74255	-0.0789803	MIR99A	microRNA 99a
7977299	0.833258	0.525	-0.666167	-5.91842	-0.0789705	CEP170B	centrosomal protein 170B
8123467	0.870377	0.611	-0.530977	-6.00184	-0.0789645	ERMARD	ER membrane associated RNA degradation
8086572	0.788955	0.434	-0.825863	-5.7988	-0.0789605	FYCO1	FYVE and coiled-coil domain containing 1
8037467	0.859546	0.588	-0.565925	-5.98191	-0.0789465	ZFP28///ZNF229	ZFP28 zinc finger protein///zinc finger protein 229
7913146	0.879337	0.636	-0.493201	-6.02205	-0.0789013	AKR7A3	aldo-keto reductase family 7 member A3
7956419	0.834169	0.53	-0.658533	-5.92358	-0.0788812
8109819	0.819571	0.494	-0.719028	-5.88126	-0.078862	FBLL1	fibrillarin-like 1
8105061	0.90835	0.708	-0.388668	-6.07063	-0.0788603	FYB	FYN binding protein
8079988	0.84897	0.566	-0.600129	-5.9613	-0.0788445	LSMEM2	leucine rich single-pass membrane protein 2
8156861	0.830063	0.519	-0.676827	-5.91113	-0.0788123	STX17	syntaxin 17
8117834	0.865282	0.6	-0.546852	-5.99293	-0.07879	PPP1R11	protein phosphatase 1 regulatory inhibitor subunit 11
8089801	0.83347	0.526	-0.66449	-5.91956	-0.07878	GSK3B	glycogen synthase kinase 3 beta
7967876	0.871282	0.615	-0.525078	-6.00508	-0.078769	LOC101928697	uncharacterized LOC101928697
7932985	0.83797	0.539	-0.643701	-5.93345	-0.0787662	NRP1	neuropilin 1
8176667	0.882018	0.644	-0.481699	-6.02792	-0.0787645
8152148	0.83347	0.527	-0.662604	-5.92083	-0.0787628	UBR5	ubiquitin protein ligase E3 component n-recognin 5
8057933	0.835805	0.534	-0.652449	-5.92765	-0.0787623	GTF3C3	general transcription factor IIIC subunit 3
7968892	0.83347	0.528	-0.66246	-5.92093	-0.078753	SERP2	stress-associated endoplasmic reticulum protein family member 2
8046169	0.89377	0.674	-0.437456	-6.04931	-0.078745	PPIG	peptidylprolyl isomerase G
7945069	0.896236	0.68	-0.428748	-6.05329	-0.0787438
8003802	0.846996	0.557	-0.613959	-5.95265	-0.0787435	OR1A2	olfactory receptor family 1 subfamily A member 2
8152640	0.824476	0.506	-0.699242	-5.89546	-0.078734
8011337	0.786147	0.428	-0.838193	-5.78867	-0.0787288	OR3A1	olfactory receptor family 3 subfamily A member 1
7995382	0.834199	0.53	-0.657932	-5.92398	-0.0787265	PHKB	phosphorylase kinase regulatory subunit beta
7971860	0.849893	0.568	-0.597433	-5.96296	-0.0787195
8105063	0.80217	0.458	-0.781581	-5.83415	-0.0786895
7922773	0.948822	0.824	-0.230772	-6.12285	-0.0786275	NCF2	neutrophil cytosolic factor 2
7992722	0.830063	0.518	-0.677697	-5.91053	-0.078612	PRSS21	protease, serine 21
8149192	0.842867	0.549	-0.627153	-5.94423	-0.0785975	DEFB104B///DEFB104A	defensin beta 104B///defensin beta 104A
8068399	0.787238	0.43	-0.834163	-5.79199	-0.078593
8153862	0.882261	0.644	-0.480756	-6.0284	-0.0785685	LRRC24	leucine rich repeat containing 24
7947127	0.805413	0.467	-0.767039	-5.8454	-0.0785452
8133704	0.862691	0.595	-0.555589	-5.98793	-0.0785375	SRRM3	serine/arginine repetitive matrix 3
8083463	0.879573	0.637	-0.492329	-6.0225	-0.078522	C3orf79	chromosome 3 open reading frame 79
8097600	0.801701	0.457	-0.784054	-5.83221	-0.0785042	SMARCA5	SWI/SNF related, matrix associated, actin dependent regulator of chromatin, subfamily a, member 5
8074853	0.807276	0.47	-0.761036	-5.84999	-0.0784985	ZNF280A	zinc finger protein 280A
7915170	0.859049	0.586	-0.568352	-5.98049	-0.0784917	GJA9-MYCBP///MYCBP	GJA9-MYCBP readthrough///MYC binding protein
8002237	0.796955	0.447	-0.80229	-5.81782	-0.0784587	SLC7A6OS	solute carrier family 7 member 6 opposite strand
7973943	0.829425	0.517	-0.679634	-5.90919	-0.0784587	INSM2	INSM transcriptional repressor 2
7965675	0.904453	0.699	-0.402388	-6.06488	-0.0784442
8096753	0.868659	0.606	-0.538357	-5.99773	-0.078437	HADH	hydroxyacyl-CoA dehydrogenase
7925904	0.899869	0.689	-0.416274	-6.05886	-0.078436	AKR1E2	aldo-keto reductase family 1 member E2
8177191	0.882018	0.644	-0.481734	-6.02791	-0.0784335
8133030	0.929696	0.768	-0.305907	-6.10124	-0.0784113	GABPA	GA binding protein transcription factor alpha subunit
7904853	0.834893	0.532	-0.655704	-5.92548	-0.0783683	GPR89A///GPR89B	G protein-coupled receptor 89A///G protein-coupled receptor 89B
7983987	0.885037	0.652	-0.469185	-6.03417	-0.078367
8162260	0.912717	0.724	-0.367289	-6.07921	-0.0783505
8132915	0.853258	0.573	-0.588996	-5.96813	-0.0783397
8177744	0.866384	0.602	-0.543668	-5.99474	-0.0783275	PPP1R11	protein phosphatase 1 regulatory inhibitor subunit 11
8047337	0.818269	0.491	-0.724066	-5.87759	-0.0783245
7945859	0.807647	0.471	-0.759882	-5.85087	-0.0783045	MRGPRE	MAS related GPR family member E
8083094	0.913224	0.725	-0.365752	-6.07981	-0.078302	RASA2	RAS p21 protein activator 2
8078134	0.932075	0.777	-0.293893	-6.10509	-0.0782598
8058542	0.870129	0.61	-0.532228	-6.00114	-0.0782565	C2orf80	chromosome 2 open reading frame 80
7943526	0.858717	0.585	-0.5699	-5.97957	-0.0782525
7936249	0.853736	0.575	-0.586685	-5.96953	-0.0782438	SORCS1	sortilin related VPS10 domain containing receptor 1
7899343	0.799067	0.451	-0.794759	-5.8238	-0.0782362	GPR3	G protein-coupled receptor 3
7932765	0.911229	0.718	-0.3747	-6.07629	-0.0781967	MPP7	membrane palmitoylated protein 7
8142171	0.817472	0.489	-0.727159	-5.87533	-0.0781903	SLC26A3	solute carrier family 26 member 3
7950862	0.823032	0.502	-0.705864	-5.89075	-0.0781898
8038416	0.867597	0.604	-0.540874	-5.99631	-0.078183	IRF3	interferon regulatory factor 3
8157534	0.826267	0.51	-0.691244	-5.9011	-0.0781725	CNTRL	centriolin
8104074	0.88438	0.651	-0.471718	-6.03292	-0.07817	MTNR1A	melatonin receptor 1A
8101324	0.811144	0.477	-0.748465	-5.85951	-0.07816	HNRNPD	heterogeneous nuclear ribonucleoprotein D
8020123	0.828111	0.514	-0.684284	-5.90596	-0.0781002	TXNDC2	thioredoxin domain containing 2
8173629	0.870377	0.611	-0.530931	-6.00186	-0.0780915	ABCB7	ATP binding cassette subfamily B member 7
8075846	0.806884	0.469	-0.762045	-5.84922	-0.078088	FLJ90680	FLJ90680 protein
7992889	0.792841	0.442	-0.811231	-5.81066	-0.0780877	OR2C1	olfactory receptor family 2 subfamily C member 1
7926871	0.875581	0.626	-0.507497	-6.01456	-0.0780688
8130181	0.925205	0.757	-0.320989	-6.09619	-0.0780385
8045882	0.809403	0.474	-0.753021	-5.85607	-0.078011	DAPL1	death associated protein like 1
8100308	0.916741	0.734	-0.352785	-6.08477	-0.077992
8038515	0.828111	0.514	-0.68421	-5.90602	-0.0779843	VRK3	vaccinia related kinase 3
7911902	0.847601	0.563	-0.604644	-5.95849	-0.077984	NPHP4	nephronophthisis 4
8069508	0.958003	0.851	-0.194183	-6.13122	-0.0779632
8058969	0.867033	0.603	-0.542495	-5.9954	-0.0779383
8157324	0.885037	0.652	-0.469136	-6.03419	-0.0779317	RGS3	regulator of G-protein signaling 3
7975416	0.883987	0.649	-0.473668	-6.03195	-0.0779275	PCNX1	pecanex homolog 1 (Drosophila)
8061094	0.871708	0.616	-0.522937	-6.00625	-0.077926	PCSK2	proprotein convertase subtilisin/kexin type 2
7957514	0.836921	0.537	-0.647443	-5.93098	-0.0779118	PLEKHG7	pleckstrin homology and RhoGEF domain containing G7
8101675	0.833258	0.525	-0.665943	-5.91857	-0.0779052	ABCG2	ATP binding cassette subfamily G member 2 (Junior blood group)
8051135	0.836846	0.537	-0.6477	-5.93081	-0.0778718	IFT172	intraflagellar transport 172
7938485	0.845292	0.554	-0.61927	-5.94928	-0.0778585	MICAL2	microtubule associated monooxygenase, calponin and LIM domain containing 2
8108679	0.853456	0.574	-0.587628	-5.96896	-0.077853	PCDHB1	protocadherin beta 1
8034099	0.842673	0.549	-0.627641	-5.94392	-0.0778453	MIR199A1	microRNA 199a-1
8147145	0.801412	0.456	-0.785359	-5.83119	-0.0778413	ATP6V0D2	ATPase H+ transporting V0 subunit d2
8088803	0.879918	0.638	-0.489828	-6.02378	-0.0778275	EIF4E3	eukaryotic translation initiation factor 4E family member 3
8037331	0.850597	0.569	-0.596243	-5.96369	-0.0777875	XRCC1	X-ray repair cross complementing 1
8158625	0.847601	0.563	-0.604484	-5.95859	-0.07776	LOC100129785	uncharacterized LOC100129785
7948794	0.883658	0.649	-0.474655	-6.03146	-0.0777422	LRRN4CL	LRRN4 C-terminal like
7932308	0.884713	0.651	-0.470514	-6.03351	-0.0777365	C1QL3	complement C1q like 3
8007154	0.823816	0.504	-0.702192	-5.89337	-0.0777247	FKBP10	FK506 binding protein 10
8098170	0.874101	0.622	-0.514491	-6.01083	-0.0777223	TRIM60	tripartite motif containing 60
8064485	0.895823	0.68	-0.429668	-6.05288	-0.0777168	SIRPG	signal regulatory protein gamma
8120082	0.825105	0.507	-0.696233	-5.89759	-0.0777137	TDRD6	tudor domain containing 6
7940626	0.826071	0.509	-0.692807	-5.9	-0.0776965	SCGB2A1	secretoglobin family 2A member 1
8091043	0.874974	0.625	-0.509328	-6.01359	-0.0776903	PRR23C	proline rich 23C
8069811	0.892812	0.672	-0.4408	-6.04776	-0.0776875	KRTAP23-1	keratin associated protein 23-1
7947828	0.82044	0.496	-0.714962	-5.88421	-0.0776817	MYBPC3	myosin binding protein C, cardiac
7931199	0.887201	0.659	-0.459365	-6.03896	-0.0776758	GPR26	G protein-coupled receptor 26
7937984	0.904355	0.698	-0.403156	-6.06455	-0.077671	OR51L1	olfactory receptor family 51 subfamily L member 1
7967287	0.805586	0.467	-0.766231	-5.84602	-0.0776562	ZCCHC8	zinc finger CCHC-type containing 8
8046238	0.901153	0.692	-0.411844	-6.0608	-0.0776312	MYO3B	myosin IIIB
8130811	0.893223	0.673	-0.438793	-6.04869	-0.0776253	LINC01558	long intergenic non-protein coding RNA 1558
8133293	0.86181	0.592	-0.559076	-5.98591	-0.0775975	FKBP6	FK506 binding protein 6
8162194	0.830833	0.52	-0.674177	-5.91295	-0.077576	CDK20	cyclin dependent kinase 20
7929612	0.809537	0.475	-0.752453	-5.8565	-0.077518
8169073	0.804487	0.465	-0.770656	-5.84262	-0.0774858	LOC100101478///TMSB15B	H2B histone family member M pseudogene///thymosin beta 15B
7903113	0.809689	0.475	-0.752193	-5.8567	-0.0774843
7973745	0.819571	0.494	-0.718959	-5.88131	-0.0774775	FOXG1	forkhead box G1
8163015	0.886131	0.655	-0.4648	-6.03632	-0.077452
8101701	0.804086	0.463	-0.773039	-5.84078	-0.0774455	PPM1K///PPM1K	protein phosphatase, Mg2+/Mn2+ dependent 1K///protein phosphatase, Mg2+/Mn2+ dependent 1K
8001537	0.878742	0.635	-0.494358	-6.02145	-0.0773888	FAM192A	family with sequence similarity 192 member A
8109222	0.846971	0.557	-0.614966	-5.95201	-0.0773425	RPL7	ribosomal protein L7
7915543	0.798952	0.45	-0.796049	-5.82278	-0.0773222	SLC6A9	solute carrier family 6 member 9
8108733	0.818518	0.492	-0.722587	-5.87867	-0.0773065	PCDHB12	protocadherin beta 12
8006509	0.8202	0.496	-0.715802	-5.8836	-0.0772975	UNC45B	unc-45 myosin chaperone B
8161337	0.809246	0.474	-0.753943	-5.85538	-0.0772932	FAM74A6///FAM74A4///FAM74A1	family with sequence similarity 74 member A6///family with sequence similarity 74 member A4///family with sequence similarity 74 member A1
7995442	0.850597	0.569	-0.596054	-5.96381	-0.0772825	C16orf78	chromosome 16 open reading frame 78
7933394	0.839774	0.543	-0.636558	-5.93814	-0.0772787	FRMPD2B///FRMPD2	FERM and PDZ domain containing 2B, pseudogene///FERM and PDZ domain containing 2
8043570	0.893223	0.673	-0.439134	-6.04854	-0.0772565
7930398	0.847421	0.56	-0.609895	-5.95521	-0.0772075	MXI1	MAX interactor 1, dimerization protein
8157520	0.86041	0.59	-0.562374	-5.98399	-0.0772043
8029847	0.834022	0.529	-0.659568	-5.92288	-0.0772012	FKRP	fukutin related protein
8046020	0.835493	0.533	-0.65325	-5.92712	-0.0771965	SCN2A	sodium voltage-gated channel alpha subunit 2
7976182	0.858327	0.585	-0.571126	-5.97885	-0.0771778	KCNK13	potassium two pore domain channel subfamily K member 13
8003844	0.854314	0.576	-0.584682	-5.97074	-0.0771615	GSG2	germ cell associated 2, haspin
7945045	0.864448	0.599	-0.549382	-5.99149	-0.0771388	DDX25	DEAD-box helicase 25
8000928	0.872696	0.619	-0.518211	-6.00882	-0.0771287
7937407	0.875827	0.628	-0.50549	-6.01562	-0.0771093	RASSF7	Ras association domain family member 7
7952882	0.862691	0.594	-0.556251	-5.98755	-0.0770622	LOC100130507	uncharacterized LOC100130507
8146115	0.803253	0.462	-0.77562	-5.83878	-0.0770553	C8orf4	chromosome 8 open reading frame 4
8068216	0.788955	0.434	-0.826868	-5.79798	-0.0770342
8104599	0.786531	0.428	-0.83697	-5.78968	-0.0770335
7995222	0.80664	0.469	-0.762845	-5.84861	-0.0770322	SLC5A2	solute carrier family 5 member 2
8142534	0.808692	0.473	-0.755573	-5.85414	-0.077023
7979204	0.834225	0.531	-0.657343	-5.92438	-0.0770085	FERMT2	fermitin family member 2
7977657	0.870377	0.611	-0.530853	-6.0019	-0.077005	HNRNPCL3///HNRNPCL2///HNRNPCL1///HNRNPC	heterogeneous nuclear ribonucleoprotein C-like 3///heterogeneous nuclear ribonucleoprotein C-like 2///heterogeneous nuclear ribonucleoprotein C-like 1///heterogeneous nuclear ribonucleoprotein C (C1/C2)
7952400	0.847021	0.558	-0.613058	-5.95322	-0.0770025	OR8B3///OR8B2	olfactory receptor family 8 subfamily B member 3///olfactory receptor family 8 subfamily B member 2
8134613	0.806161	0.468	-0.76485	-5.84708	-0.0769953	ZNF789///ATP5J2-PTCD1///PTCD1	zinc finger protein 789///ATP5J2-PTCD1 readthrough///pentatricopeptide repeat domain 1
8139680	0.842308	0.548	-0.628815	-5.94316	-0.0769815	COBL	cordon-bleu WH2 repeat protein
7966448	0.869292	0.608	-0.535955	-5.99907	-0.076917	TMEM116	transmembrane protein 116
7979864	0.868244	0.605	-0.539337	-5.99718	-0.07688	ERH	enhancer of rudimentary homolog (Drosophila)
8002209	0.847207	0.559	-0.61075	-5.95467	-0.0768762
8037043	0.847207	0.559	-0.61085	-5.95461	-0.0768728
7994730	0.83347	0.528	-0.661351	-5.92168	-0.0768642	C16orf92	chromosome 16 open reading frame 92
8112772	0.853293	0.573	-0.588615	-5.96836	-0.0768542	AP3B1	adaptor related protein complex 3 beta 1 subunit
8048518	0.847421	0.561	-0.608429	-5.95613	-0.07685	TUBA4B	tubulin alpha 4b
8038839	0.837831	0.539	-0.644097	-5.93319	-0.0768262	SIGLEC8	sialic acid binding Ig like lectin 8
7952129	0.863328	0.596	-0.553648	-5.98905	-0.0768225	RPS25	ribosomal protein S25
8134564	0.836092	0.535	-0.650547	-5.92892	-0.0768107	MYH16	myosin heavy chain 16 pseudogene
8169447	0.819817	0.495	-0.71767	-5.88225	-0.0767913	HTR2C	5-hydroxytryptamine receptor 2C
8177195	0.81672	0.488	-0.729787	-5.8734	-0.0767532	TTTY9B///TTTY9A///TTTY9B///TTTY9A	testis-specific transcript, Y-linked 9B (non-protein coding)///testis-specific transcript, Y-linked 9A (non-protein coding)///testis-specific transcript, Y-linked 9B (non-protein coding)///testis-specific transcript, Y-linked 9A (non-protein coding)
8148992	0.844543	0.552	-0.622578	-5.94717	-0.0767395	CSMD1	CUB and Sushi multiple domains 1
8074498	0.81285	0.479	-0.744475	-5.8625	-0.0767208	TXNRD2	thioredoxin reductase 2
8133874	0.800554	0.455	-0.788561	-5.82868	-0.0767068
8167673	0.827783	0.514	-0.684839	-5.90558	-0.076684	MAGED4///MAGED4B	MAGE family member D4///MAGE family member D4B
8141560	0.827325	0.514	-0.685557	-5.90508	-0.0766707	TFR2	transferrin receptor 2
7900609	0.853928	0.575	-0.586017	-5.96994	-0.0766675	ERMAP	erythroblast membrane associated protein (Scianna blood group)
7980296	0.798082	0.45	-0.797736	-5.82144	-0.076665	TMED10	transmembrane p24 trafficking protein 10
7976012	0.815972	0.486	-0.733465	-5.87069	-0.0766635	NRXN3	neurexin 3
7898521	0.864309	0.599	-0.549621	-5.99135	-0.0766615	IGSF21	immunoglobin superfamily member 21
7985444	0.86181	0.592	-0.559087	-5.9859	-0.0766405	UBE2Q2P2///LOC727751///GOLGA2P7///GOLGA2P10	ubiquitin conjugating enzyme E2 Q2 pseudogene 2///golgin A2 pseudogene///golgin A2 pseudogene 7///golgin A2 pseudogene 10
7917052	0.824851	0.506	-0.697625	-5.89661	-0.076633	SLC44A5	solute carrier family 44 member 5
8013616	0.808337	0.472	-0.758059	-5.85226	-0.076629	SLC46A1	solute carrier family 46 member 1
7934393	0.815972	0.485	-0.734757	-5.86973	-0.0766265	PPP3CB	protein phosphatase 3 catalytic subunit beta
8028112	0.824851	0.507	-0.697304	-5.89683	-0.0765747	LRFN3	leucine rich repeat and fibronectin type III domain containing 3
8070297	0.86418	0.598	-0.550607	-5.99079	-0.076559	ERG	ERG, ETS transcription factor
8000371	0.846996	0.557	-0.614455	-5.95234	-0.0765528	LINC01567	long intergenic non-protein coding RNA 1567
8126760	0.883658	0.649	-0.474643	-6.03146	-0.076522	RCAN2	regulator of calcineurin 2
8024808	0.862924	0.595	-0.554634	-5.98848	-0.0765115	SHD	Src homology 2 domain containing transforming protein D
8014633	0.797153	0.447	-0.801781	-5.81822	-0.0765065	TBC1D3I///TBC1D3E///LOC101060389///TBC1D3L///TBC1D3K///TBC1D3G///TBC1D3H///TBC1D3///TBC1D3P2///TBC1D3C///TBC1D3B///TBC1D3F	TBC1 domain family member 3I///TBC1 domain family member 3E///TBC1 domain family member-like///TBC1 domain family member 3L///TBC1 domain family member 3K///TBC1 domain family member 3G///TBC1 domain family member 3H///TBC1 domain family member 3///TBC1 domain family member 3 pseudogene 2///TBC1 domain family member 3C///TBC1 domain family member 3B///TBC1 domain family member 3F
7994463	0.818709	0.492	-0.721904	-5.87917	-0.0764912	ATP2A1	ATPase sarcoplasmic/endoplasmic reticulum Ca2+ transporting 1
8026383	0.85491	0.577	-0.582849	-5.97185	-0.0764885
8118455	0.840988	0.545	-0.633738	-5.93997	-0.0764715	C4B_2///C4B///C4A	complement component 4B (Chido blood group), copy 2///complement component 4B (Chido blood group)///complement component 4A (Rodgers blood group)
8069470	0.902915	0.695	-0.40717	-6.06283	-0.0764458	RPL23AP87///RPL23AP82///RPL23AP7	ribosomal protein L23a pseudogene 87///ribosomal protein L23a pseudogene 82///ribosomal protein L23a pseudogene 7
8081943	0.821507	0.499	-0.7109	-5.88714	-0.0764318
7911333	0.902564	0.694	-0.408274	-6.06235	-0.076427	RPL23AP87///RPL23AP82///RPL23AP7	ribosomal protein L23a pseudogene 87///ribosomal protein L23a pseudogene 82///ribosomal protein L23a pseudogene 7
7954481	0.906508	0.704	-0.39443	-6.06824	-0.0764178	SSPN	sarcospan
7940279	0.804086	0.463	-0.772585	-5.84113	-0.0764165	MS4A5	membrane spanning 4-domains A5
8120057	0.88012	0.64	-0.487979	-6.02473	-0.0764145
8056728	0.916023	0.731	-0.356273	-6.08345	-0.0763858
8176578	0.884737	0.651	-0.470375	-6.03358	-0.0763765	USP9Y	ubiquitin specific peptidase 9, Y-linked
8091560	0.804937	0.466	-0.768342	-5.8444	-0.076375
8046360	0.85369	0.574	-0.586974	-5.96936	-0.0763698	METAP1D	methionyl aminopeptidase type 1D (mitochondrial)
7998643	0.833465	0.526	-0.664864	-5.9193	-0.0763515	RPL3L	ribosomal protein L3 like
8010113	0.885037	0.653	-0.468803	-6.03436	-0.0763137	MGAT5B	mannosyl (alpha-1,6-)-glycoprotein beta-1,6-N-acetyl-glucosaminyltransferase, isozyme B
8075285	0.829425	0.517	-0.679479	-5.9093	-0.0763025	ASCC2	activating signal cointegrator 1 complex subunit 2
8018093	0.803279	0.462	-0.775451	-5.83891	-0.0763008
8129231	0.859785	0.589	-0.564913	-5.98251	-0.0763008	FAM184A	family with sequence similarity 184 member A
8057004	0.861801	0.592	-0.559265	-5.9858	-0.076273	PDE11A	phosphodiesterase 11A
7930213	0.865828	0.601	-0.545532	-5.99368	-0.076256	TAF5	TATA-box binding protein associated factor 5
8056611	0.836022	0.534	-0.651242	-5.92846	-0.0762188	LRP2	LDL receptor related protein 2
7933279	0.839648	0.542	-0.637987	-5.9372	-0.0762098	FRMPD2B///FRMPD2	FERM and PDZ domain containing 2B, pseudogene///FERM and PDZ domain containing 2
8071566	0.900791	0.691	-0.41362	-6.06003	-0.0761552	PPIL2	peptidylprolyl isomerase like 2
7932938	0.841314	0.546	-0.631938	-5.94114	-0.0761325	EPC1///ASXL2	enhancer of polycomb homolog 1///additional sex combs like 2, transcriptional regulator
8059832	0.83507	0.532	-0.654357	-5.92638	-0.0761083	DNAJB3	DnaJ heat shock protein family (Hsp40) member B3
7973012	0.838701	0.54	-0.641641	-5.93481	-0.076096	OR4K2	olfactory receptor family 4 subfamily K member 2
8090898	0.885504	0.654	-0.467019	-6.03524	-0.0760958	STAG1	stromal antigen 1
8156523	0.858327	0.584	-0.571829	-5.97843	-0.0760953	MIRLET7D	microRNA let-7d
8125563	0.867883	0.605	-0.540142	-5.99672	-0.0760933
8044111	0.80046	0.454	-0.789213	-5.82817	-0.0760902	MRPS9	mitochondrial ribosomal protein S9
8015060	0.871497	0.615	-0.524051	-6.00564	-0.0760762	KRT24	keratin 24
7924756	0.837267	0.537	-0.646295	-5.93174	-0.0760678
8055038	0.86564	0.601	-0.545919	-5.99346	-0.0760452	LIMS2	LIM zinc finger domain containing 2
8167592	0.788955	0.433	-0.827559	-5.79741	-0.0760362	PAGE4	PAGE family member 4
7919778	0.87002	0.61	-0.532608	-6.00093	-0.076036
7992518	0.847207	0.559	-0.610971	-5.95453	-0.076035	RAB26	RAB26, member RAS oncogene family
8173611	0.799067	0.451	-0.794885	-5.8237	-0.076023
8067242	0.874649	0.624	-0.510544	-6.01294	-0.0760135
7903355	0.830542	0.52	-0.67534	-5.91215	-0.0760072	GPR88	G protein-coupled receptor 88
7938000	0.833858	0.529	-0.6599	-5.92266	-0.0760047	OR51M1	olfactory receptor family 51 subfamily M member 1
8127399	0.856566	0.581	-0.577372	-5.97514	-0.0759843	EYS	eyes shut homolog (Drosophila)
7942858	0.841968	0.547	-0.63031	-5.9422	-0.0759143	ANKRD42	ankyrin repeat domain 42
8121214	0.919705	0.743	-0.340056	-6.08946	-0.0759095	RNY1	RNA, Ro-associated Y1
7959893	0.847421	0.56	-0.60957	-5.95541	-0.075893	ADGRD1	adhesion G protein-coupled receptor D1
8035566	0.815125	0.484	-0.736746	-5.86826	-0.0758708	HOMER3	homer scaffolding protein 3
7992973	0.826267	0.51	-0.692413	-5.90028	-0.0758625	DNAJA3	DnaJ heat shock protein family (Hsp40) member A3
7929026	0.911242	0.719	-0.37435	-6.07643	-0.0757807	ACTA2-AS1	ACTA2 antisense RNA 1
8167835	0.868659	0.606	-0.538395	-5.9977	-0.0757625	TRO	trophinin
8070712	0.886838	0.658	-0.460231	-6.03854	-0.0757567
8142580	0.81182	0.478	-0.746826	-5.86074	-0.075747	FEZF1	FEZ family zinc finger 1
8004580	0.816888	0.488	-0.729073	-5.87392	-0.0757463	DNAH2	dynein axonemal heavy chain 2
8121685	0.805586	0.467	-0.766368	-5.84591	-0.0757432	DCBLD1	discoidin, CUB and LCCL domain containing 1
8142332	0.824851	0.507	-0.69702	-5.89703	-0.0757162	IMMP2L	inner mitochondrial membrane peptidase subunit 2
7946757	0.800057	0.453	-0.791262	-5.82656	-0.0756908	SOX6	SRY-box 6
8046590	0.879599	0.637	-0.491833	-6.02275	-0.07568	HNRNPA3///HNRNPA3P1	heterogeneous nuclear ribonucleoprotein A3///heterogeneous nuclear ribonucleoprotein A3 pseudogene 1
8092800	0.826539	0.511	-0.690408	-5.90169	-0.0756462	ATP13A4	ATPase 13A4
7931832	0.880019	0.639	-0.489432	-6.02399	-0.075633	AKR1C2	aldo-keto reductase family 1, member C2
8032491	0.804086	0.463	-0.773014	-5.8408	-0.0756078	LMNB2	lamin B2
7908978	0.916023	0.731	-0.356238	-6.08346	-0.0756055	ZC3H11A	zinc finger CCCH-type containing 11A
8072605	0.83633	0.536	-0.64896	-5.92998	-0.0756
8010622	0.831148	0.522	-0.672269	-5.91426	-0.0755928
7935882	0.788357	0.432	-0.830097	-5.79533	-0.0755922	FBXW4	F-box and WD repeat domain containing 4
7983379	0.881569	0.643	-0.482908	-6.02731	-0.0755813
8171874	0.890468	0.666	-0.448908	-6.04396	-0.0755525
8054792	0.864588	0.599	-0.548412	-5.99204	-0.0755425
8038815	0.858327	0.585	-0.571019	-5.97891	-0.0755393	LIM2	lens intrinsic membrane protein 2
7920128	0.903089	0.696	-0.40679	-6.06299	-0.075535	S100A11	S100 calcium binding protein A11
8126452	0.837266	0.537	-0.646528	-5.93159	-0.0755315	PEX6	peroxisomal biogenesis factor 6
8100734	0.869792	0.609	-0.533591	-6.00039	-0.0755187	UGT2B17	UDP glucuronosyltransferase family 2 member B17
8156718	0.864047	0.597	-0.55149	-5.99028	-0.075512	NCBP1	nuclear cap binding protein subunit 1
7985202	0.851096	0.57	-0.59476	-5.96461	-0.0754275	PSMA4	proteasome subunit alpha 4
8144239	0.858327	0.584	-0.571373	-5.9787	-0.075426	FBXO25	F-box protein 25
8146863	0.845267	0.554	-0.61944	-5.94917	-0.07542	SULF1	sulfatase 1
7947947	0.847257	0.56	-0.610405	-5.95489	-0.0754075	AGBL2	ATP/GTP binding protein like 2
8158081	0.90459	0.7	-0.400761	-6.06557	-0.0753993	CFAP157	cilia and flagella associated protein 157
8170420	0.793993	0.444	-0.80803	-5.81323	-0.0753815	MAMLD1	mastermind like domain containing 1
7929487	0.853456	0.574	-0.587914	-5.96879	-0.0753695	CYP2C9	cytochrome P450 family 2 subfamily C member 9
7933933	0.820684	0.497	-0.71395	-5.88494	-0.0753615	DNAJC12	DnaJ heat shock protein family (Hsp40) member C12
8166805	0.892812	0.672	-0.440746	-6.04779	-0.0753525	ATP6AP2	ATPase H+ transporting accessory protein 2
8005630	0.854661	0.577	-0.583559	-5.97142	-0.0753205
8013479	0.845692	0.555	-0.618182	-5.94997	-0.0753053	CCDC144CP///CCDC144NL///CCDC144B///CCDC144A	coiled-coil domain containing 144C, pseudogene///coiled-coil domain containing 144 family, N-terminal like///coiled-coil domain containing 144B (pseudogene)///coiled-coil domain containing 144A
8087145	0.833676	0.529	-0.660582	-5.9222	-0.0752905	CELSR3	cadherin EGF LAG seven-pass G-type receptor 3
7994675	0.897319	0.682	-0.425561	-6.05473	-0.0752827	ASPHD1	aspartate beta-hydroxylase domain containing 1
8154981	0.832293	0.523	-0.669449	-5.91618	-0.0752405	UNC13B	unc-13 homolog B
8154365	0.857614	0.582	-0.57481	-5.97666	-0.075235
8171786	0.855048	0.577	-0.582538	-5.97204	-0.0752323	KLHL34	kelch like family member 34
8117510	0.846623	0.556	-0.615986	-5.95137	-0.0752225	HMGN4	high mobility group nucleosomal binding domain 4
7974447	0.932182	0.777	-0.293294	-6.10528	-0.0752215	SOCS4	suppressor of cytokine signaling 4
8063873	0.832582	0.524	-0.668339	-5.91694	-0.0751953	OSBPL2	oxysterol binding protein like 2
7898167	0.848476	0.565	-0.60194	-5.96017	-0.0751945	CTRC	chymotrypsin C
8155503	0.857988	0.584	-0.572659	-5.97794	-0.075185
8067017	0.920265	0.745	-0.337282	-6.09046	-0.075185	DPM1	dolichyl-phosphate mannosyltransferase subunit 1, catalytic
7929653	0.83347	0.528	-0.662351	-5.92101	-0.0751582	ANKRD2	ankyrin repeat domain 2
7924119	0.865716	0.601	-0.545743	-5.99356	-0.075153	INTS7	integrator complex subunit 7
7937433	0.862912	0.595	-0.55496	-5.98829	-0.0751528	DRD4	dopamine receptor D4
8109383	0.857803	0.583	-0.573732	-5.97731	-0.075144	GRIA1	glutamate ionotropic receptor AMPA type subunit 1
7966181	0.871497	0.615	-0.524136	-6.0056	-0.075134
8052376	0.824368	0.505	-0.699729	-5.89512	-0.0751337	LOC100129434	uncharacterized LOC100129434
7982117	0.868149	0.605	-0.539677	-5.99699	-0.0751275	GABRG3	gamma-aminobutyric acid type A receptor gamma3 subunit
8064188	0.8545	0.576	-0.584301	-5.97097	-0.0751265
8047577	0.904355	0.697	-0.404046	-6.06417	-0.0751235	CARF	calcium responsive transcription factor
8097030	0.880019	0.639	-0.489392	-6.02401	-0.0751172
8160213	0.917515	0.737	-0.348674	-6.0863	-0.0751167	TTC39B	tetratricopeptide repeat domain 39B
7968650	0.847421	0.561	-0.60822	-5.95626	-0.0750772	SERTM1	serine rich and transmembrane domain containing 1
8051409	0.812286	0.479	-0.74575	-5.86155	-0.0750745
7950032	0.829165	0.517	-0.680458	-5.90862	-0.0750653	FGF4	fibroblast growth factor 4
8072610	0.826267	0.51	-0.691682	-5.90079	-0.075055	FBXO7	F-box protein 7
7970595	0.830063	0.519	-0.677315	-5.91079	-0.0750125	C1QTNF9B	C1q and tumor necrosis factor related protein 9B
8120943	0.908797	0.71	-0.38689	-6.07136	-0.0750045	CYB5R4	cytochrome b5 reductase 4
7911730	0.840988	0.545	-0.633772	-5.93995	-0.074986	PANK4	pantothenate kinase 4
8006083	0.875345	0.626	-0.508511	-6.01402	-0.0749482
8072108	0.864588	0.599	-0.5484	-5.99205	-0.0749408	ASPHD2	aspartate beta-hydroxylase domain containing 2
7923582	0.941105	0.802	-0.259545	-6.11527	-0.074928
8104253	0.892772	0.672	-0.441124	-6.04761	-0.0749095	NKD2///NKD2	naked cuticle homolog 2///naked cuticle homolog 2
8031622	0.854308	0.576	-0.584782	-5.97068	-0.0749048	GALP	galanin like peptide
8080991	0.870153	0.61	-0.531969	-6.00129	-0.0748875	HNRNPA3///HNRNPA3P1	heterogeneous nuclear ribonucleoprotein A3///heterogeneous nuclear ribonucleoprotein A3 pseudogene 1
8156844	0.852726	0.572	-0.590672	-5.96711	-0.0748817
8067521	0.876458	0.629	-0.502894	-6.01699	-0.0748778	GATA5	GATA binding protein 5
7986346	0.819571	0.494	-0.719468	-5.88094	-0.074876
7906458	0.888191	0.661	-0.456078	-6.04055	-0.0748748	APCS	amyloid P component, serum
7950425	0.856566	0.581	-0.577165	-5.97526	-0.074838	CHRDL2	chordin like 2
7993339	0.86035	0.59	-0.56255	-5.98389	-0.074812
7908732	0.801276	0.456	-0.786524	-5.83028	-0.0748045	IPO9	importin 9
8085732	0.826071	0.509	-0.692793	-5.90001	-0.074795	EFHB	EF-hand domain family member B
8037179	0.833725	0.529	-0.66023	-5.92244	-0.0747905	CNFN	cornifelin
7985402	0.864047	0.597	-0.551429	-5.99032	-0.0747425	UBE2Q2P2	ubiquitin conjugating enzyme E2 Q2 pseudogene 2
8148710	0.90866	0.709	-0.387422	-6.07114	-0.0747343	EXOSC4	exosome component 4
8050813	0.800324	0.453	-0.790666	-5.82703	-0.0747335	DNMT3A	DNA methyltransferase 3 alpha
7912804	0.900373	0.69	-0.414672	-6.05957	-0.0747228	LOC100132147	uncharacterized LOC100132147
7948588	0.860661	0.591	-0.561255	-5.98464	-0.0747155	SYT7	synaptotagmin 7
7954312	0.813797	0.481	-0.741329	-5.86485	-0.074666	SLCO1C1	solute carrier organic anion transporter family member 1C1
8154295	0.833465	0.526	-0.664691	-5.91942	-0.0746088	IL33	interleukin 33
7925550	0.88098	0.64	-0.486558	-6.02546	-0.074602	ADSS	adenylosuccinate synthase
7953303	0.837266	0.537	-0.64666	-5.9315	-0.0745943	PLEKHG6	pleckstrin homology and RhoGEF domain containing G6
7946687	0.827232	0.513	-0.685999	-5.90477	-0.0745695	PTH	parathyroid hormone
8033319	0.859521	0.588	-0.566305	-5.98169	-0.0745642	SH2D3A	SH2 domain containing 3A
7905589	0.886451	0.656	-0.463728	-6.03685	-0.0745383	CHTOP	chromatin target of PRMT1
8076511	0.788955	0.434	-0.826234	-5.79849	-0.0745375	RPL5	ribosomal protein L5
8115570	0.84355	0.55	-0.62517	-5.94551	-0.074521	IL12B	interleukin 12B
8124654	0.894651	0.677	-0.433758	-6.05101	-0.0744985	GABBR1	gamma-aminobutyric acid type B receptor subunit 1
8060400	0.801621	0.457	-0.784846	-5.83159	-0.0744853	RAD21L1///SNPH	RAD21 cohesin complex component like 1///syntaphilin
8141140	0.809261	0.474	-0.75339	-5.85579	-0.0744838	DLX5	distal-less homeobox 5
7971920	0.869957	0.61	-0.532771	-6.00084	-0.0744675	HNRNPA3///HNRNPA3P1	heterogeneous nuclear ribonucleoprotein A3///heterogeneous nuclear ribonucleoprotein A3 pseudogene 1
7905629	0.847421	0.561	-0.607661	-5.95661	-0.074459
8006336	0.841599	0.547	-0.630965	-5.94177	-0.0744542	LRRC37B	leucine rich repeat containing 37B
7976336	0.871497	0.615	-0.524195	-6.00557	-0.0744522	UBR7	ubiquitin protein ligase E3 component n-recognin 7 (putative)
8115014	0.866826	0.603	-0.542925	-5.99516	-0.0744402	IL17B	interleukin 17B
8082165	0.826511	0.511	-0.690572	-5.90157	-0.0743898	KALRN	kalirin, RhoGEF kinase
7934271	0.83347	0.527	-0.662618	-5.92082	-0.0743787	PLA2G12B	phospholipase A2 group XIIB
7978706	0.847601	0.562	-0.606077	-5.9576	-0.074358	FOXA1	forkhead box A1
7972902	0.8202	0.496	-0.715806	-5.8836	-0.074355	ADPRHL1	ADP-ribosylhydrolase like 1
8076331	0.917713	0.738	-0.347666	-6.08667	-0.0743525	TOB2	transducer of ERBB2, 2
8066303	0.847021	0.558	-0.613542	-5.95291	-0.0743448	CHD6	chromodomain helicase DNA binding protein 6
8113445	0.830063	0.519	-0.676759	-5.91117	-0.074305	FBXL17	F-box and leucine rich repeat protein 17
7923221	0.85578	0.579	-0.579797	-5.97369	-0.074297	DDX59	DEAD-box helicase 59
7956001	0.81506	0.483	-0.737207	-5.86792	-0.0742663	OR6C68	olfactory receptor family 6 subfamily C member 68
8096312	0.859217	0.587	-0.566883	-5.98135	-0.0742395
8151745	0.823863	0.504	-0.702094	-5.89344	-0.0742272
7927972	0.902564	0.695	-0.408244	-6.06236	-0.0742193	VPS26A	VPS26, retromer complex component A
8146216	0.843509	0.55	-0.625307	-5.94542	-0.0742075	VDAC3///VDAC3	voltage dependent anion channel 3///voltage dependent anion channel 3
7984567	0.830949	0.521	-0.67359	-5.91335	-0.0741918
7943562	0.841314	0.546	-0.631854	-5.9412	-0.074169	ELMOD1	ELMO domain containing 1
7981447	0.841645	0.547	-0.630834	-5.94186	-0.0741335	XRCC3	X-ray repair cross complementing 3
8083677	0.848611	0.565	-0.601615	-5.96038	-0.0741265	IQCJ-SCHIP1///SCHIP1	IQCJ-SCHIP1 readthrough///schwannomin interacting protein 1
7966183	0.813865	0.481	-0.740864	-5.8652	-0.074117	ALKBH2	alkB homolog 2, alpha-ketoglutarate dependent dioxygenase
8120184	0.885698	0.654	-0.466208	-6.03563	-0.074108	TFAP2D	transcription factor AP-2 delta
8104609	0.8673	0.604	-0.541307	-5.99607	-0.074105
8091032	0.826539	0.511	-0.690456	-5.90165	-0.0740948	FOXL2	forkhead box L2
7953469	0.858124	0.584	-0.57229	-5.97816	-0.0740632	GNB3	G protein subunit beta 3
8139640	0.818518	0.492	-0.722596	-5.87867	-0.0740563	DDC	dopa decarboxylase
8036602	0.876815	0.631	-0.501317	-6.01782	-0.07402	ECH1	enoyl-CoA hydratase 1
7968759	0.916415	0.733	-0.354795	-6.08401	-0.074019
7945742	0.880859	0.64	-0.486756	-6.02536	-0.0739605	TRPM5	transient receptor potential cation channel subfamily M member 5
7944601	0.835224	0.533	-0.653896	-5.92669	-0.0739463
8025850	0.860386	0.59	-0.562467	-5.98394	-0.073941	ANGPTL8	angiopoietin like 8
7931216	0.898632	0.685	-0.421315	-6.05663	-0.0739347	FAM175B	family with sequence similarity 175 member B
8011375	0.807135	0.47	-0.761737	-5.84946	-0.0739097	TRPV1	transient receptor potential cation channel subfamily V member 1
7939871	0.853258	0.573	-0.589393	-5.96789	-0.0739087	OR4S1	olfactory receptor family 4 subfamily S member 1
8081212	0.870459	0.612	-0.529126	-6.00286	-0.0738962	OR5K2	olfactory receptor family 5 subfamily K member 2
7954100	0.882909	0.646	-0.479118	-6.02922	-0.073892
8121768	0.824817	0.506	-0.698285	-5.89614	-0.0738908	PKIB	protein kinase (cAMP-dependent, catalytic) inhibitor beta
7949717	0.83633	0.536	-0.648984	-5.92996	-0.0738738
7954645	0.830063	0.519	-0.67685	-5.91111	-0.0738495	TSPAN11	tetraspanin 11
7929315	0.8185	0.492	-0.723191	-5.87823	-0.0738468	CYP26C1	cytochrome P450 family 26 subfamily C member 1
7979281	0.829053	0.516	-0.680993	-5.90825	-0.07382	WDHD1	WD repeat and HMG-box DNA binding protein 1
7903079	0.853786	0.575	-0.58626	-5.96979	-0.0738	DR1	down-regulator of transcription 1
7984892	0.844231	0.552	-0.623328	-5.94669	-0.0737695	LMAN1L	lectin, mannose binding 1 like
8091656	0.921213	0.748	-0.333523	-6.09181	-0.0737348	METTL15	methyltransferase like 15
7993335	0.887496	0.66	-0.458027	-6.03961	-0.0737255
7945781	0.851096	0.569	-0.5948	-5.96458	-0.0737238	PHLDA2	pleckstrin homology like domain family A member 2
7950235	0.854037	0.575	-0.58567	-5.97015	-0.0736938	STARD10	StAR related lipid transfer domain containing 10
7951217	0.842518	0.549	-0.627992	-5.94369	-0.0736865	MMP7	matrix metallopeptidase 7
8151795	0.799576	0.452	-0.792447	-5.82562	-0.0736778	CDH17	cadherin 17
7929664	0.888955	0.663	-0.453828	-6.04162	-0.0736765	HOGA1	4-hydroxy-2-oxoglutarate aldolase 1
8112746	0.908076	0.708	-0.38959	-6.07025	-0.0736572	WDR41	WD repeat domain 41
8138108	0.914987	0.728	-0.360926	-6.08167	-0.0736472	KDELR2	KDEL endoplasmic reticulum protein retention receptor 2
8148029	0.867253	0.604	-0.541877	-5.99575	-0.0736325	COLEC10	collectin subfamily member 10
7938329	0.956598	0.846	-0.201114	-6.12974	-0.07358	SNORA23	small nucleolar RNA, H/ACA box 23
8069620	0.847021	0.558	-0.612853	-5.95335	-0.073579	MRPL39	mitochondrial ribosomal protein L39
8178090	0.879918	0.638	-0.490803	-6.02328	-0.0735725	C6orf48///SVIL	chromosome 6 open reading frame 48///supervillin
7973156	0.874198	0.623	-0.512499	-6.01189	-0.073562	RNASE8	ribonuclease A family member 8
8065248	0.823162	0.502	-0.704931	-5.89141	-0.0735593	LOC100130264	uncharacterized LOC100130264
8028924	0.899254	0.687	-0.419177	-6.05758	-0.0735588	MIA-RAB4B///MIA	MIA-RAB4B readthrough (NMD candidate)///melanoma inhibitory activity
8144457	0.847601	0.563	-0.604524	-5.95857	-0.0735477	DEFB104B///DEFB104A	defensin beta 104B///defensin beta 104A
8136641	0.952675	0.837	-0.213235	-6.12704	-0.0735245	TAS2R3	taste 2 receptor member 3
7950042	0.867272	0.604	-0.541634	-5.99588	-0.0735033	SHANK2	SH3 and multiple ankyrin repeat domains 2
8121216	0.850597	0.569	-0.59603	-5.96383	-0.073489	PRDM13	PR/SET domain 13
7933310	0.90459	0.7	-0.400562	-6.06565	-0.0734645
7951734	0.845009	0.554	-0.620201	-5.94869	-0.0734505	ZW10	zw10 kinetochore protein
8118409	0.848708	0.566	-0.600974	-5.96077	-0.0734355	C4B_2///C4B///C4A	complement component 4B (Chido blood group), copy 2///complement component 4B (Chido blood group)///complement component 4A (Rodgers blood group)
7990487	0.816684	0.487	-0.731265	-5.87231	-0.0734275	SIN3A	SIN3 transcription regulator family member A
8129069	0.932911	0.779	-0.290727	-6.10608	-0.0734275
7965048	0.919705	0.743	-0.340122	-6.08944	-0.0734125	NAP1L1	nucleosome assembly protein 1 like 1
8119527	0.840139	0.544	-0.635288	-5.93897	-0.0734097
8046792	0.883658	0.648	-0.475115	-6.03123	-0.073408	DUSP19	dual specificity phosphatase 19
8179326	0.879918	0.638	-0.49011	-6.02364	-0.0734025	C6orf48///SVIL	chromosome 6 open reading frame 48///supervillin
8050548	0.819607	0.494	-0.718133	-5.88191	-0.073385	LAPTM4A	lysosomal protein transmembrane 4 alpha
7919340	0.874677	0.625	-0.510317	-6.01306	-0.0733835	GJA5	gap junction protein alpha 5
8097829	0.872572	0.619	-0.519349	-6.0082	-0.0733692	FHDC1	FH2 domain containing 1
8061035	0.929208	0.767	-0.307623	-6.10067	-0.0733667	MACROD2	MACRO domain containing 2
8142059	0.80448	0.464	-0.771548	-5.84193	-0.0733385
7978917	0.924944	0.756	-0.322123	-6.0958	-0.073337	LINC01599	long intergenic non-protein coding RNA 1599
7978653	0.921355	0.748	-0.333058	-6.09197	-0.0733285	RALGAPA1	Ral GTPase activating protein catalytic alpha subunit 1
8012004	0.887765	0.661	-0.457121	-6.04005	-0.0733145	MIR195///LOC284112	microRNA 195///uncharacterized LOC284112
7930168	0.911823	0.721	-0.371238	-6.07766	-0.0733
8105629	0.799006	0.451	-0.795101	-5.82353	-0.0732518
8074070	0.876815	0.631	-0.500384	-6.01831	-0.073244	MIOX	myo-inositol oxygenase
7953765	0.864011	0.597	-0.55213	-5.98992	-0.0732057	RIMKLB	ribosomal modification protein rimK like family member B
7925759	0.859996	0.589	-0.563716	-5.98321	-0.073198	OR2T27	olfactory receptor family 2 subfamily T member 27
8010820	0.804086	0.463	-0.772793	-5.84097	-0.0731575	FOXK2	forkhead box K2
8133300	0.899254	0.687	-0.419163	-6.05759	-0.073155	PMS2P9///PMS2P7///PMS2P6///DTX2P1-UPK3BP1-PMS2P11///LOC441259///PMS2///PMS2P3///PMS2P5///PMS2P2///PMS2P1///PMS2P6///PMS2P3///PMS2P2///PMS2P1	PMS1 homolog 2, mismatch repair system component pseudogene 9///PMS1 homolog 2, mismatch repair system component pseudogene 7///PMS1 homolog 2, mismatch repair system component pseudogene 6///DTX2P1-UPK3BP1-PMS2P11 readthrough, transcribed pseudogene///PMS1 homolog 2, mismatch repair system component pseudogene///PMS1 homolog 2, mismatch repair system component///PMS1 homolog 2, mismatch repair system component pseudogene 3///PMS1 homolog 2, mismatch repair system component pseudogene 5///PMS1 homolog 2, mismatch repair system component pseudogene 2///PMS1 homolog 2, mismatch repair system component pseudogene 1///PMS1 homolog 2, mismatch repair system component pseudogene 6///PMS1 homolog 2, mismatch repair system component pseudogene 3///PMS1 homolog 2, mismatch repair system component pseudogene 2///PMS1 homolog 2, mismatch repair system component pseudogene 1
7938172	0.846105	0.555	-0.617148	-5.95063	-0.0731332	OR10A5	olfactory receptor family 10 subfamily A member 5
8084012	0.847601	0.563	-0.604279	-5.95872	-0.0731143
8094154	0.8182	0.491	-0.724186	-5.8775	-0.073101
8132922	0.839635	0.542	-0.639191	-5.93642	-0.0730993	MRPS17	mitochondrial ribosomal protein S17
8007828	0.822548	0.501	-0.70692	-5.88999	-0.0730742	MAPT	microtubule associated protein tau
7911600	0.897166	0.682	-0.425951	-6.05456	-0.07307	NADK	NAD kinase
7915733	0.881569	0.643	-0.483143	-6.02719	-0.0730657	PRDX1	peroxiredoxin 1
8105731	0.859996	0.589	-0.563668	-5.98324	-0.073051	LOC401191	uncharacterized LOC401191
8101881	0.813121	0.48	-0.743282	-5.86339	-0.0730495	ADH1B	alcohol dehydrogenase 1B (class I), beta polypeptide
7997880	0.87691	0.632	-0.499748	-6.01864	-0.0730148	CDH15	cadherin 15
8005743	0.884575	0.651	-0.470933	-6.03331	-0.0729838	FLJ36000	uncharacterized FLJ36000
8116445	0.820028	0.495	-0.716466	-5.88312	-0.0729832	FLT4	fms related tyrosine kinase 4
8045768	0.888631	0.662	-0.454929	-6.0411	-0.0729657	ARL6IP6	ADP ribosylation factor like GTPase 6 interacting protein 6
8055139	0.860131	0.59	-0.563056	-5.98359	-0.0729615	LOC151121	uncharacterized LOC151121
8009526	0.883643	0.648	-0.475581	-6.031	-0.0729485	SSTR2	somatostatin receptor 2
8162492	0.911229	0.718	-0.374878	-6.07622	-0.0729458	FBP2	fructose-bisphosphatase 2
8002051	0.84752	0.562	-0.606908	-5.95708	-0.072942	AGRP	agouti related neuropeptide
7956005	0.848354	0.564	-0.602809	-5.95963	-0.07293	OR2AP1	olfactory receptor family 2 subfamily AP member 1
8006479	0.800386	0.454	-0.790248	-5.82736	-0.0729262	LIG3	DNA ligase 3
7907079	0.847079	0.558	-0.612556	-5.95353	-0.072912	RCSD1	RCSD domain containing 1
8170428	0.887713	0.66	-0.457401	-6.03991	-0.0729005	MTM1	myotubularin 1
8175234	0.800938	0.455	-0.787753	-5.82932	-0.0728458	GPC3	glypican 3
8038716	0.871664	0.616	-0.523111	-6.00616	-0.072819	KLK9	kallikrein related peptidase 9
7976778	0.820721	0.497	-0.713711	-5.88511	-0.0728135	LINC00523	long intergenic non-protein coding RNA 523
7915130	0.827045	0.513	-0.68657	-5.90437	-0.0728	SF3A3	splicing factor 3a subunit 3
8089652	0.852032	0.571	-0.592544	-5.96596	-0.0727975	NAA50	N(alpha)-acetyltransferase 50, NatE catalytic subunit
8089459	0.847421	0.561	-0.608315	-5.9562	-0.072794
7902225	0.841314	0.546	-0.632158	-5.941	-0.07278
8145820	0.825145	0.508	-0.695244	-5.89829	-0.072774
7943842	0.882447	0.645	-0.479976	-6.02879	-0.0727572	C11orf57	chromosome 11 open reading frame 57
8015152	0.81285	0.479	-0.744492	-5.86249	-0.0727275	KRT40	keratin 40
8167254	0.817472	0.489	-0.727145	-5.87534	-0.0727223	SSX1	SSX family member 1
7908499	0.833858	0.529	-0.659945	-5.92263	-0.0727182	CFHR5	complement factor H related 5
7939411	0.818037	0.49	-0.72614	-5.87607	-0.0727108	C11orf74	chromosome 11 open reading frame 74
8031949	0.844766	0.553	-0.621079	-5.94813	-0.0727073	ZNF324B	zinc finger protein 324B
8109428	0.83347	0.527	-0.663645	-5.92013	-0.0727025	SAP30L	SAP30 like
7927091	0.84514	0.554	-0.61984	-5.94892	-0.072702	LINC00999	long intergenic non-protein coding RNA 999
7965976	0.864685	0.6	-0.548076	-5.99223	-0.072695
8150428	0.874009	0.621	-0.514862	-6.01063	-0.07264	SFRP1	secreted frizzled related protein 1
8011331	0.908195	0.708	-0.389171	-6.07042	-0.0726082
7939942	0.886906	0.659	-0.460052	-6.03863	-0.0726032	OR5D14	olfactory receptor family 5 subfamily D member 14
8098654	0.864047	0.597	-0.551488	-5.99029	-0.0725963	KLKB1	kallikrein B1
8139913	0.80046	0.454	-0.789854	-5.82767	-0.0725905
7989069	0.8591	0.587	-0.567598	-5.98093	-0.0725895	PYGO1	pygopus family PHD finger 1
8116994	0.863732	0.596	-0.552889	-5.98948	-0.0725868
8059674	0.838589	0.54	-0.642028	-5.93456	-0.0725802	GPR55	G protein-coupled receptor 55
7937148	0.870821	0.613	-0.527246	-6.00389	-0.0725612	MIR202HG///MIR202	MIR202 host gene///microRNA 202
7941425	0.886792	0.657	-0.461599	-6.03788	-0.072527	MUS81	MUS81 structure-specific endonuclease subunit
8140869	0.85992	0.589	-0.564133	-5.98296	-0.072524	LRRD1	leucine rich repeats and death domain containing 1
7943051	0.866143	0.602	-0.544694	-5.99416	-0.0725183	NAALAD2	N-acetylated alpha-linked acidic dipeptidase 2
8015144	0.8813	0.642	-0.484552	-6.02648	-0.0724815	KRT39	keratin 39
8174474	0.916741	0.734	-0.352707	-6.08479	-0.0724758	ACSL4	acyl-CoA synthetase long-chain family member 4
8019604	0.813044	0.48	-0.743817	-5.86299	-0.072474	KRT40	keratin 40
7914270	0.810436	0.476	-0.750321	-5.85811	-0.07247	LAPTM5	lysosomal protein transmembrane 5
8052087	0.859785	0.589	-0.564922	-5.9825	-0.0724623
8135835	0.883947	0.649	-0.473948	-6.03181	-0.0724475	SPAM1	sperm adhesion molecule 1
7898627	0.849173	0.567	-0.599345	-5.96178	-0.072442	VWA5B1	von Willebrand factor A domain containing 5B1
8129558	0.906515	0.704	-0.394325	-6.06828	-0.0724335	ARHGEF34P///OR2A7///OR2A25///OR2A4	Rho guanine nucleotide exchange factor 34, pseudogene///olfactory receptor family 2 subfamily A member 7///olfactory receptor family 2 subfamily A member 25///olfactory receptor family 2 subfamily A member 4
8066393	0.836838	0.536	-0.647767	-5.93077	-0.0724165	JPH2	junctophilin 2
8140579	0.817176	0.488	-0.72841	-5.87441	-0.0723727	CACNA2D1	calcium voltage-gated channel auxiliary subunit alpha2delta 1
7988212	0.905286	0.702	-0.397672	-6.06688	-0.07237	ELL3	elongation factor for RNA polymerase II 3
7922058	0.805413	0.466	-0.767243	-5.84524	-0.0723402	ADCY10	adenylate cyclase 10, soluble
8022976	0.881399	0.642	-0.483987	-6.02676	-0.072284	RIT2	Ras like without CAAX 2
8084275	0.876815	0.631	-0.500448	-6.01828	-0.0722832	HTR3C	5-hydroxytryptamine receptor 3C
8133014	0.871708	0.617	-0.522267	-6.00662	-0.0722683
7972336	0.871708	0.616	-0.522462	-6.00651	-0.0722342	DZIP1	DAZ interacting zinc finger protein 1
8066612	0.874101	0.622	-0.51459	-6.01077	-0.0722238	NEURL2	neuralized E3 ubiquitin protein ligase 2
7924956	0.848461	0.565	-0.602235	-5.95999	-0.072182	ABCB10	ATP binding cassette subfamily B member 10
8128714	0.878607	0.634	-0.49543	-6.02089	-0.0721435
8021603	0.872645	0.619	-0.518592	-6.00861	-0.0721315	SERPINB13	serpin family B member 13
8066569	0.862614	0.594	-0.556635	-5.98732	-0.0721295	WFDC11	WAP four-disulfide core domain 11
8088915	0.921643	0.749	-0.332508	-6.09217	-0.072112
8066549	0.840988	0.545	-0.633884	-5.93988	-0.0721113	WFDC8	WAP four-disulfide core domain 8
8079165	0.903585	0.696	-0.406035	-6.06332	-0.072083	MIR138-1	microRNA 138-1
7976496	0.83898	0.541	-0.641092	-5.93517	-0.0720752	SERPINA3	serpin family A member 3
8087283	0.862163	0.593	-0.558467	-5.98626	-0.072075	QARS	glutaminyl-tRNA synthetase
8056877	0.817364	0.489	-0.728041	-5.87468	-0.0720733	CHRNA1	cholinergic receptor nicotinic alpha 1 subunit
7912537	0.916023	0.731	-0.356797	-6.08325	-0.0720527	DHRS3	dehydrogenase/reductase 3
8174891	0.824319	0.505	-0.69991	-5.89499	-0.0720308
7961091	0.852726	0.572	-0.590685	-5.9671	-0.0720237	CLEC2A	C-type lectin domain family 2 member A
8076882	0.847421	0.561	-0.607592	-5.95665	-0.071997
8005157	0.911823	0.721	-0.371336	-6.07762	-0.0719758	PIGL	phosphatidylinositol glycan anchor biosynthesis class L
7992897	0.818431	0.491	-0.723625	-5.87791	-0.071959	ZNF174	zinc finger protein 174
7937813	0.853456	0.574	-0.587671	-5.96893	-0.0719112	TSSC4	tumor suppressing subtransferable candidate 4
7993776	0.813121	0.48	-0.743102	-5.86353	-0.0719078	LOC81691	exonuclease NEF-sp
7963084	0.874974	0.625	-0.509107	-6.01371	-0.0718552	FAM186B	family with sequence similarity 186 member B
8092468	0.856566	0.581	-0.577245	-5.97521	-0.0718415	CAMK2N2	calcium/calmodulin dependent protein kinase II inhibitor 2
7959148	0.879599	0.637	-0.49179	-6.02277	-0.0718	SIRT4	sirtuin 4
7930954	0.84897	0.566	-0.600135	-5.96129	-0.0717977
7984862	0.814445	0.482	-0.738915	-5.86665	-0.071759	CYP1A2	cytochrome P450 family 1 subfamily A member 2
8125734	0.897567	0.683	-0.424934	-6.05501	-0.0717587	DAXX	death domain associated protein
8035836	0.830966	0.521	-0.673217	-5.91361	-0.071757	ZNF99	zinc finger protein 99
8139160	0.847421	0.56	-0.609914	-5.9552	-0.0717213	FAM183BP	acyloxyacyl hydrolase (neutrophil)
8165131	0.886597	0.657	-0.4628	-6.0373	-0.0717113	SNAPC4	small nuclear RNA activating complex polypeptide 4
8154316	0.878009	0.633	-0.496972	-6.02009	-0.0716968	UHRF2	ubiquitin like with PHD and ring finger domains 2
8154962	0.830063	0.519	-0.676974	-5.91103	-0.071674	DNAJB5	DnaJ heat shock protein family (Hsp40) member B5
8023640	0.892547	0.67	-0.442717	-6.04687	-0.0716568
8179149	0.814959	0.483	-0.737448	-5.86774	-0.0716492	ATAT1	alpha tubulin acetyltransferase 1
8037352	0.83347	0.528	-0.662294	-5.92104	-0.0716455	IRGQ	immunity related GTPase Q
8021614	0.841314	0.546	-0.631795	-5.94123	-0.0716438	SERPINB11	serpin family B member 11 (gene/pseudogene)
7910186	0.892231	0.67	-0.443999	-6.04627	-0.0716232
8121138	0.81908	0.493	-0.720403	-5.88026	-0.0716172
8014603	0.810344	0.476	-0.750606	-5.8579	-0.0716072	TBC1D3I///TBC1D3E///LOC101060389///TBC1D3L///TBC1D3K///TBC1D3G///TBC1D3H///TBC1D3///TBC1D3P2///TBC1D3C///TBC1D3B///TBC1D3F	TBC1 domain family member 3I///TBC1 domain family member 3E///TBC1 domain family member-like///TBC1 domain family member 3L///TBC1 domain family member 3K///TBC1 domain family member 3G///TBC1 domain family member 3H///TBC1 domain family member 3///TBC1 domain family member 3 pseudogene 2///TBC1 domain family member 3C///TBC1 domain family member 3B///TBC1 domain family member 3F
8040070	0.83347	0.528	-0.661573	-5.92153	-0.071607	SOX11	SRY-box 11
8116579	0.871497	0.615	-0.524124	-6.0056	-0.0716062	FOXQ1	forkhead box Q1
7899253	0.892721	0.671	-0.44152	-6.04743	-0.0715568	ZDHHC18///ZDHHC18	zinc finger DHHC-type containing 18///zinc finger DHHC-type containing 18
8101158	0.937805	0.793	-0.271705	-6.11181	-0.071538	SCARB2	scavenger receptor class B member 2
8047185	0.908462	0.709	-0.38836	-6.07076	-0.071536
7928870	0.909705	0.711	-0.384426	-6.07237	-0.071513
8136977	0.89501	0.678	-0.432249	-6.0517	-0.0714655
7979574	0.818037	0.49	-0.725093	-5.87684	-0.0714535	SGPP1	sphingosine-1-phosphate phosphatase 1
7919438	0.840832	0.545	-0.63426	-5.93963	-0.071445	NBPF25P///NBPF19///NBPF20///NBPF10///NBPF8///NBPF9///NBPF15///NBPF11///NBPF12///NBPF3///NBPF1///NBPF14	neuroblastoma breakpoint family member 25, pseudogene///neuroblastoma breakpoint family member 19///neuroblastoma breakpoint family member 20///neuroblastoma breakpoint family member 10///neuroblastoma breakpoint family member 8///neuroblastoma breakpoint family member 9///neuroblastoma breakpoint family member 15///neuroblastoma breakpoint family member 11///neuroblastoma breakpoint family member 12///neuroblastoma breakpoint family member 3///neuroblastoma breakpoint family member 1///neuroblastoma breakpoint family member 14
7916432	0.932075	0.777	-0.294237	-6.10498	-0.0714325	DHCR24	24-dehydrocholesterol reductase
8176753	0.819914	0.495	-0.716858	-5.88284	-0.0714053	RBMY1J///RBMY1E///RBMY1D///RBMY1B///RBMY1A3P///RBMY1F///RBMY2FP///RBMY1A1	RNA binding motif protein, Y-linked, family 1, member J///RNA binding motif protein, Y-linked, family 1, member E///RNA binding motif protein, Y-linked, family 1, member D///RNA binding motif protein, Y-linked, family 1, member B///RNA binding motif protein, Y-linked, family 1, member A3 pseudogene///RNA binding motif protein, Y-linked, family 1, member F///RNA binding motif protein, Y-linked, family 2, member F pseudogene///RNA binding motif protein, Y-linked, family 1, member A1
7939994	0.804487	0.465	-0.77011	-5.84304	-0.0714017	OR9G9///OR9G1	olfactory receptor family 9 subfamily G member 9///olfactory receptor family 9 subfamily G member 1
8066091	0.808692	0.473	-0.755836	-5.85394	-0.0713985	SOGA1	suppressor of glucose, autophagy associated 1
7981192	0.843938	0.551	-0.624547	-5.94591	-0.071395	ATG2B	autophagy related 2B
8092277	0.820684	0.497	-0.714077	-5.88485	-0.0713898	PEX5L	peroxisomal biogenesis factor 5 like
8109149	0.916415	0.732	-0.354865	-6.08398	-0.0713827	PCYOX1L	prenylcysteine oxidase 1 like
8081107	0.808692	0.473	-0.755901	-5.85389	-0.071373
8132847	0.844766	0.553	-0.621263	-5.94801	-0.0713663
8140852	0.884737	0.651	-0.470386	-6.03358	-0.071333	C7orf62	chromosome 7 open reading frame 62
7959205	0.911067	0.718	-0.375624	-6.07592	-0.0713245	MLEC	malectin
8050115	0.941825	0.806	-0.254641	-6.11663	-0.0713203	LINC00299	long intergenic non-protein coding RNA 299
8020226	0.898379	0.684	-0.423023	-6.05587	-0.0713098	PRELID3A	PRELI domain containing 3A
7992447	0.808337	0.472	-0.757808	-5.85245	-0.0712995	SYNGR3	synaptogyrin 3
8157976	0.82107	0.498	-0.711819	-5.88648	-0.0712905	GARNL3	GTPase activating Rap/RanGAP domain like 3
7963577	0.832257	0.523	-0.669582	-5.91609	-0.0712707	SPRYD3	SPRY domain containing 3
7921012	0.833258	0.525	-0.66608	-5.91848	-0.0712425	MIR9-1	microRNA 9-1
8174568	0.869292	0.608	-0.535726	-5.9992	-0.0712398	LHFPL1	lipoma HMGIC fusion partner-like 1
8067585	0.887866	0.661	-0.456824	-6.04019	-0.0711915	BHLHE23	basic helix-loop-helix family member e23
8144953	0.820271	0.496	-0.715276	-5.88398	-0.0711757	XPO7	exportin 7
7946659	0.870071	0.61	-0.53243	-6.00103	-0.0711673
7942569	0.858424	0.585	-0.570766	-5.97906	-0.0711625	SLCO2B1	solute carrier organic anion transporter family member 2B1
8144880	0.847421	0.561	-0.608666	-5.95598	-0.0711607	SH2D4A	SH2 domain containing 4A
8175998	0.899854	0.689	-0.41648	-6.05877	-0.0711558	MECP2	methyl-CpG binding protein 2
8118990	0.870413	0.611	-0.530033	-6.00236	-0.071149	CLPSL2	colipase like 2
7992843	0.814175	0.482	-0.739256	-5.86639	-0.0711362
8114215	0.86564	0.601	-0.546071	-5.99338	-0.071118	PITX1	paired like homeodomain 1
8130394	0.842308	0.548	-0.628938	-5.94308	-0.071076	RGS17	regulator of G-protein signaling 17
7952453	0.878178	0.634	-0.496389	-6.02039	-0.0710735	ROBO4	roundabout guidance receptor 4
7982056	0.886792	0.657	-0.461671	-6.03785	-0.0710723	SNORD115-25	small nucleolar RNA, C/D box 115-25
7954789	0.85324	0.573	-0.589846	-5.96761	-0.0710573	ALG10B///ALG10	ALG10B, alpha-1,2-glucosyltransferase///ALG10, alpha-1,2-glucosyltransferase
8124185	0.846996	0.557	-0.614414	-5.95236	-0.0710517	PRL	prolactin
7949882	0.818068	0.491	-0.724795	-5.87706	-0.0710375	ALDH3B2	aldehyde dehydrogenase 3 family member B2
7906564	0.86181	0.592	-0.559057	-5.98592	-0.0710275	PEA15	phosphoprotein enriched in astrocytes 15
7943580	0.863165	0.596	-0.554002	-5.98884	-0.071023	CUL5	cullin 5
8127408	0.837538	0.538	-0.645373	-5.93235	-0.071018	EYS	eyes shut homolog (Drosophila)
8152278	0.832582	0.524	-0.668375	-5.91692	-0.0710028	PRO2949	uncharacterized protein PRO2949
8078214	0.902848	0.695	-0.407725	-6.06259	-0.0709975	RAB5A	RAB5A, member RAS oncogene family
8029076	0.825145	0.508	-0.695377	-5.89819	-0.0709858	CEACAM21	carcinoembryonic antigen related cell adhesion molecule 21
8109305	0.900834	0.691	-0.413378	-6.06013	-0.0709308	SYNPO	synaptopodin
8012043	0.822466	0.5	-0.708145	-5.88911	-0.0709235	ASGR1	asialoglycoprotein receptor 1
8074593	0.8813	0.642	-0.484589	-6.02646	-0.0708957	RIMBP3B///RIMBP3C///RIMBP3	RIMS binding protein 3B///RIMS binding protein 3C///RIMS binding protein 3
7929132	0.871094	0.614	-0.526097	-6.00452	-0.070895	PCGF5	polycomb group ring finger 5
7903565	0.91507	0.728	-0.360643	-6.08178	-0.070879	GPSM2	G-protein signaling modulator 2
8102587	0.869292	0.608	-0.535595	-5.99927	-0.0708717	NDNF	neuron derived neurotrophic factor
8108287	0.904453	0.699	-0.402519	-6.06482	-0.070853	WNT8A	Wnt family member 8A
8161693	0.893223	0.673	-0.439198	-6.04851	-0.0708442
7957379	0.875345	0.626	-0.508609	-6.01397	-0.0708375	MYF5	myogenic factor 5
8141421	0.881721	0.643	-0.482244	-6.02765	-0.0708142	MIR93	microRNA 93
7939922	0.869292	0.608	-0.535983	-5.99905	-0.0708007
8022045	0.875581	0.627	-0.506099	-6.0153	-0.0707978	MYOM1	myomesin 1
7914887	0.847421	0.561	-0.608135	-5.95631	-0.0707938	TRAPPC3	trafficking protein particle complex 3
7962916	0.884803	0.652	-0.470058	-6.03374	-0.0707882
8104348	0.840988	0.545	-0.633872	-5.93989	-0.0707813
8161114	0.852269	0.571	-0.592082	-5.96625	-0.0707793	GBA2	glucosylceramidase beta 2
8162080	0.8597	0.588	-0.565588	-5.98211	-0.070779
7979365	0.910931	0.715	-0.378623	-6.07472	-0.0707675
8174527	0.828665	0.515	-0.682438	-5.90725	-0.0707638	CAPN6	calpain 6
8101359	0.817475	0.489	-0.727093	-5.87538	-0.070756	LINC00575	long intergenic non-protein coding RNA 575
7911267	0.835868	0.534	-0.651695	-5.92816	-0.0707528	OR2M3	olfactory receptor family 2 subfamily M member 3
7972808	0.85369	0.575	-0.586925	-5.96939	-0.0707415	NAXD	NAD(P)HX dehydratase
7976967	0.816684	0.487	-0.730622	-5.87278	-0.0707278	ZNF839	zinc finger protein 839
7948973	0.862924	0.595	-0.554554	-5.98852	-0.0707055	HRASLS5	HRAS like suppressor family member 5
8121725	0.823885	0.504	-0.701772	-5.89366	-0.0706795	BRD7P3	bromodomain containing 7 pseudogene 3
8161945	0.847142	0.559	-0.611931	-5.95393	-0.070646	RASEF	RAS and EF-hand domain containing
7976667	0.88111	0.641	-0.486318	-6.02558	-0.0706377
7896878	0.851571	0.57	-0.593802	-5.96519	-0.0706258	B3GALT6	beta-1,3-galactosyltransferase 6
7967707	0.871587	0.616	-0.523819	-6.00577	-0.0706192
7937667	0.83507	0.532	-0.654439	-5.92633	-0.070614	BRSK2	BR serine/threonine kinase 2
7964665	0.841314	0.546	-0.63255	-5.94075	-0.0706085	DPY19L2	dpy-19 like 2
8091537	0.847601	0.562	-0.605944	-5.95768	-0.070598	IGSF10	immunoglobulin superfamily member 10
7983777	0.83347	0.527	-0.663262	-5.92039	-0.0705975
8028058	0.849617	0.567	-0.598356	-5.96239	-0.0705782	KIRREL2	kin of IRRE like 2 (Drosophila)
7955845	0.870153	0.61	-0.531972	-6.00128	-0.070574	HOXC13	homeobox C13
7972426	0.892491	0.67	-0.442906	-6.04678	-0.070561
8047659	0.874974	0.625	-0.509375	-6.01356	-0.070543	ABI2	abl-interactor 2
8047492	0.870413	0.611	-0.53014	-6.0023	-0.0705392	KIAA2012	KIAA2012
7920422	0.885664	0.654	-0.466411	-6.03553	-0.070533	RAB13	RAB13, member RAS oncogene family
8144440	0.83347	0.528	-0.662195	-5.92111	-0.070521	FAM90A2P///FAM90A10P///FAM90A7P///FAM90A25P///FAM90A1	family with sequence similarity 90, member A2 pseudogene///putative protein FAM90A10///putative protein FAM90A7///family with sequence similarity 90, member A7 pseudogene///family with sequence similarity 90 member A1
8171359	0.883128	0.646	-0.477693	-6.02994	-0.0705183	GPM6B	glycoprotein M6B
7997372	0.863894	0.597	-0.552586	-5.98966	-0.0705043
7944527	0.835224	0.533	-0.65377	-5.92677	-0.070487	LOC729173	uncharacterized LOC729173
7938800	0.818068	0.491	-0.724683	-5.87714	-0.0704525	LDHAL6A	lactate dehydrogenase A like 6A
7960666	0.847421	0.561	-0.608046	-5.95637	-0.07041	ZNF384	zinc finger protein 384
8104643	0.851571	0.57	-0.593914	-5.96512	-0.0704015	C5orf17	chromosome 5 open reading frame 17
7911263	0.869292	0.607	-0.535996	-5.99905	-0.070396	OR2M5	olfactory receptor family 2 subfamily M member 5
8158094	0.834169	0.53	-0.658443	-5.92364	-0.0703808	TTC16	tetratricopeptide repeat domain 16
8168087	0.870466	0.612	-0.528585	-6.00316	-0.0703795	IGBP1	immunoglobulin (CD79A) binding protein 1
8067111	0.875345	0.626	-0.508491	-6.01403	-0.0703602
8047241	0.845009	0.554	-0.620165	-5.94871	-0.0703368
7980350	0.856566	0.581	-0.577486	-5.97507	-0.0703215
8172698	0.848461	0.565	-0.602276	-5.95997	-0.070308	SHROOM4	shroom family member 4
8002967	0.8813	0.642	-0.484382	-6.02656	-0.070292
7962248	0.816866	0.488	-0.729272	-5.87378	-0.0702882
8047463	0.818518	0.492	-0.722528	-5.87872	-0.0702872
7964183	0.815972	0.485	-0.733786	-5.87045	-0.070269	GLS2	glutaminase 2
8149500	0.888955	0.663	-0.453688	-6.04169	-0.0702535	MTUS1	microtubule associated tumor suppressor 1
8117140	0.866384	0.603	-0.543566	-5.99479	-0.0702455	CDKAL1	CDK5 regulatory subunit associated protein 1 like 1
8162514	0.848708	0.565	-0.601178	-5.96065	-0.07021	FANCC	Fanconi anemia complementation group C
7933209	0.83621	0.535	-0.649845	-5.92939	-0.0701563	C10orf25	chromosome 10 open reading frame 25
8062427	0.874402	0.624	-0.511216	-6.01258	-0.0701558	VSTM2L	V-set and transmembrane domain containing 2 like
7963698	0.894247	0.676	-0.43481	-6.05053	-0.0701385	ATF7	activating transcription factor 7
8133018	0.872572	0.618	-0.51991	-6.0079	-0.0701227	ZNF716	zinc finger protein 716
8071554	0.900373	0.69	-0.414701	-6.05955	-0.0700878	CCDC116	coiled-coil domain containing 116
8123364	0.92313	0.752	-0.327768	-6.09384	-0.070081	CCR6	C-C motif chemokine receptor 6
7991184	0.816716	0.488	-0.729971	-5.87326	-0.070077
7943795	0.880818	0.64	-0.486913	-6.02528	-0.0700662	HSPB2-C11orf52///C11orf52	HSPB2-C11orf52 readthrough (NMD candidate)///chromosome 11 open reading frame 52
8018364	0.870738	0.613	-0.527459	-6.00378	-0.070055	GRB2	growth factor receptor bound protein 2
7941746	0.862722	0.595	-0.555412	-5.98803	-0.0700507	C11orf86	chromosome 11 open reading frame 86
7997010	0.847421	0.56	-0.609862	-5.95523	-0.0700343	CLEC18B///CLEC18A///CLEC18C	C-type lectin domain family 18 member B///C-type lectin domain family 18 member A///C-type lectin domain family 18 member C
8104180	0.84465	0.553	-0.621636	-5.94777	-0.070034	AHRR///PDCD6	aryl-hydrocarbon receptor repressor///programmed cell death 6
7898407	0.842308	0.548	-0.628829	-5.94315	-0.0700275	LOC100132147///LOC440570	uncharacterized LOC100132147///uncharacterized LOC440570
7934451	0.893223	0.673	-0.438806	-6.04869	-0.069962	AGAP5///AGAP9///AGAP12P///AGAP6///AGAP11///AGAP4	ArfGAP with GTPase domain, ankyrin repeat and PH domain 5///ArfGAP with GTPase domain, ankyrin repeat and PH domain 9///ArfGAP with GTPase domain, ankyrin repeat and PH domain 12, pseudogene///ArfGAP with GTPase domain, ankyrin repeat and PH domain 6///ArfGAP with GTPase domain, ankyrin repeat and PH domain 11///ArfGAP with GTPase domain, ankyrin repeat and PH domain 4
8180076	0.888522	0.662	-0.455311	-6.04091	-0.069939	PPP1R2P1///PPP1R2P3///PPP1R2	protein phosphatase 1 regulatory inhibitor subunit 2 pseudogene 1///protein phosphatase 1 regulatory inhibitor subunit 2 pseudogene 3///protein phosphatase 1 regulatory inhibitor subunit 2
8103341	0.854851	0.577	-0.583053	-5.97173	-0.0699375	MAP9	microtubule associated protein 9
7949206	0.83507	0.532	-0.654617	-5.92621	-0.0699285	MEN1	menin 1
7964810	0.843135	0.55	-0.626592	-5.94459	-0.069928	MDM1	Mdm1 nuclear protein
8152821	0.844814	0.553	-0.620604	-5.94843	-0.0698825	CCDC26	CCDC26 long non-coding RNA
8059868	0.846996	0.557	-0.614422	-5.95236	-0.069875	ASB18	ankyrin repeat and SOCS box containing 18
8159992	0.902065	0.693	-0.409691	-6.06174	-0.0698508	ERMP1	endoplasmic reticulum metallopeptidase 1
7954752	0.826907	0.512	-0.68801	-5.90337	-0.069845	DNM1L	dynamin 1 like
8062880	0.836243	0.535	-0.649706	-5.92948	-0.0698425	YWHAB	tyrosine 3-monooxygenase/tryptophan 5-monooxygenase activation protein beta
7956668	0.83633	0.536	-0.648828	-5.93006	-0.06984
7972840	0.841198	0.546	-0.633	-5.94045	-0.0697915	TUBGCP3	tubulin gamma complex associated protein 3
7984631	0.847207	0.559	-0.611035	-5.95449	-0.069781	HEXA-AS1	HEXA antisense RNA 1
7964685	0.824319	0.505	-0.700239	-5.89475	-0.0697708
8051864	0.822548	0.501	-0.707216	-5.88978	-0.0697437	C1GALT1C1L	C1GALT1-specific chaperone 1 like
7913415	0.851749	0.571	-0.593204	-5.96556	-0.0697297	USP48	ubiquitin specific peptidase 48
8103544	0.836092	0.535	-0.650635	-5.92886	-0.0697158	SPOCK3	sparc/osteonectin, cwcv and kazal-like domains proteoglycan (testican) 3
8109490	0.815972	0.485	-0.734062	-5.87025	-0.0696973	SGCD	sarcoglycan delta
8157090	0.896236	0.68	-0.428758	-6.05329	-0.0696855	TAL2	TAL bHLH transcription factor 2
8152764	0.90224	0.694	-0.409114	-6.06199	-0.0696355	MTSS1	metastasis suppressor 1
8035829	0.91285	0.724	-0.366912	-6.07936	-0.069635	RPL34	ribosomal protein L34
8138689	0.910931	0.717	-0.376377	-6.07562	-0.06963	SKAP2	src kinase associated phosphoprotein 2
7990377	0.833465	0.526	-0.664685	-5.91943	-0.0696183
7910184	0.84897	0.566	-0.600117	-5.9613	-0.069616	BTF3P9	basic transcription factor 3 pseudogene 9
8066530	0.816716	0.487	-0.730456	-5.87291	-0.06961	SPINT3	serine peptidase inhibitor, Kunitz type 3
8003566	0.871497	0.615	-0.524331	-6.00549	-0.069594	GAS8-AS1	GAS8 antisense RNA 1
8146955	0.939335	0.797	-0.267105	-6.11314	-0.0695745
8076302	0.837538	0.538	-0.645564	-5.93222	-0.0695743	CHADL	chondroadherin like
7939418	0.825145	0.508	-0.695703	-5.89796	-0.0694967
7998978	0.939178	0.796	-0.267553	-6.11301	-0.0694965	ZNF597	zinc finger protein 597
7967700	0.871708	0.617	-0.522133	-6.00669	-0.0694825	LOC100128840	uncharacterized LOC100128840
8140113	0.859785	0.589	-0.564577	-5.9827	-0.0694812	STX1A	syntaxin 1A
8145702	0.882435	0.645	-0.480066	-6.02875	-0.069481	WRN	Werner syndrome RecQ like helicase
8122279	0.870657	0.613	-0.527809	-6.00358	-0.0694778	ARFGEF3	ARFGEF family member 3
7914084	0.90091	0.691	-0.41269	-6.06043	-0.0694702	CD164L2	CD164 molecule like 2
7938750	0.836993	0.537	-0.64732	-5.93106	-0.0694562	LOC494141	solute carrier family 25 member 51 pseudogene
8098041	0.904653	0.7	-0.400175	-6.06582	-0.0694315	TMEM144	transmembrane protein 144
7947570	0.832846	0.524	-0.667727	-5.91736	-0.069404	TP53I11	tumor protein p53 inducible protein 11
7973032	0.871758	0.617	-0.521313	-6.00714	-0.0693358
8031196	0.916485	0.733	-0.353986	-6.08431	-0.069334	LAIR2	leukocyte associated immunoglobulin like receptor 2
8076655	0.918704	0.74	-0.343861	-6.08808	-0.0693292	PNPLA5	patatin like phospholipase domain containing 5
8065321	0.831126	0.521	-0.672678	-5.91398	-0.0693115
8159971	0.875827	0.628	-0.505383	-6.01568	-0.069295	INSL6	insulin like 6
7929322	0.819581	0.494	-0.718247	-5.88183	-0.0692905	CYP26A1	cytochrome P450 family 26 subfamily A member 1
8125527	0.894651	0.677	-0.433685	-6.05105	-0.069284	PPP1R2P1///PPP1R2P3///PPP1R2	protein phosphatase 1 regulatory inhibitor subunit 2 pseudogene 1///protein phosphatase 1 regulatory inhibitor subunit 2 pseudogene 3///protein phosphatase 1 regulatory inhibitor subunit 2
8099758	0.874101	0.623	-0.513203	-6.01152	-0.0692683
8136215	0.902443	0.694	-0.408699	-6.06217	-0.0692235
8088180	0.860131	0.59	-0.563326	-5.98344	-0.0692192	WNT5A	Wnt family member 5A
7899361	0.887175	0.659	-0.459462	-6.03892	-0.0692008	STX12	syntaxin 12
8041570	0.894927	0.677	-0.43285	-6.05143	-0.0691917	TMEM178A	transmembrane protein 178A
8017582	0.839693	0.543	-0.637258	-5.93768	-0.0691665	TEX2	testis expressed 2
7925703	0.853736	0.575	-0.586577	-5.9696	-0.0691543
7901969	0.903615	0.696	-0.405814	-6.06341	-0.0691408	ROR1	receptor tyrosine kinase like orphan receptor 1
7916506	0.834893	0.532	-0.655634	-5.92553	-0.0690888	C1orf168	chromosome 1 open reading frame 168
7996064	0.887227	0.659	-0.458734	-6.03927	-0.0690485	ADGRG5	adhesion G protein-coupled receptor G5
7955211	0.883987	0.649	-0.47363	-6.03197	-0.0690478	DNAJC22	DnaJ heat shock protein family (Hsp40) member C22
7997319	0.885698	0.654	-0.466134	-6.03567	-0.0690475
8075969	0.904355	0.698	-0.403546	-6.06438	-0.0690313
8059951	0.916318	0.732	-0.355553	-6.08372	-0.069022
8144424	0.835849	0.534	-0.652151	-5.92785	-0.0689942	FAM90A2P///FAM90A10P///FAM90A7P///FAM90A25P///FAM90A1	family with sequence similarity 90, member A2 pseudogene///putative protein FAM90A10///putative protein FAM90A7///family with sequence similarity 90, member A7 pseudogene///family with sequence similarity 90 member A1
7944952	0.847421	0.56	-0.609281	-5.95559	-0.0689855	KRT18P59	keratin 18 pseudogene 59
7963187	0.83347	0.527	-0.663512	-5.92022	-0.0689707	LIMA1	LIM domain and actin binding 1
7937979	0.857147	0.581	-0.576068	-5.97591	-0.0689695	OR51T1	olfactory receptor family 51 subfamily T member 1
7924386	0.90268	0.695	-0.407994	-6.06247	-0.068915
7988064	0.886792	0.658	-0.461122	-6.03811	-0.0689	TGM7	transglutaminase 7
8019532	0.885037	0.653	-0.468799	-6.03436	-0.068899	RAB40B	RAB40B, member RAS oncogene family
8062137	0.838053	0.539	-0.643562	-5.93355	-0.0688928	CEP250	centrosomal protein 250
8179399	0.857435	0.582	-0.575308	-5.97637	-0.0688683	C4B_2///C4B///C4A	complement component 4B (Chido blood group), copy 2///complement component 4B (Chido blood group)///complement component 4A (Rodgers blood group)
8175438	0.881399	0.642	-0.483937	-6.02679	-0.0688602
7941170	0.878009	0.634	-0.49684	-6.02016	-0.0688553
8076382	0.875581	0.627	-0.507296	-6.01467	-0.0688295
8050350	0.958951	0.855	-0.189519	-6.13218	-0.0688207
8159036	0.869463	0.608	-0.534794	-5.99972	-0.068807	ADAMTS13	ADAM metallopeptidase with thrombospondin type 1 motif 13
8105801	0.834199	0.53	-0.657669	-5.92416	-0.0688062	SLC30A5	solute carrier family 30 member 5
7959195	0.908151	0.708	-0.389336	-6.07035	-0.0687057	CABP1	calcium binding protein 1
8006958	0.887765	0.66	-0.457247	-6.03998	-0.0686878	ZPBP2	zona pellucida binding protein 2
7958158	0.853383	0.574	-0.588262	-5.96857	-0.0686802	HCFC2	host cell factor C2
7930680	0.862566	0.594	-0.557252	-5.98697	-0.0686558
8168546	0.812909	0.479	-0.744266	-5.86266	-0.0686512	FAM46D	family with sequence similarity 46 member D
8134384	0.817274	0.489	-0.728206	-5.87456	-0.068637	DYNC1I1	dynein cytoplasmic 1 intermediate chain 1
8007637	0.886838	0.658	-0.460791	-6.03827	-0.068632	FZD2	frizzled class receptor 2
7937263	0.916462	0.733	-0.354164	-6.08425	-0.0686232	ODF3	outer dense fiber of sperm tails 3
7969493	0.826907	0.512	-0.687469	-5.90374	-0.0686005	SCEL	sciellin
7936559	0.901165	0.692	-0.411598	-6.06091	-0.0685998	PDZD8	PDZ domain containing 8
8175121	0.869957	0.61	-0.532745	-6.00086	-0.0685977	IGSF1	immunoglobulin superfamily member 1
8173181	0.874131	0.623	-0.512687	-6.01179	-0.0685918	SPIN3	spindlin family member 3
8057817	0.876815	0.631	-0.500634	-6.01818	-0.0685913
7986239	0.846996	0.557	-0.614282	-5.95244	-0.0685855	C15orf32	chromosome 15 open reading frame 32
7972709	0.85664	0.581	-0.577027	-5.97534	-0.0685642
8070567	0.818371	0.491	-0.723764	-5.87781	-0.0685515	TFF3	trefoil factor 3
8134599	0.859806	0.589	-0.564393	-5.98281	-0.0685515	CPSF4	cleavage and polyadenylation specific factor 4
7943519	0.804086	0.463	-0.773128	-5.84071	-0.0685385
7955112	0.859785	0.589	-0.564893	-5.98252	-0.0685358	H1FNT	H1 histone family member N, testis specific
8141517	0.835868	0.534	-0.6517	-5.92815	-0.0685348	PPP1R35	protein phosphatase 1 regulatory subunit 35
7973898	0.876815	0.631	-0.501104	-6.01793	-0.0685158
8128472	0.871664	0.616	-0.523164	-6.00613	-0.0684665	ASCC3	activating signal cointegrator 1 complex subunit 3
7984606	0.882466	0.645	-0.479802	-6.02888	-0.0684508	NR2E3	nuclear receptor subfamily 2 group E member 3
8156054	0.898978	0.686	-0.420174	-6.05714	-0.0684363
8155896	0.824851	0.506	-0.697652	-5.89659	-0.0684333
8168447	0.832034	0.523	-0.670266	-5.91563	-0.0683862	PBDC1	polysaccharide biosynthesis domain containing 1
8012928	0.820684	0.497	-0.713943	-5.88494	-0.0683833	CDRT1	CMT1A duplicated region transcript 1
8027002	0.880859	0.64	-0.486733	-6.02537	-0.0683825	GDF15	growth differentiation factor 15
7985765	0.863823	0.597	-0.552708	-5.98959	-0.0683752	MIR7-2	microRNA 7-2
8157151	0.807817	0.471	-0.759638	-5.85105	-0.0683688
8070912	0.876815	0.631	-0.501166	-6.0179	-0.0683675	SLC19A1	solute carrier family 19 member 1
7978405	0.882961	0.646	-0.478791	-6.02939	-0.0683625
8045835	0.837742	0.539	-0.644331	-5.93304	-0.0683405	GALNT5///GALNT5	polypeptide N-acetylgalactosaminyltransferase 5///polypeptide N-acetylgalactosaminyltransferase 5
7928189	0.856338	0.58	-0.578077	-5.97471	-0.0683302	UNC5B	unc-5 netrin receptor B
7948399	0.82107	0.498	-0.711824	-5.88647	-0.068325	PATL1	PAT1 homolog 1, processing body mRNA decay factor
8154047	0.83347	0.526	-0.664239	-5.91973	-0.0682553	DMRT2	doublesex and mab-3 related transcription factor 2
7933145	0.8813	0.642	-0.484189	-6.02666	-0.0681942
7943760	0.86418	0.598	-0.550825	-5.99066	-0.0681917	SIK2	salt inducible kinase 2
7908940	0.883128	0.647	-0.477455	-6.03006	-0.0681825	ATP2B4	ATPase plasma membrane Ca2+ transporting 4
7941749	0.909705	0.711	-0.38478	-6.07222	-0.0681772	SYT12	synaptotagmin 12
8102263	0.898859	0.686	-0.420673	-6.05692	-0.0681537	COL25A1	collagen type XXV alpha 1 chain
8130102	0.872885	0.62	-0.51776	-6.00906	-0.0681352	KATNA1	katanin catalytic subunit A1
8023184	0.900345	0.69	-0.415371	-6.05926	-0.068111	SKOR2	SKI family transcriptional corepressor 2
8164002	0.862691	0.595	-0.555734	-5.98784	-0.0681003	ZBTB26	zinc finger and BTB domain containing 26
7931389	0.834112	0.53	-0.659139	-5.92317	-0.068069	CTAGE7P	CTAGE family member 7, pseudogene
8038770	0.883061	0.646	-0.478533	-6.02952	-0.0680628	KLK14	kallikrein related peptidase 14
7956488	0.820935	0.498	-0.712589	-5.88592	-0.06804	KIF5A	kinesin family member 5A
8096675	0.894209	0.675	-0.435738	-6.0501	-0.0680325	TET2	tet methylcytosine dioxygenase 2
7910618	0.821887	0.499	-0.709889	-5.88786	-0.0680055	SLC35F3	solute carrier family 35 member F3
8065603	0.846105	0.555	-0.617139	-5.95064	-0.0679923	TSPY26P	testis specific protein, Y-linked 26, pseudogene
8128007	0.872572	0.618	-0.51942	-6.00817	-0.067992	GJB7	gap junction protein beta 7
8081710	0.91836	0.739	-0.345655	-6.08742	-0.0679888	SIDT1	SID1 transmembrane family member 1
8170590	0.847021	0.558	-0.613353	-5.95303	-0.0679763	NSDHL	NAD(P) dependent steroid dehydrogenase-like
7956423	0.822466	0.5	-0.708005	-5.88921	-0.0679653	INHBC	inhibin beta C subunit
8111998	0.819571	0.494	-0.718727	-5.88148	-0.0679425	HCN1	hyperpolarization activated cyclic nucleotide gated potassium channel 1
8021015	0.859771	0.588	-0.565447	-5.98219	-0.0679375	PIK3C3	phosphatidylinositol 3-kinase catalytic subunit type 3
7992632	0.881146	0.641	-0.486049	-6.02572	-0.0679155	NTN3	netrin 3
8111019	0.829746	0.518	-0.678675	-5.90985	-0.0678945	DNAH5	dynein axonemal heavy chain 5
8087669	0.863732	0.596	-0.552851	-5.9895	-0.0678625	NPRL2	NPR2-like, GATOR1 complex subunit
7969482	0.892387	0.67	-0.443665	-6.04643	-0.0678607	ACOD1	aconitate decarboxylase 1
8132964	0.855933	0.579	-0.579125	-5.97409	-0.0678425	SUMF2	sulfatase modifying factor 2
7994341	0.87755	0.633	-0.497831	-6.01964	-0.0678405
8049540	0.9574	0.848	-0.197846	-6.13044	-0.0678292	LRRFIP1	LRR binding FLII interacting protein 1
7902623	0.822548	0.501	-0.706966	-5.88996	-0.0678108	DNASE2B	deoxyribonuclease 2 beta
8080962	0.884846	0.652	-0.469833	-6.03385	-0.0677858
8171892	0.904809	0.7	-0.39974	-6.066	-0.0677825	NR0B1	nuclear receptor subfamily 0 group B member 1
8095628	0.848863	0.566	-0.600509	-5.96106	-0.067763	ALB	albumin
8122327	0.858327	0.584	-0.571582	-5.97858	-0.0677462	CCDC28A	coiled-coil domain containing 28A
7994095	0.832019	0.523	-0.670575	-5.91542	-0.06771	UBFD1	ubiquitin family domain containing 1
8038890	0.872885	0.62	-0.517637	-6.00913	-0.0677035	HAS1	hyaluronan synthase 1
8116534	0.837742	0.538	-0.644736	-5.93277	-0.0676932	TRIM52	tripartite motif containing 52
7948332	0.853106	0.572	-0.590117	-5.96745	-0.0676825	LPXN	leupaxin
8106336	0.858787	0.586	-0.568962	-5.98013	-0.0676672	SV2C	synaptic vesicle glycoprotein 2C
8159078	0.870413	0.611	-0.529982	-6.00239	-0.0676407	CACFD1	calcium channel flower domain containing 1
7939948	0.86564	0.601	-0.545918	-5.99346	-0.0676397	OR5L2	olfactory receptor family 5 subfamily L member 2
7930996	0.870657	0.613	-0.52791	-6.00353	-0.06762	WDR11	WD repeat domain 11
8031871	0.826539	0.511	-0.689265	-5.90249	-0.0676135	ZNF274	zinc finger protein 274
8136578	0.853736	0.575	-0.586497	-5.96965	-0.067569
8105013	0.887973	0.661	-0.456484	-6.04035	-0.0675572	EGFLAM	EGF like, fibronectin type III and laminin G domains
8100819	0.874198	0.623	-0.512434	-6.01193	-0.0675517	CSN2	casein beta
8070171	0.876616	0.63	-0.502317	-6.0173	-0.067542
8019541	0.826267	0.51	-0.691589	-5.90086	-0.067539	ZNF750	zinc finger protein 750
7955117	0.910292	0.714	-0.381354	-6.07362	-0.0674977	ANP32D	acidic nuclear phosphoprotein 32 family member D
7911897	0.879918	0.638	-0.490291	-6.02354	-0.0674348	C1orf174	chromosome 1 open reading frame 174
8058075	0.862214	0.593	-0.558085	-5.98648	-0.0674182	BOLL	boule homolog, RNA binding protein
8146120	0.878404	0.634	-0.495875	-6.02066	-0.0674108
7963289	0.893223	0.673	-0.439347	-6.04844	-0.067395	BIN2	bridging integrator 2
8026385	0.906508	0.704	-0.394395	-6.06825	-0.0673835
8168841	0.823751	0.503	-0.702918	-5.89285	-0.0673717
8131349	0.881445	0.643	-0.483487	-6.02702	-0.0673568	OCM///OCM2	oncomodulin///oncomodulin 2
7967586	0.816137	0.486	-0.733153	-5.87092	-0.067311
8141173	0.893891	0.674	-0.437057	-6.0495	-0.0673098	OCM///OCM2	oncomodulin///oncomodulin 2
7910909	0.881445	0.643	-0.483519	-6.027	-0.0673077
8146285	0.846689	0.556	-0.615764	-5.95151	-0.0673013	HGSNAT	heparan-alpha-glucosaminide N-acetyltransferase
7978391	0.847456	0.562	-0.607162	-5.95692	-0.0672805	NOVA1	NOVA alternative splicing regulator 1
8150537	0.871664	0.616	-0.523281	-6.00607	-0.0672595	SLC20A2	solute carrier family 20 member 2
8070730	0.857937	0.583	-0.572976	-5.97775	-0.0672453	DNMT3L	DNA methyltransferase 3 like
7999315	0.836524	0.536	-0.648316	-5.9304	-0.0672415
8080987	0.845444	0.554	-0.618853	-5.94955	-0.067199	HSP90AB5P	heat shock protein 90 alpha family class B member 5, pseudogene
8064676	0.892478	0.67	-0.44297	-6.04675	-0.067172	GFRA4	GDNF family receptor alpha 4
8084478	0.835172	0.533	-0.654155	-5.92651	-0.067171	FAM131A	family with sequence similarity 131 member A
8090070	0.844606	0.552	-0.622277	-5.94736	-0.0671675	ADCY5	adenylate cyclase 5
8080619	0.925205	0.757	-0.320655	-6.0963	-0.067136
7939507	0.895056	0.678	-0.431995	-6.05182	-0.0671247	ACCS	1-aminocyclopropane-1-carboxylate synthase homolog (inactive)
8168646	0.836092	0.535	-0.650621	-5.92887	-0.0670705	TGIF2LY///TGIF2LX	TGFB induced factor homeobox 2 like, Y-linked///TGFB induced factor homeobox 2 like, X-linked
8096839	0.847421	0.561	-0.60806	-5.95636	-0.0670695	LRIT3	leucine rich repeat, Ig-like and transmembrane domains 3
7946903	0.849066	0.566	-0.599714	-5.96155	-0.0670295	USH1C	USH1 protein network component harmonin
8136891	0.871708	0.617	-0.521549	-6.00701	-0.0670285
8174469	0.903587	0.696	-0.405953	-6.06335	-0.0670205	KCNE5	potassium voltage-gated channel subfamily E regulatory subunit 5
8056968	0.900373	0.69	-0.414546	-6.05962	-0.0670065	LINC01116	long intergenic non-protein coding RNA 1116
7905909	0.894209	0.675	-0.435692	-6.05013	-0.0669625	EFNA4	ephrin A4
8148748	0.883194	0.647	-0.476292	-6.03064	-0.0669545	WDR97	WD repeat domain 97
8061481	0.90886	0.71	-0.386655	-6.07146	-0.0669535
8168674	0.886451	0.656	-0.464197	-6.03662	-0.0669383
7939150	0.91728	0.736	-0.349902	-6.08584	-0.0669297	PRRG4	proline rich and Gla domain 4
8136213	0.89031	0.666	-0.449527	-6.04367	-0.066922
8087881	0.956119	0.844	-0.203109	-6.12931	-0.0669118	MIRLET7G	microRNA let-7g
8112016	0.844766	0.553	-0.620754	-5.94833	-0.0669075
8161938	0.931076	0.773	-0.298544	-6.10362	-0.0669055
7965884	0.815972	0.485	-0.734005	-5.87029	-0.0668997	PAH	phenylalanine hydroxylase
8160321	0.88438	0.65	-0.47197	-6.03279	-0.0668327	SLC24A2	solute carrier family 24 member 2
7976412	0.819914	0.495	-0.716742	-5.88292	-0.066832	LINC00521	long intergenic non-protein coding RNA 521
8158771	0.858787	0.586	-0.568906	-5.98016	-0.066831	AIF1L	allograft inflammatory factor 1 like
8104163	0.847601	0.563	-0.604564	-5.95854	-0.066781	LRRC14B	leucine rich repeat containing 14B
8042986	0.894096	0.675	-0.436298	-6.04985	-0.0667792	REG1A	regenerating family member 1 alpha
8142774	0.828182	0.515	-0.683799	-5.9063	-0.0667693	RBM28	RNA binding motif protein 28
7950471	0.847819	0.564	-0.603614	-5.95913	-0.0667667	OR2AT4	olfactory receptor family 2 subfamily AT member 4
8086389	0.934104	0.782	-0.286481	-6.10739	-0.066716
8092707	0.850666	0.569	-0.595555	-5.96412	-0.0667052	P3H2	prolyl 3-hydroxylase 2
7972912	0.864419	0.599	-0.549458	-5.99145	-0.0666825	DCUN1D2	defective in cullin neddylation 1 domain containing 2
8179617	0.890337	0.666	-0.44921	-6.04382	-0.0666365	TRIM31	tripartite motif containing 31
8100428	0.890513	0.666	-0.448725	-6.04405	-0.066631	CLOCK	clock circadian regulator
8025237	0.881616	0.643	-0.482549	-6.02749	-0.0666237	CAMSAP3	calmodulin regulated spectrin associated protein family member 3
8113871	0.83347	0.527	-0.663711	-5.92009	-0.0666195
8085813	0.839648	0.543	-0.637499	-5.93752	-0.0665857
7951614	0.833258	0.526	-0.665196	-5.91908	-0.0665827	PPP2R1B	protein phosphatase 2 scaffold subunit Abeta
8148435	0.826907	0.512	-0.687808	-5.90351	-0.0665765	WISP1	WNT1 inducible signaling pathway protein 1
8103875	0.86264	0.594	-0.556536	-5.98738	-0.0665575
8014023	0.904355	0.698	-0.403539	-6.06439	-0.0665395
7936307	0.876458	0.629	-0.502913	-6.01698	-0.0665257	SMNDC1	survival motor neuron domain containing 1
8147986	0.832582	0.524	-0.668631	-5.91674	-0.0665103
7924325	0.853736	0.575	-0.586525	-5.96963	-0.066507
7929591	0.876815	0.631	-0.501239	-6.01786	-0.0664552
8177331	0.824851	0.507	-0.697324	-5.89682	-0.066442	RBMY1J///RBMY1E///RBMY1D///RBMY1B///RBMY1A3P///RBMY1F///RBMY2FP///RBMY1A1	RNA binding motif protein, Y-linked, family 1, member J///RNA binding motif protein, Y-linked, family 1, member E///RNA binding motif protein, Y-linked, family 1, member D///RNA binding motif protein, Y-linked, family 1, member B///RNA binding motif protein, Y-linked, family 1, member A3 pseudogene///RNA binding motif protein, Y-linked, family 1, member F///RNA binding motif protein, Y-linked, family 2, member F pseudogene///RNA binding motif protein, Y-linked, family 1, member A1
8100360	0.920265	0.745	-0.337536	-6.09037	-0.066428
7955250	0.839337	0.541	-0.639996	-5.93589	-0.0664205	PRPF40B	pre-mRNA processing factor 40 homolog B
8136200	0.864588	0.599	-0.548637	-5.99191	-0.0664165	CPA4	carboxypeptidase A4
7992732	0.882163	0.644	-0.481142	-6.0282	-0.0664147	ZG16B	zymogen granule protein 16B
7986348	0.884737	0.651	-0.470354	-6.03359	-0.0663965
8092134	0.864047	0.597	-0.551368	-5.99035	-0.066377	PLD1	phospholipase D1
8037315	0.858327	0.584	-0.57139	-5.97869	-0.0663655	PHLDB3	pleckstrin homology like domain family B member 3
8038565	0.890675	0.667	-0.448174	-6.04431	-0.0663553	FAM71E1	family with sequence similarity 71 member E1
7904702	0.837742	0.539	-0.644339	-5.93303	-0.0663325	LOC100996763///NOTCH2NL///NOTCH2	notch homolog 2 N-terminal-like protein///notch 2 N-terminal like///notch 2
7899151	0.836524	0.536	-0.648285	-5.93042	-0.0663317
8165046	0.853258	0.573	-0.589498	-5.96782	-0.066328	CAMSAP1	calmodulin regulated spectrin associated protein 1
8027233	0.893133	0.672	-0.439806	-6.04823	-0.0663278	ZNF101	zinc finger protein 101
7978739	0.883061	0.646	-0.478634	-6.02947	-0.0663227	TRAPPC6B	trafficking protein particle complex 6B
7991485	0.832582	0.524	-0.668169	-5.91706	-0.0663192	TTC23	tetratricopeptide repeat domain 23
8176336	0.874101	0.623	-0.513186	-6.01153	-0.0663175	ASMTL-AS1	ASMTL antisense RNA 1
8028325	0.869292	0.608	-0.535819	-5.99915	-0.0662927	C19orf33	chromosome 19 open reading frame 33
7942674	0.886497	0.656	-0.46336	-6.03702	-0.0662688	TSKU	tsukushi, small leucine rich proteoglycan
8015262	0.86702	0.603	-0.542582	-5.99535	-0.066257	KRT33B	keratin 33B
8009343	0.8673	0.604	-0.541359	-5.99604	-0.066253	CACNG1	calcium voltage-gated channel auxiliary subunit gamma 1
8059019	0.85578	0.579	-0.580367	-5.97334	-0.0662487	CRYBA2	crystallin beta A2
8063476	0.859123	0.587	-0.567075	-5.98124	-0.0662443	MC3R	melanocortin 3 receptor
8024444	0.872572	0.619	-0.519176	-6.0083	-0.0662352	EPWW6493	uncharacterized LOC100129831
7960642	0.871001	0.614	-0.526358	-6.00438	-0.0662107	ACRBP	acrosin binding protein
8001373	0.862912	0.595	-0.554964	-5.98829	-0.066207	SNX20	sorting nexin 20
7973894	0.869792	0.609	-0.533472	-6.00045	-0.0661915
8145776	0.881478	0.643	-0.483407	-6.02706	-0.066167
7918973	0.819464	0.494	-0.719649	-5.88081	-0.0661438	SPAG17	sperm associated antigen 17
8008310	0.83507	0.532	-0.654384	-5.92636	-0.0661425	EME1	essential meiotic structure-specific endonuclease 1
8092705	0.838597	0.54	-0.641877	-5.93465	-0.0661377
8149097	0.889099	0.663	-0.453258	-6.0419	-0.066121	DEFB1	defensin beta 1
8097443	0.84543	0.554	-0.618925	-5.9495	-0.0661205
8014063	0.891451	0.668	-0.445963	-6.04535	-0.06611	EVI2B	ecotropic viral integration site 2B
7922648	0.84752	0.562	-0.606908	-5.95708	-0.0661035
8040018	0.840001	0.544	-0.635574	-5.93878	-0.0661018	TRAPPC12	trafficking protein particle complex 12
8040292	0.870821	0.613	-0.527189	-6.00392	-0.066074	GREB1	growth regulation by estrogen in breast cancer 1
8032751	0.90366	0.696	-0.405676	-6.06347	-0.0660603
7917503	0.90091	0.691	-0.412697	-6.06043	-0.0660455	GBP3	guanylate binding protein 3
8170402	0.889216	0.664	-0.45224	-6.04238	-0.0660358	HSFX1///HSFX2	heat shock transcription factor family, X-linked 1///heat shock transcription factor family, X-linked 2
7947915	0.896469	0.681	-0.427938	-6.05366	-0.066031
8006030	0.874219	0.623	-0.512146	-6.01208	-0.0660105	TAOK1	TAO kinase 1
8079637	0.843405	0.55	-0.62565	-5.9452	-0.0660065	ATRIP///TREX1	ATR interacting protein///three prime repair exonuclease 1
8175589	0.892033	0.669	-0.444587	-6.046	-0.0660043
8074249	0.851749	0.571	-0.593151	-5.96559	-0.0659975
7909494	0.858717	0.585	-0.569813	-5.97963	-0.0659885	SYT14	synaptotagmin 14
8106019	0.890432	0.666	-0.449037	-6.0439	-0.0659383	PMCHL2///PMCHL1	pro-melanin concentrating hormone like 2 (pseudogene)///pro-melanin concentrating hormone like 1 (pseudogene)
7923164	0.813198	0.48	-0.742818	-5.86374	-0.065908	ATP6V1G3	ATPase H+ transporting V1 subunit G3
8050942	0.833595	0.528	-0.660888	-5.92199	-0.0659068	OTOF	otoferlin
7951654	0.859521	0.588	-0.566301	-5.98169	-0.0659007	FDXACB1	ferredoxin-fold anticodon binding domain containing 1
8063019	0.813121	0.48	-0.74308	-5.86354	-0.065896	SPINT4	serine peptidase inhibitor, Kunitz type 4
8102775	0.89377	0.674	-0.437491	-6.0493	-0.0658945
8086048	0.870129	0.61	-0.532218	-6.00115	-0.0658673	TMPPE	transmembrane protein with metallophosphoesterase domain
8043114	0.845238	0.554	-0.619622	-5.94906	-0.065863	TCF7L1	transcription factor 7 like 1
8139723	0.908236	0.708	-0.388954	-6.07051	-0.0658528	FKBP9P1	FK506 binding protein 9 pseudogene 1
7939494	0.855154	0.578	-0.582174	-5.97226	-0.0658525	ACCSL	1-aminocyclopropane-1-carboxylate synthase homolog (inactive) like
8097038	0.816137	0.486	-0.733141	-5.87093	-0.0658357	NDST3	N-deacetylase and N-sulfotransferase 3
8064591	0.874101	0.622	-0.513919	-6.01113	-0.0658098	LZTS3	leucine zipper tumor suppressor family member 3
7994769	0.868244	0.605	-0.539307	-5.99719	-0.065775	CORO1A	coronin 1A
8154758	0.859785	0.589	-0.564588	-5.9827	-0.0657723
8070411	0.844766	0.553	-0.620768	-5.94833	-0.065756	B3GALT5-AS1	B3GALT5 antisense RNA 1
7963851	0.88438	0.651	-0.471406	-6.03307	-0.0657425	TESPA1	thymocyte expressed, positive selection associated 1
8035232	0.917339	0.736	-0.349287	-6.08607	-0.0657342
8031700	0.858662	0.585	-0.570284	-5.97935	-0.065719	AURKC	aurora kinase C
7960221	0.837362	0.538	-0.645893	-5.93201	-0.0657135	KDM5A	lysine demethylase 5A
8175616	0.890337	0.666	-0.449211	-6.04382	-0.0657112	HSFX1///HSFX2	heat shock transcription factor family, X-linked 1///heat shock transcription factor family, X-linked 2
8114829	0.85834	0.585	-0.570904	-5.97898	-0.0656908	YIPF5	Yip1 domain family member 5
8092627	0.861436	0.592	-0.560004	-5.98537	-0.0656748	TBCCD1	TBCC domain containing 1
8039796	0.883128	0.646	-0.477726	-6.02992	-0.06567	CHMP2A	charged multivesicular body protein 2A
8076193	0.88879	0.662	-0.454577	-6.04127	-0.065606
8014420	0.826539	0.511	-0.689454	-5.90236	-0.0656043	TBC1D3I///TBC1D3E///LOC101060389///TBC1D3L///TBC1D3K///TBC1D3G///TBC1D3H///TBC1D3///TBC1D3P2///TBC1D3C///TBC1D3B///TBC1D3F	TBC1 domain family member 3I///TBC1 domain family member 3E///TBC1 domain family member-like///TBC1 domain family member 3L///TBC1 domain family member 3K///TBC1 domain family member 3G///TBC1 domain family member 3H///TBC1 domain family member 3///TBC1 domain family member 3 pseudogene 2///TBC1 domain family member 3C///TBC1 domain family member 3B///TBC1 domain family member 3F
8016600	0.894032	0.675	-0.436635	-6.04969	-0.0655287	TAC4	tachykinin 4 (hemokinin)
8087254	0.83987	0.544	-0.6362	-5.93837	-0.065525	IMPDH2	inosine monophosphate dehydrogenase 2
8011339	0.884256	0.65	-0.472985	-6.03229	-0.0655223	OR1E1	olfactory receptor family 1 subfamily E member 1
7957476	0.912386	0.723	-0.368625	-6.07869	-0.0655147
7980080	0.875581	0.627	-0.506579	-6.01505	-0.0655145	ENTPD5	ectonucleoside triphosphate diphosphohydrolase 5
8171653	0.870837	0.613	-0.527082	-6.00398	-0.0654533	MAP3K15	mitogen-activated protein kinase kinase kinase 15
8059275	0.879918	0.638	-0.489956	-6.02372	-0.0654408
8059186	0.880036	0.639	-0.488274	-6.02458	-0.0654213	PTPRN	protein tyrosine phosphatase, receptor type N
7955624	0.855154	0.578	-0.582196	-5.97224	-0.0654187	KRT86///KRT85///KRT83///KRT81	keratin 86///keratin 85///keratin 83///keratin 81
8168868	0.859144	0.587	-0.567007	-5.98128	-0.0653813	ARMCX1	armadillo repeat containing, X-linked 1
7984203	0.888522	0.662	-0.455226	-6.04096	-0.0653683	ZNF609	zinc finger protein 609
8095907	0.894209	0.676	-0.435225	-6.05034	-0.065368	FRAS1	Fraser extracellular matrix complex subunit 1
8106689	0.830063	0.519	-0.677367	-5.91075	-0.0653575	CKMT2	creatine kinase, mitochondrial 2
8025347	0.886906	0.659	-0.459798	-6.03875	-0.065356	LRRC8E	leucine rich repeat containing 8 family member E
7917910	0.876428	0.629	-0.503153	-6.01686	-0.06529
8066754	0.885504	0.654	-0.467186	-6.03515	-0.0652772	OCSTAMP	osteoclast stimulatory transmembrane protein
8118724	0.886838	0.658	-0.460332	-6.0385	-0.0652708
8116829	0.833505	0.528	-0.661087	-5.92186	-0.0652583
8113800	0.862614	0.594	-0.556825	-5.98721	-0.0652463	FBN2	fibrillin 2
8179762	0.901556	0.693	-0.410559	-6.06136	-0.0652262	ATP6V1G2-DDX39B///ATP6V1G2	ATP6V1G2-DDX39B readthrough (NMD candidate)///ATPase H+ transporting V1 subunit G2
7977440	0.950528	0.831	-0.220697	-6.1253	-0.0651903	FAM30A	family with sequence similarity 30, member A
8176817	0.852364	0.571	-0.591915	-5.96635	-0.065169
8144724	0.836558	0.536	-0.648202	-5.93048	-0.0651633
8140857	0.815972	0.485	-0.734398	-5.87	-0.0651555
7997582	0.834225	0.531	-0.657434	-5.92432	-0.0651425	WFDC1	WAP four-disulfide core domain 1
7976810	0.850722	0.569	-0.595387	-5.96422	-0.0651195	SNORD113-3	small nucleolar RNA, C/D box 113-3
7953351	0.870413	0.612	-0.529268	-6.00278	-0.0651112	NCAPD2	non-SMC condensin I complex subunit D2
7952056	0.847421	0.562	-0.607292	-5.95684	-0.0651025	CD3D	CD3d molecule
7898483	0.847021	0.558	-0.613294	-5.95307	-0.064992	ARHGEF10L	Rho guanine nucleotide exchange factor 10 like
8121209	0.917337	0.736	-0.349386	-6.08604	-0.0649698	POU3F2	POU class 3 homeobox 2
7966389	0.853456	0.574	-0.587881	-5.96881	-0.064957	FAM109A	family with sequence similarity 109 member A
7978222	0.854851	0.577	-0.583039	-5.97174	-0.0649515	TGM1	transglutaminase 1
8115164	0.935879	0.787	-0.280223	-6.10929	-0.0649503
8001615	0.878701	0.635	-0.494886	-6.02117	-0.0649307	CNGB1	cyclic nucleotide gated channel beta 1
8117965	0.83347	0.528	-0.661358	-5.92168	-0.0648958	ATAT1	alpha tubulin acetyltransferase 1
8084002	0.89658	0.681	-0.426991	-6.05409	-0.0648752	KCNMB2	potassium calcium-activated channel subfamily M regulatory beta subunit 2
8163426	0.900373	0.69	-0.414285	-6.05974	-0.0648747
7917015	0.904506	0.699	-0.401459	-6.06527	-0.0648485
8146460	0.836092	0.535	-0.65044	-5.92899	-0.0648372
8138116	0.886792	0.657	-0.461968	-6.0377	-0.064823	ZNF12	zinc finger protein 12
7906576	0.896469	0.681	-0.427759	-6.05374	-0.0648125	NCSTN	nicastrin
7980828	0.85578	0.579	-0.579787	-5.97369	-0.0648	CCDC88C	coiled-coil domain containing 88C
8135361	0.83919	0.541	-0.640545	-5.93553	-0.0647875
7939590	0.88438	0.65	-0.471952	-6.0328	-0.0647545	SLC35C1	solute carrier family 35 member C1
8128890	0.879337	0.636	-0.492773	-6.02227	-0.0647372	GSTM2P1	glutathione S-transferase mu 2 pseudogene 1
7991800	0.871227	0.615	-0.525218	-6.00501	-0.0647338	ARHGDIG	Rho GDP dissociation inhibitor gamma
8169868	0.854661	0.576	-0.583879	-5.97123	-0.0647328	UTP14A	UTP14A small subunit processome component
7897439	0.904355	0.698	-0.403647	-6.06434	-0.0646822
7942300	0.833595	0.529	-0.660793	-5.92206	-0.0646702	IL18BP	interleukin 18 binding protein
8138822	0.839693	0.543	-0.637073	-5.9378	-0.0646595
8051226	0.866004	0.602	-0.545026	-5.99397	-0.0646567	TRMT61B	tRNA methyltransferase 61B
8130372	0.879918	0.638	-0.489733	-6.02383	-0.0646565
7969596	0.883128	0.647	-0.477569	-6.03	-0.0646495	GPC5	glypican 5
7973444	0.832129	0.523	-0.669804	-5.91594	-0.0646453
8080964	0.899854	0.689	-0.416735	-6.05866	-0.0646363	GXYLT2	glucoside xylosyltransferase 2
7956741	0.911733	0.72	-0.372078	-6.07733	-0.0646355
8112728	0.875581	0.627	-0.506535	-6.01507	-0.06463	RAP1B	RAP1B, member of RAS oncogene family
7950628	0.865979	0.601	-0.545156	-5.99389	-0.0646155	INTS4	integrator complex subunit 4
7914260	0.905186	0.702	-0.398156	-6.06667	-0.0646142	MATN1	matrilin 1, cartilage matrix protein
8058568	0.872115	0.618	-0.520705	-6.00747	-0.064589
7977615	0.865282	0.6	-0.546846	-5.99293	-0.0645768	RNASE1	ribonuclease A family member 1, pancreatic
8053610	0.855356	0.578	-0.581915	-5.97241	-0.06456	LOC285074///RMND5A///ANAPC1	anaphase promoting complex subunit 1 pseudogene///required for meiotic nuclear division 5 homolog A///anaphase promoting complex subunit 1
8178470	0.860656	0.591	-0.561767	-5.98435	-0.064552	POU5F1P4///POU5F1P3///POU5F1B///POU5F1	POU class 5 homeobox 1 pseudogene 4///POU class 5 homeobox 1 pseudogene 3///POU class 5 homeobox 1B///POU class 5 homeobox 1
7952116	0.841196	0.545	-0.633096	-5.94039	-0.0645185	BCL9L	B-cell CLL/lymphoma 9-like
8134460	0.942113	0.807	-0.253455	-6.11695	-0.0645135	FLJ30064	uncharacterized LOC644975
7983405	0.91847	0.74	-0.344783	-6.08774	-0.0644818	DUOXA2	dual oxidase maturation factor 2
7983173	0.8813	0.642	-0.484265	-6.02662	-0.0644072	CCNDBP1	cyclin D1 binding protein 1
8127130	0.880119	0.639	-0.488025	-6.02471	-0.0644	GCM1	glial cells missing homolog 1
7964646	0.833258	0.526	-0.665463	-5.9189	-0.0643887	PPM1H	protein phosphatase, Mg2+/Mn2+ dependent 1H
7979916	0.852364	0.571	-0.591834	-5.9664	-0.064387	SYNJ2BP-COX16///SYNJ2BP	SYNJ2BP-COX16 readthrough///synaptojanin 2 binding protein
8001918	0.891701	0.669	-0.445514	-6.04556	-0.0643795	RRAD	RRAD, Ras related glycolysis inhibitor and calcium channel regulator
8082163	0.902142	0.694	-0.409551	-6.0618	-0.064351
7907972	0.853258	0.573	-0.588975	-5.96814	-0.0643502	LINC00272	long intergenic non-protein coding RNA 272
8099817	0.90507	0.701	-0.398531	-6.06651	-0.064327	KLF3-AS1	KLF3 antisense RNA 1
7954377	0.826267	0.51	-0.692397	-5.90029	-0.0643085	IAPP	islet amyloid polypeptide
8078262	0.843406	0.55	-0.625556	-5.94526	-0.0643033	UBE2E1	ubiquitin conjugating enzyme E2 E1
8035884	0.862691	0.595	-0.555586	-5.98793	-0.0642695
8057418	0.843476	0.55	-0.625389	-5.94537	-0.0642325	ZNF385B	zinc finger protein 385B
8161644	0.85578	0.579	-0.580575	-5.97322	-0.0642178
7933164	0.886451	0.656	-0.464076	-6.03668	-0.06421	HNRNPF	heterogeneous nuclear ribonucleoprotein F
7967969	0.886057	0.655	-0.464989	-6.03623	-0.064206	IL17D	interleukin 17D
8130406	0.880114	0.639	-0.488121	-6.02466	-0.0642053
7986975	0.836092	0.535	-0.650456	-5.92898	-0.0641942
7951701	0.902848	0.695	-0.407714	-6.06259	-0.0641837
8075126	0.871708	0.617	-0.521798	-6.00687	-0.0641768	MN1	MN1 proto-oncogene, transcriptional regulator
8124192	0.864244	0.598	-0.550334	-5.99095	-0.0641615
8078663	0.888955	0.663	-0.453592	-6.04174	-0.0641455	MIR26A1	microRNA 26a-1
7940749	0.8591	0.587	-0.567784	-5.98082	-0.064137	SLC22A9	solute carrier family 22 member 9
8026468	0.869292	0.608	-0.535587	-5.99927	-0.0641368	CYP4F12	cytochrome P450 family 4 subfamily F member 12
8116622	0.880024	0.639	-0.488809	-6.02431	-0.0641045	RIPK1	receptor interacting serine/threonine kinase 1
7903519	0.916023	0.731	-0.356497	-6.08336	-0.0641043	PRPF38B	pre-mRNA processing factor 38B
7939875	0.820893	0.497	-0.712998	-5.88563	-0.0641017
8156633	0.884391	0.651	-0.471266	-6.03314	-0.064076	LOC100499484///CCDC180///LOC100499484-C9ORF174	SUGT1-1300002K09Rik pseudogene///coiled-coil domain containing 180///LOC100499484-C9orf174 readthrough
8138277	0.886906	0.659	-0.459876	-6.03872	-0.0640745	VWDE	von Willebrand factor D and EGF domains
8161017	0.937634	0.792	-0.273522	-6.11128	-0.0640737	SIT1	signaling threshold regulating transmembrane adaptor 1
8132557	0.895141	0.678	-0.431507	-6.05204	-0.064059	AEBP1	AE binding protein 1
7996174	0.895785	0.679	-0.429828	-6.0528	-0.0640587	USB1	U6 snRNA biogenesis phosphodiesterase 1
7951535	0.879573	0.637	-0.492248	-6.02254	-0.064051	KDELC2	KDEL motif containing 2
8170319	0.870413	0.611	-0.530612	-6.00204	-0.0640403	TMEM257	transmembrane protein 257
7963348	0.885037	0.652	-0.469325	-6.0341	-0.0640368
8101721	0.867806	0.605	-0.54027	-5.99665	-0.0640263
7926622	0.853736	0.575	-0.586818	-5.96945	-0.0640083	SPAG6	sperm associated antigen 6
7978795	0.861751	0.592	-0.559363	-5.98574	-0.0640015	RPL10L	ribosomal protein L10 like
8080138	0.83347	0.527	-0.663765	-5.92005	-0.0639975	IQCF2	IQ motif containing F2
7945875	0.900373	0.69	-0.415039	-6.05941	-0.0639767	FAM86JP///FAM86HP///FAM86FP///FAM86C2P///EEF2KMT///FAM86B1///FAM86C1	family with sequence similarity 86, member A pseudogene///family with sequence similarity 86, member A pseudogene///family with sequence similarity 86, member A pseudogene///family with sequence similarity 86, member A pseudogene///eukaryotic elongation factor 2 lysine methyltransferase///family with sequence similarity 86 member B1///family with sequence similarity 86 member C1
8022170	0.847207	0.559	-0.610696	-5.95471	-0.063945	RPL6P27///RPL6	ribosomal protein L6 pseudogene 27///ribosomal protein L6
8017344	0.941106	0.802	-0.259413	-6.11531	-0.0639393	LOC100129112	uncharacterized LOC100129112
8081959	0.876815	0.631	-0.500513	-6.01824	-0.063934	STXBP5L	syntaxin binding protein 5 like
7951853	0.89925	0.687	-0.419427	-6.05747	-0.0639195	APOA5	apolipoprotein A5
7957159	0.889984	0.665	-0.45006	-6.04342	-0.0638955
8061389	0.855532	0.578	-0.581568	-5.97262	-0.063887	CST8	cystatin 8
8091648	0.914018	0.727	-0.362979	-6.08088	-0.0638833	SSR3	signal sequence receptor subunit 3
8115865	0.870413	0.612	-0.529791	-6.00249	-0.0638662	BOD1	biorientation of chromosomes in cell division 1
8176297	0.823747	0.503	-0.702991	-5.8928	-0.0638462	SHOX	short stature homeobox
7955297	0.875345	0.626	-0.508437	-6.01406	-0.063813	AQP5	aquaporin 5
8070603	0.833171	0.525	-0.666709	-5.91805	-0.0637815	RSPH1	radial spoke head 1 homolog
8177290	0.839635	0.542	-0.63946	-5.93624	-0.0637605	RBMY1J///RBMY1E///RBMY1D///RBMY1B///RBMY1A3P///RBMY1F///RBMY2FP///RBMY1A1	RNA binding motif protein, Y-linked, family 1, member J///RNA binding motif protein, Y-linked, family 1, member E///RNA binding motif protein, Y-linked, family 1, member D///RNA binding motif protein, Y-linked, family 1, member B///RNA binding motif protein, Y-linked, family 1, member A3 pseudogene///RNA binding motif protein, Y-linked, family 1, member F///RNA binding motif protein, Y-linked, family 2, member F pseudogene///RNA binding motif protein, Y-linked, family 1, member A1
7898263	0.8591	0.587	-0.567569	-5.98095	-0.0637382	FBLIM1	filamin binding LIM protein 1
7911383	0.892658	0.671	-0.442188	-6.04712	-0.0637367	C1orf159	chromosome 1 open reading frame 159
8027566	0.847601	0.563	-0.605641	-5.95787	-0.06373	CEBPG	CCAAT/enhancer binding protein gamma
7973446	0.836092	0.535	-0.650394	-5.92902	-0.063725	DHRS4-AS1	DHRS4 antisense RNA 1
7985285	0.899854	0.689	-0.416539	-6.05875	-0.0637232	ARNT2	aryl hydrocarbon receptor nuclear translocator 2
8140730	0.89925	0.687	-0.419417	-6.05747	-0.0636925	TMEM243	transmembrane protein 243
7955865	0.844313	0.552	-0.623049	-5.94687	-0.063672	HOXC9	homeobox C9
8004195	0.891706	0.669	-0.445379	-6.04563	-0.0636625	FBXO39	F-box protein 39
7897620	0.945831	0.817	-0.240069	-6.1205	-0.063655	PGD	phosphogluconate dehydrogenase
7957833	0.870377	0.611	-0.530812	-6.00193	-0.063654
7898858	0.910931	0.717	-0.376979	-6.07538	-0.063653	ZNF436-AS1	ZNF436 antisense RNA 1
8055361	0.844809	0.553	-0.620656	-5.9484	-0.0636498	MAP3K19	mitogen-activated protein kinase kinase kinase 19
8096461	0.825878	0.509	-0.693229	-5.89971	-0.0636285	ATOH1	atonal bHLH transcription factor 1
8145227	0.934202	0.783	-0.286049	-6.10752	-0.0636053	RHOBTB2	Rho related BTB domain containing 2
8176766	0.83347	0.527	-0.662534	-5.92088	-0.0635302	RBMY1J///RBMY1E///RBMY1D///RBMY1B///RBMY1A3P///RBMY1F///RBMY2FP///RBMY1A1	RNA binding motif protein, Y-linked, family 1, member J///RNA binding motif protein, Y-linked, family 1, member E///RNA binding motif protein, Y-linked, family 1, member D///RNA binding motif protein, Y-linked, family 1, member B///RNA binding motif protein, Y-linked, family 1, member A3 pseudogene///RNA binding motif protein, Y-linked, family 1, member F///RNA binding motif protein, Y-linked, family 2, member F pseudogene///RNA binding motif protein, Y-linked, family 1, member A1
7960832	0.930254	0.77	-0.30321	-6.10211	-0.0635277	CLEC4C	C-type lectin domain family 4 member C
7899795	0.883658	0.649	-0.474721	-6.03143	-0.063505
8122909	0.87691	0.632	-0.499654	-6.01869	-0.0635025	SCAF8	SR-related CTD associated factor 8
8006239	0.891451	0.668	-0.445999	-6.04533	-0.0634933	NF1	neurofibromin 1
7898413	0.849617	0.567	-0.598332	-5.96241	-0.0634915	PADI1	peptidyl arginine deiminase 1
8147244	0.891706	0.669	-0.445248	-6.04569	-0.0634855	NECAB1	N-terminal EF-hand calcium binding protein 1
8071547	0.886906	0.659	-0.460091	-6.03861	-0.0634767	UBE2L3	ubiquitin conjugating enzyme E2 L3
8048460	0.875744	0.628	-0.505652	-6.01554	-0.0634475	CDK5R2	cyclin dependent kinase 5 regulatory subunit 2
8056995	0.920865	0.747	-0.335323	-6.09117	-0.0634437	TTC30B	tetratricopeptide repeat domain 30B
8027574	0.868693	0.606	-0.537958	-5.99795	-0.063438	CHST8	carbohydrate sulfotransferase 8
7948141	0.888741	0.662	-0.454763	-6.04118	-0.063438
7978664	0.904453	0.698	-0.402945	-6.06464	-0.0634325
8120279	0.910931	0.717	-0.376356	-6.07563	-0.063429	LRRC1	leucine rich repeat containing 1
7986960	0.905581	0.703	-0.396859	-6.06722	-0.0633945	FAM189A1	family with sequence similarity 189 member A1
7945730	0.884792	0.652	-0.470199	-6.03367	-0.0633932	ASCL2	achaete-scute family bHLH transcription factor 2
8076185	0.896334	0.68	-0.428464	-6.05342	-0.063375	CBX7	chromobox 7
8123405	0.822061	0.5	-0.709098	-5.88843	-0.0633688	LOC441179	uncharacterized LOC441179
8100714	0.876824	0.631	-0.500081	-6.01847	-0.0633475	YTHDC1	YTH domain containing 1
8121814	0.882058	0.644	-0.481574	-6.02799	-0.0633385	NKAIN2	Na+/K+ transporting ATPase interacting 2
8061799	0.87634	0.629	-0.50362	-6.01661	-0.063336	BPIFB6	BPI fold containing family B member 6
8070708	0.871664	0.616	-0.523099	-6.00616	-0.0633347	AATBC	apoptosis associated transcript in bladder cancer
7944463	0.839648	0.543	-0.637517	-5.93751	-0.0633143	NLRX1	NLR family member X1
7921088	0.909396	0.711	-0.385473	-6.07194	-0.0633123	NES	nestin
8068610	0.935251	0.786	-0.281991	-6.10876	-0.063302
7957140	0.857762	0.583	-0.574287	-5.97698	-0.0632792	LGR5	leucine rich repeat containing G protein-coupled receptor 5
8085026	0.826605	0.512	-0.688958	-5.9027	-0.063265	RPL35A	ribosomal protein L35a
7934228	0.843405	0.55	-0.625604	-5.94523	-0.0632618	ASCC1	activating signal cointegrator 1 complex subunit 1
8025783	0.867597	0.604	-0.540816	-5.99635	-0.063215	C19orf52	chromosome 19 open reading frame 52
7933574	0.911229	0.718	-0.375229	-6.07608	-0.0632055	AGAP5///AGAP9///AGAP12P///AGAP6///AGAP11///AGAP4	ArfGAP with GTPase domain, ankyrin repeat and PH domain 5///ArfGAP with GTPase domain, ankyrin repeat and PH domain 9///ArfGAP with GTPase domain, ankyrin repeat and PH domain 12, pseudogene///ArfGAP with GTPase domain, ankyrin repeat and PH domain 6///ArfGAP with GTPase domain, ankyrin repeat and PH domain 11///ArfGAP with GTPase domain, ankyrin repeat and PH domain 4
7947375	0.857147	0.581	-0.576289	-5.97578	-0.0631852	CCDC73	coiled-coil domain containing 73
8162247	0.896662	0.681	-0.426857	-6.05415	-0.06314
8042219	0.930396	0.77	-0.302805	-6.10225	-0.0631107
7959696	0.839648	0.543	-0.637865	-5.93728	-0.063107	DNAH10	dynein axonemal heavy chain 10
8043504	0.905408	0.702	-0.397448	-6.06697	-0.063095	MAL	mal, T-cell differentiation protein
8137050	0.870377	0.611	-0.530952	-6.00185	-0.0630845	C7orf33	chromosome 7 open reading frame 33
8146625	0.867123	0.603	-0.542232	-5.99555	-0.0630828	NKAIN3	Na+/K+ transporting ATPase interacting 3
7985918	0.937644	0.793	-0.272576	-6.11156	-0.0630567
8029306	0.892231	0.67	-0.444077	-6.04624	-0.0630432	PINLYP	phospholipase A2 inhibitor and LY6/PLAUR domain containing
8068218	0.826637	0.512	-0.688775	-5.90283	-0.063016
7997179	0.871497	0.615	-0.524325	-6.0055	-0.0630083	DHODH	dihydroorotate dehydrogenase (quinone)
7996331	0.890675	0.667	-0.44788	-6.04445	-0.0630057	CA7	carbonic anhydrase 7
7897987	0.912356	0.722	-0.368835	-6.07861	-0.062982	PRAMEF2	PRAME family member 2
7985981	0.871497	0.615	-0.524475	-6.00541	-0.062976
8055200	0.887567	0.66	-0.457827	-6.03971	-0.062959
7962139	0.892231	0.67	-0.444039	-6.04625	-0.0629587
8157231	0.958856	0.854	-0.190495	-6.13198	-0.0629342
7927694	0.847207	0.559	-0.610976	-5.95453	-0.0629207	PHYHIPL	phytanoyl-CoA 2-hydroxylase interacting protein like
8008113	0.91847	0.74	-0.345048	-6.08764	-0.0629182	CALCOCO2	calcium binding and coiled-coil domain 2
8175690	0.863258	0.596	-0.553859	-5.98892	-0.062904	MAGEA10	MAGE family member A10
8066983	0.860131	0.59	-0.563329	-5.98343	-0.0629005
8149380	0.894209	0.675	-0.43588	-6.05004	-0.0628865	DEFB109P1B///DEFB109P1	defensin beta 109 pseudogene 1B///defensin beta 109 pseudogene 1
7988410	0.847601	0.562	-0.605974	-5.95766	-0.0628578
8075863	0.874101	0.622	-0.513844	-6.01117	-0.062848
8026390	0.890619	0.666	-0.448566	-6.04412	-0.0628278	CCDC105	coiled-coil domain containing 105
8008598	0.93468	0.783	-0.284836	-6.1079	-0.0627955	PCTP	phosphatidylcholine transfer protein
7985920	0.890759	0.667	-0.447421	-6.04466	-0.062789	MESP2	mesoderm posterior bHLH transcription factor 2
8124942	0.904809	0.7	-0.399754	-6.066	-0.062788	ATP6V1G2-DDX39B///ATP6V1G2	ATP6V1G2-DDX39B readthrough (NMD candidate)///ATPase H+ transporting V1 subunit G2
8081779	0.885839	0.655	-0.465794	-6.03584	-0.0627837	ZDHHC23	zinc finger DHHC-type containing 23
8165723	0.826539	0.511	-0.690151	-5.90187	-0.0627535	SHOX	short stature homeobox
8167728	0.852032	0.571	-0.592519	-5.96598	-0.0627438	SSX2B///SSX4B///SSX9///SSX8///SSX7///SSX6///SSX3///SSX4///SSX5///SSX2///SSX1///SSX2B///SSX2	SSX family member 2B///SSX family member 4B///SSX family member 9, pseudogene///SSX family member 8///SSX family member 7///SSX family member 6, pseudogene///SSX family member 3///SSX family member 4///SSX family member 5///SSX family member 2///SSX family member 1///SSX family member 2B///SSX family member 2
8135990	0.864011	0.597	-0.552101	-5.98993	-0.062739	FLNC	filamin C
8120124	0.875581	0.627	-0.50647	-6.01511	-0.0627262	ADGRF2	adhesion G protein-coupled receptor F2
7952373	0.841079	0.545	-0.633313	-5.94025	-0.0627025	OR6X1	olfactory receptor family 6 subfamily X member 1
8107970	0.847421	0.561	-0.608164	-5.95629	-0.062637	IL13	interleukin 13
8038086	0.826539	0.511	-0.689832	-5.90209	-0.0626075	RPL18	ribosomal protein L18
7999936	0.850293	0.568	-0.596813	-5.96334	-0.0625913	UMOD	uromodulin
8127977	0.841314	0.546	-0.632819	-5.94057	-0.0625835	SYNCRIP	synaptotagmin binding cytoplasmic RNA interacting protein
8028643	0.89377	0.674	-0.437466	-6.04931	-0.06256
8076815	0.887707	0.66	-0.457456	-6.03988	-0.0625495	LPEQ6126	uncharacterized LOC100128818
7981909	0.931405	0.774	-0.297497	-6.10395	-0.0625305
7918365	0.922552	0.751	-0.329604	-6.09319	-0.062491
8104627	0.898978	0.686	-0.420231	-6.05711	-0.0624852	PMCHL1	pro-melanin concentrating hormone like 1 (pseudogene)
8138805	0.950177	0.828	-0.224358	-6.12442	-0.0623988	CPVL	carboxypeptidase, vitellogenic like
7967039	0.889216	0.664	-0.452615	-6.0422	-0.0623978	MSI1	musashi RNA binding protein 1
8168135	0.863328	0.596	-0.553737	-5.98899	-0.062376	RAB41	RAB41, member RAS oncogene family
8110629	0.846996	0.557	-0.613916	-5.95268	-0.0623657
7961593	0.827045	0.513	-0.686656	-5.90431	-0.0623293
8080685	0.871708	0.616	-0.522807	-6.00632	-0.0622632	SLMAP	sarcolemma associated protein
8120251	0.928287	0.765	-0.310604	-6.09969	-0.0622115	FBXO9	F-box protein 9
8144378	0.89732	0.682	-0.425515	-6.05475	-0.0621893	AGPAT5	1-acylglycerol-3-phosphate O-acyltransferase 5
7944972	0.881399	0.642	-0.483763	-6.02688	-0.062175	LOC403312	putative uncharacterized protein MGC39545
8051666	0.889842	0.665	-0.450753	-6.04309	-0.0621625
8050232	0.870659	0.613	-0.527635	-6.00368	-0.062156	CYS1	cystin 1
7989628	0.872667	0.619	-0.518432	-6.0087	-0.0621468	CSNK1G1	casein kinase 1 gamma 1
8058591	0.876408	0.629	-0.503274	-6.01679	-0.0621427	ACADL	acyl-CoA dehydrogenase, long chain
8129271	0.847142	0.559	-0.612102	-5.95382	-0.062138
8100382	0.936058	0.787	-0.279844	-6.10941	-0.06213	CHIC2///CHIC2	cysteine rich hydrophobic domain 2///cysteine rich hydrophobic domain 2
7932160	0.910931	0.715	-0.378717	-6.07468	-0.062105	FAM107B	family with sequence similarity 107 member B
8014437	0.833258	0.526	-0.665552	-5.91884	-0.062096	TBC1D3I///TBC1D3E///LOC101060389///TBC1D3L///TBC1D3K///TBC1D3G///TBC1D3H///TBC1D3///TBC1D3P2///TBC1D3C///TBC1D3B///TBC1D3F	TBC1 domain family member 3I///TBC1 domain family member 3E///TBC1 domain family member-like///TBC1 domain family member 3L///TBC1 domain family member 3K///TBC1 domain family member 3G///TBC1 domain family member 3H///TBC1 domain family member 3///TBC1 domain family member 3 pseudogene 2///TBC1 domain family member 3C///TBC1 domain family member 3B///TBC1 domain family member 3F
8057574	0.853258	0.573	-0.589205	-5.968	-0.0620335
8140620	0.847601	0.562	-0.606076	-5.9576	-0.062019	PCLO	piccolo presynaptic cytomatrix protein
7913556	0.878607	0.635	-0.49542	-6.0209	-0.0620135
7970325	0.904453	0.699	-0.402078	-6.06501	-0.062013	GRK1	G protein-coupled receptor kinase 1
8163731	0.925148	0.757	-0.321498	-6.09601	-0.0619263
8157802	0.91103	0.717	-0.375786	-6.07586	-0.061919	MIR181B2	microRNA 181b-2
7988442	0.830919	0.521	-0.673732	-5.91325	-0.0618822
7952617	0.885504	0.654	-0.466831	-6.03533	-0.0618665	KCNJ1	potassium voltage-gated channel subfamily J member 1
8008982	0.894209	0.675	-0.435622	-6.05016	-0.0618433	TBX4	T-box 4
8083469	0.835849	0.534	-0.651977	-5.92797	-0.0618208
7947450	0.846405	0.556	-0.616309	-5.95116	-0.0617953	LMO2	LIM domain only 2
8064370	0.871708	0.617	-0.521564	-6.007	-0.061762	TCF15	transcription factor 15 (basic helix-loop-helix)
8053429	0.862691	0.594	-0.556194	-5.98758	-0.061747	GGCX	gamma-glutamyl carboxylase
7908639	0.83347	0.528	-0.661566	-5.92154	-0.0617453	C1orf106	chromosome 1 open reading frame 106
7939751	0.864309	0.599	-0.549665	-5.99133	-0.0617277	NR1H3	nuclear receptor subfamily 1 group H member 3
7980889	0.872696	0.619	-0.518236	-6.00881	-0.0617147
8142687	0.867099	0.603	-0.542303	-5.99551	-0.0616927	SEL1L2///GPR37	SEL1L2 ERAD E3 ligase adaptor subunit///G protein-coupled receptor 37
7995438	0.925754	0.759	-0.31888	-6.09691	-0.061685
8040483	0.866966	0.603	-0.54272	-5.99527	-0.0616683
7980219	0.862691	0.595	-0.555562	-5.98794	-0.0616623	RPS6KL1	ribosomal protein S6 kinase like 1
7987472	0.887437	0.66	-0.458306	-6.03947	-0.061649	C15orf56	chromosome 15 open reading frame 56
7962487	0.862566	0.594	-0.557028	-5.9871	-0.0616345	RACGAP1P	Rac GTPase activating protein 1 pseudogene
8141750	0.868904	0.607	-0.537123	-5.99842	-0.061562	SPDYE16///SPDYE2B///SPDYE6///SPDYE8P///SPDYE2///SPDYE3///SPDYE7P///SPDYE1	speedy/RINGO cell cycle regulator family member E16///speedy/RINGO cell cycle regulator family member E2B///speedy/RINGO cell cycle regulator family member E6///speedy/RINGO cell cycle regulator family member E8, pseudogene///speedy/RINGO cell cycle regulator family member E2///speedy/RINGO cell cycle regulator family member E3///speedy/RINGO cell cycle regulator family member E7, pseudogene///speedy/RINGO cell cycle regulator family member E1
7998494	0.890675	0.667	-0.447787	-6.04449	-0.0615555	CCDC154	coiled-coil domain containing 154
7970376	0.917193	0.736	-0.350351	-6.08568	-0.0615385	CHAMP1	chromosome alignment maintaining phosphoprotein 1
8045142	0.858787	0.586	-0.569306	-5.97993	-0.061525	MZT2B///PHGDH	mitotic spindle organizing protein 2B///phosphoglycerate dehydrogenase
7901732	0.849066	0.566	-0.599961	-5.9614	-0.0615127	C8A	complement component 8 alpha subunit
8067671	0.86418	0.598	-0.550605	-5.99079	-0.0615035	SRMS	src-related kinase lacking C-terminal regulatory tyrosine and N-terminal myristylation sites
7937988	0.83987	0.544	-0.635968	-5.93852	-0.0614707
8127686	0.910931	0.716	-0.377667	-6.0751	-0.06146
7957532	0.835558	0.533	-0.653087	-5.92723	-0.0614118
7973924	0.855467	0.578	-0.581751	-5.97251	-0.061404	KIAA0391	KIAA0391
7982377	0.857762	0.583	-0.574423	-5.97689	-0.0614035	GREM1	gremlin 1, DAN family BMP antagonist
7958017	0.899264	0.687	-0.418419	-6.05792	-0.0614012
8160459	0.883128	0.647	-0.477184	-6.03019	-0.061393	ELAVL2	ELAV like neuron-specific RNA binding protein 2
8154476	0.85268	0.572	-0.59094	-5.96694	-0.0613925	SH3GL2	SH3 domain containing GRB2 like 2, endophilin A1
8047006	0.879697	0.637	-0.491549	-6.0229	-0.06139	ANKAR	ankyrin and armadillo repeat containing
7936661	0.937901	0.794	-0.271003	-6.11201	-0.0613865	PRDX3	peroxiredoxin 3
7975613	0.878727	0.635	-0.494669	-6.02129	-0.0613845	ACOT6	acyl-CoA thioesterase 6
8149365	0.870413	0.611	-0.530216	-6.00226	-0.061347	FAM86JP///FAM86HP///FAM86DP///FAM86B2///FAM86FP///FAM86C2P///FAM86B3P///EEF2KMT///FAM86B1///FAM86C1	family with sequence similarity 86, member A pseudogene///family with sequence similarity 86, member A pseudogene///family with sequence similarity 86, member D, pseudogene///family with sequence similarity 86 member B2///family with sequence similarity 86, member A pseudogene///family with sequence similarity 86, member A pseudogene///family with sequence similarity 86, member A pseudogene///eukaryotic elongation factor 2 lysine methyltransferase///family with sequence similarity 86 member B1///family with sequence similarity 86 member C1
7910265	0.848476	0.565	-0.601958	-5.96016	-0.0613353	OBSCN	obscurin, cytoskeletal calmodulin and titin-interacting RhoGEF
8067864	0.941157	0.804	-0.257784	-6.11576	-0.061328	ANKRD20A8P///ANKRD20A4///ANKRD20A2///ANKRD20A3///ANKRD20A5P///ANKRD20A1	ankyrin repeat domain 20 family member A8, pseudogene///ankyrin repeat domain 20 family member A4///ankyrin repeat domain 20 family member A2///ankyrin repeat domain 20 family member A3///ankyrin repeat domain 20 family member A5, pseudogene///ankyrin repeat domain 20 family member A1
7898278	0.83898	0.541	-0.641009	-5.93522	-0.0613225	SPEN	spen family transcriptional repressor
8049682	0.893223	0.673	-0.439038	-6.04858	-0.0613148	MIR149	microRNA 149
8170507	0.889172	0.663	-0.45288	-6.04208	-0.061298	PRRG3	proline rich and Gla domain 3
8046695	0.900834	0.691	-0.413415	-6.06012	-0.0612775	ITGA4	integrin subunit alpha 4
7928491	0.912978	0.724	-0.366644	-6.07946	-0.06127	KAT6B	lysine acetyltransferase 6B
7915466	0.868567	0.606	-0.538617	-5.99758	-0.0612627
8157610	0.895056	0.678	-0.43203	-6.0518	-0.0612523	DAB2IP	DAB2 interacting protein
8172317	0.90035	0.69	-0.415218	-6.05933	-0.061232	SYN1	synapsin I
7997976	0.882163	0.644	-0.481092	-6.02823	-0.0612165	SPATA33	spermatogenesis associated 33
8004043	0.888955	0.663	-0.453673	-6.0417	-0.0612072	ENO3	enolase 3
8049610	0.911891	0.721	-0.371044	-6.07774	-0.0611802	KLHL30	kelch like family member 30
8134552	0.907696	0.707	-0.39077	-6.06976	-0.0611725	ARPC1B	actin related protein 2/3 complex subunit 1B
8070239	0.879918	0.638	-0.490599	-6.02339	-0.0611535	HLCS	holocarboxylase synthetase
8111932	0.849066	0.566	-0.59963	-5.9616	-0.0611372	CCL28	C-C motif chemokine ligand 28
8109926	0.846996	0.557	-0.614278	-5.95245	-0.0611307	GABRP	gamma-aminobutyric acid type A receptor pi subunit
8127498	0.86181	0.592	-0.559158	-5.98586	-0.0611293	MIR30C2	microRNA 30c-2
7997032	0.867614	0.604	-0.540702	-5.99641	-0.0611133	CLEC18B///CLEC18A///CLEC18C	C-type lectin domain family 18 member B///C-type lectin domain family 18 member A///C-type lectin domain family 18 member C
8088315	0.853456	0.574	-0.587902	-5.96879	-0.0611015	DNAH12	dynein axonemal heavy chain 12
8135214	0.860131	0.59	-0.56292	-5.98367	-0.061056
8176245	0.874101	0.623	-0.51293	-6.01166	-0.0610325	F8A3///F8A2///F8A1	coagulation factor VIII-associated 3///coagulation factor VIII-associated 2///coagulation factor VIII-associated 1
8084284	0.845387	0.554	-0.619112	-5.94938	-0.0610298	HTR3E	5-hydroxytryptamine receptor 3E
8092230	0.926351	0.761	-0.315871	-6.09793	-0.0610137	ZMAT3	zinc finger matrin-type 3
7939492	0.891618	0.668	-0.445693	-6.04548	-0.0609738	C11orf96	chromosome 11 open reading frame 96
7951824	0.899254	0.687	-0.418809	-6.05774	-0.0609678
7999177	0.85578	0.579	-0.579928	-5.97361	-0.060962	ANKS3	ankyrin repeat and sterile alpha motif domain containing 3
7956759	0.8591	0.587	-0.567633	-5.98091	-0.0609587	SRGAP1	SLIT-ROBO Rho GTPase activating protein 1
8100701	0.83507	0.532	-0.654429	-5.92633	-0.060944	TMPRSS11B	transmembrane protease, serine 11B
7919436	0.856566	0.581	-0.577495	-5.97506	-0.0609375	PPIAL4C///PPIAL4A///PPIAL4G///PPIA	peptidylprolyl isomerase A like 4C///peptidylprolyl isomerase A like 4A///peptidylprolyl isomerase A like 4G///peptidylprolyl isomerase A
7965166	0.857853	0.583	-0.573262	-5.97758	-0.0608863	PPFIA2	PTPRF interacting protein alpha 2
7999752	0.913169	0.724	-0.366078	-6.07968	-0.060862	LYRM2///ZC3H11A	LYR motif containing 2///zinc finger CCCH-type containing 11A
8098348	0.904453	0.699	-0.402	-6.06504	-0.0608332	CEP44	centrosomal protein 44
8035506	0.912565	0.723	-0.368206	-6.07885	-0.060802	CRLF1	cytokine receptor like factor 1
8171029	0.872885	0.62	-0.51783	-6.00903	-0.060795	F8A3///F8A2///F8A1	coagulation factor VIII-associated 3///coagulation factor VIII-associated 2///coagulation factor VIII-associated 1
7956826	0.859123	0.587	-0.567291	-5.98111	-0.060773	TBC1D30	TBC1 domain family member 30
8120043	0.919189	0.742	-0.341601	-6.0889	-0.0607707	RUNX2	runt related transcription factor 2
7966379	0.847325	0.56	-0.610241	-5.95499	-0.0607627	MYL2	myosin light chain 2
8070714	0.878727	0.635	-0.494692	-6.02127	-0.060754
8124365	0.893108	0.672	-0.43993	-6.04817	-0.0607485	SLC17A2	solute carrier family 17 member 2
8095048	0.870239	0.61	-0.53169	-6.00144	-0.0607425	FIP1L1	factor interacting with PAPOLA and CPSF1
7993183	0.828549	0.515	-0.683209	-5.90671	-0.0607415
7986195	0.882933	0.646	-0.479047	-6.02926	-0.0607162	SV2B	synaptic vesicle glycoprotein 2B
8109995	0.876625	0.63	-0.50204	-6.01744	-0.0607152	LOC100288254	uncharacterized LOC100288254
8119620	0.847209	0.56	-0.61055	-5.9548	-0.0606965	GNMT	glycine N-methyltransferase
7982927	0.917067	0.735	-0.35105	-6.08542	-0.060695	ITPKA	inositol-trisphosphate 3-kinase A
7993846	0.941232	0.804	-0.256902	-6.11601	-0.0606792
8057700	0.926246	0.76	-0.317491	-6.09738	-0.0606623	ORMDL1	ORMDL sphingolipid biosynthesis regulator 1
7944361	0.871094	0.614	-0.525933	-6.00461	-0.060658
7969374	0.882466	0.645	-0.479709	-6.02893	-0.0606218	BORA	bora, aurora kinase A activator
8063427	0.89501	0.678	-0.432351	-6.05166	-0.0606122	MOCS3	molybdenum cofactor synthesis 3
8040614	0.887867	0.661	-0.456652	-6.04027	-0.0606073
8069766	0.876815	0.63	-0.501556	-6.0177	-0.060595
7996571	0.901165	0.692	-0.411597	-6.06091	-0.0605783	FAM65A	family with sequence similarity 65 member A
7990714	0.85369	0.574	-0.587117	-5.96927	-0.060578	CHRNA3	cholinergic receptor nicotinic alpha 3 subunit
8002882	0.870377	0.611	-0.531017	-6.00181	-0.0605747	CHST6	carbohydrate sulfotransferase 6
7922912	0.883396	0.648	-0.475982	-6.0308	-0.0605547	TPR	translocated promoter region, nuclear basket protein
7943498	0.859495	0.588	-0.566496	-5.98158	-0.060514	DYNC2H1	dynein cytoplasmic 2 heavy chain 1
8088384	0.883128	0.647	-0.477198	-6.03019	-0.0605048	PDHB	pyruvate dehydrogenase (lipoamide) beta
8021013	0.862566	0.594	-0.557076	-5.98707	-0.0604613
7970439	0.895691	0.679	-0.430101	-6.05268	-0.060457	GJA3	gap junction protein alpha 3
8053171	0.906449	0.704	-0.394841	-6.06807	-0.060457	CCDC142	coiled-coil domain containing 142
8077503	0.847601	0.563	-0.605206	-5.95814	-0.0604312	CAV3	caveolin 3
8079598	0.877983	0.633	-0.497186	-6.01998	-0.0603655	ZNF589	zinc finger protein 589
8080973	0.897319	0.682	-0.425561	-6.05473	-0.0603515	PPP4R2	protein phosphatase 4 regulatory subunit 2
8071532	0.904453	0.699	-0.402337	-6.0649	-0.0603385	RIMBP3B///RIMBP3C///RIMBP3	RIMS binding protein 3B///RIMS binding protein 3C///RIMS binding protein 3
7963786	0.854308	0.576	-0.584844	-5.97065	-0.0603275	ITGA5	integrin subunit alpha 5
7976826	0.904355	0.698	-0.403728	-6.06431	-0.060313	SNORD114-26	small nucleolar RNA, C/D box 114-26
8152244	0.856566	0.581	-0.577217	-5.97523	-0.0603093
8155824	0.83507	0.532	-0.65484	-5.92606	-0.0603052	TMC1	transmembrane channel like 1
8129134	0.860656	0.591	-0.56179	-5.98433	-0.0603038	ROS1///LRIG3///SLC34A2///ROS1	ROS proto-oncogene 1, receptor tyrosine kinase///leucine rich repeats and immunoglobulin like domains 3///solute carrier family 34 member 2///ROS proto-oncogene 1, receptor tyrosine kinase
8055590	0.870331	0.611	-0.531271	-6.00167	-0.060276
8112433	0.911605	0.719	-0.373292	-6.07685	-0.0602707
8158147	0.874101	0.622	-0.514269	-6.01095	-0.060264	SLC25A25	solute carrier family 25 member 25
8136495	0.856566	0.581	-0.57731	-5.97517	-0.0602585	TTC26	tetratricopeptide repeat domain 26
8120342	0.878583	0.634	-0.495592	-6.02081	-0.0602533	HCRTR2	hypocretin receptor 2
8163193	0.885026	0.652	-0.469457	-6.03404	-0.060251	TXNDC8	thioredoxin domain containing 8
8105579	0.875973	0.628	-0.504863	-6.01595	-0.0601983	LRRC70	leucine rich repeat containing 70
7976065	0.920584	0.746	-0.33621	-6.09085	-0.0601903
8067965	0.886838	0.658	-0.460303	-6.03851	-0.0601623
8099121	0.881569	0.643	-0.482723	-6.02741	-0.0601457	STX18	syntaxin 18
8085293	0.837362	0.538	-0.645933	-5.93198	-0.0601433	GHRL	ghrelin/obestatin prepropeptide
8006968	0.921069	0.747	-0.334447	-6.09148	-0.0601213	GSDMA	gasdermin A
8062527	0.93076	0.772	-0.300909	-6.10286	-0.0601095	ADIG	adipogenin
8106168	0.886792	0.658	-0.46103	-6.03816	-0.060099
8023361	0.868244	0.605	-0.539301	-5.9972	-0.0600953	MRO	maestro
8122865	0.850597	0.569	-0.595854	-5.96393	-0.0600777	VIP	vasoactive intestinal peptide
8162998	0.879918	0.638	-0.490051	-6.02367	-0.0600617
7973014	0.853258	0.573	-0.588806	-5.96824	-0.06002	OR4K5	olfactory receptor family 4 subfamily K member 5
7970763	0.912739	0.724	-0.367218	-6.07924	-0.0600147	FLT1	fms related tyrosine kinase 1
8070398	0.837249	0.537	-0.646768	-5.93143	-0.06001	LCA5L	LCA5L, lebercilin like
7986635	0.879918	0.638	-0.489811	-6.02379	-0.0599973
7953450	0.868237	0.605	-0.539491	-5.99709	-0.0599805	P3H3	prolyl 3-hydroxylase 3
7962199	0.842308	0.548	-0.628955	-5.94307	-0.0599792
8131919	0.896469	0.681	-0.427586	-6.05382	-0.0599418	NPY	neuropeptide Y
7966517	0.868904	0.607	-0.53731	-5.99831	-0.0599218	HECTD4	HECT domain E3 ubiquitin protein ligase 4
8159259	0.870413	0.611	-0.530189	-6.00227	-0.0599193	OBP2A	odorant binding protein 2A
8077817	0.873615	0.621	-0.515971	-6.01003	-0.059919	SLC6A11	solute carrier family 6 member 11
8091556	0.901049	0.692	-0.412225	-6.06064	-0.0599022
8015049	0.862566	0.594	-0.557079	-5.98707	-0.0598882	KRT222	keratin 222
7898653	0.910308	0.714	-0.381101	-6.07372	-0.0598735	FAM43B	family with sequence similarity 43 member B
8003158	0.850597	0.569	-0.59592	-5.96389	-0.0598335	TLDC1	TBC/LysM-associated domain containing 1
8116033	0.883658	0.648	-0.475373	-6.0311	-0.059827	F12	coagulation factor XII
7986433	0.863328	0.596	-0.553646	-5.98905	-0.0597903	ASB7	ankyrin repeat and SOCS box containing 7
8058477	0.900373	0.69	-0.414981	-6.05943	-0.05979	KLF7	Kruppel like factor 7
7986629	0.854314	0.576	-0.584713	-5.97072	-0.0597893	ADAM6	ADAM metallopeptidase domain 6 (pseudogene)
8015187	0.871094	0.614	-0.525803	-6.00469	-0.0597678	KRTAP1-4	keratin associated protein 1-4
8002027	0.854661	0.576	-0.583818	-5.97127	-0.0597507
8001325	0.87691	0.632	-0.499422	-6.01881	-0.0596773
8046318	0.847601	0.563	-0.605616	-5.95789	-0.0596407	DCAF17	DDB1 and CUL4 associated factor 17
8107348	0.874974	0.625	-0.509446	-6.01352	-0.059639
7916654	0.898632	0.685	-0.42177	-6.05643	-0.0596272	KANK4	KN motif and ankyrin repeat domains 4
8040362	0.940864	0.802	-0.260422	-6.11503	-0.0596115
8021741	0.853258	0.573	-0.589169	-5.96802	-0.0595818	CNDP1	carnosine dipeptidase 1
8023644	0.834893	0.532	-0.655741	-5.92545	-0.0595545	PHLPP1	PH domain and leucine rich repeat protein phosphatase 1
8171427	0.873506	0.621	-0.516294	-6.00986	-0.059552	PIR-FIGF///FIGF	PIR-FIGF readthrough///c-fos induced growth factor
8038735	0.883128	0.647	-0.476465	-6.03055	-0.0595388	KLK11	kallikrein related peptidase 11
8019578	0.88438	0.65	-0.472327	-6.03262	-0.0594643	KRTAP1-5///KRTAP1-1///KRTAP1-3///KRTAP1-3	keratin associated protein 1-5///keratin associated protein 1-1///keratin associated protein 1-3///keratin associated protein 1-3
8100127	0.839635	0.542	-0.638385	-5.93694	-0.0594625	COX7B2	cytochrome c oxidase subunit 7B2
8095477	0.882261	0.644	-0.480678	-6.02844	-0.0594615	CSN3	casein kappa
8003233	0.839765	0.543	-0.636717	-5.93803	-0.059443	MTHFSD	methenyltetrahydrofolate synthetase domain containing
8159385	0.89935	0.688	-0.417911	-6.05814	-0.0594397	CCDC183	coiled-coil domain containing 183
8169697	0.841438	0.547	-0.631416	-5.94148	-0.0594322
7989915	0.912228	0.722	-0.36954	-6.07833	-0.0594022	TIPIN	TIMELESS interacting protein
7934318	0.847207	0.559	-0.611083	-5.95446	-0.0593905
8092686	0.835493	0.533	-0.65325	-5.92712	-0.059381	RTP2	receptor transporter protein 2
7986945	0.897595	0.683	-0.424725	-6.05511	-0.0593795
8046062	0.864011	0.597	-0.551953	-5.99002	-0.0593453	XIRP2	xin actin binding repeat containing 2
7948039	0.874672	0.624	-0.510427	-6.013	-0.0593438	OR4C45	olfactory receptor family 4 subfamily C member 45
8121525	0.889151	0.663	-0.453157	-6.04194	-0.0593345	MFSD4B	major facilitator superfamily domain containing 4B
7899486	0.848251	0.564	-0.602969	-5.95953	-0.0593052	TRNAU1AP	tRNA selenocysteine 1 associated protein 1
8009324	0.941157	0.803	-0.258954	-6.11544	-0.0592935
7994269	0.886451	0.656	-0.463653	-6.03688	-0.059282	KDM8	lysine demethylase 8
8007673	0.871132	0.614	-0.52558	-6.00481	-0.059228	DBF4B	DBF4 zinc finger B
7948920	0.883658	0.649	-0.474395	-6.03159	-0.0592185	SLC22A6	solute carrier family 22 member 6
7912627	0.875581	0.627	-0.506113	-6.01529	-0.059207
7990191	0.871708	0.617	-0.521788	-6.00688	-0.0592035	CELF6	CUGBP, Elav-like family member 6
8102777	0.865351	0.6	-0.546675	-5.99303	-0.0591807
8050293	0.891359	0.668	-0.446243	-6.04522	-0.0591762	FLJ33534	uncharacterized LOC285150
7982745	0.892469	0.67	-0.443045	-6.04672	-0.0591525	CHST14	carbohydrate sulfotransferase 14
8015196	0.884056	0.649	-0.473471	-6.03205	-0.0591493	KRTAP1-5///KRTAP1-1///KRTAP1-3///KRTAP1-3	keratin associated protein 1-5///keratin associated protein 1-1///keratin associated protein 1-3///keratin associated protein 1-3
8152090	0.874101	0.623	-0.513314	-6.01146	-0.059119
8155528	0.906508	0.704	-0.394486	-6.06821	-0.0591052
7934966	0.837305	0.537	-0.646095	-5.93187	-0.0590997
8120992	0.910931	0.716	-0.377525	-6.07516	-0.0590975	ZNF292	zinc finger protein 292
8143534	0.910931	0.717	-0.376762	-6.07547	-0.0590832	KEL	Kell blood group, metallo-endopeptidase
8115939	0.879337	0.636	-0.493086	-6.02211	-0.0590808
7951668	0.916023	0.732	-0.356197	-6.08348	-0.0590792
7992639	0.848476	0.565	-0.602147	-5.96005	-0.0590705	TBC1D24	TBC1 domain family member 24
8112647	0.87438	0.624	-0.511309	-6.01253	-0.0590683
7991459	0.900834	0.691	-0.413233	-6.0602	-0.0590437	RGMA	repulsive guidance molecule family member a
7919028	0.931642	0.775	-0.295938	-6.10444	-0.0590302	TBX15	T-box 15
7931859	0.883606	0.648	-0.475703	-6.03094	-0.0589848	CALML5	calmodulin like 5
7951612	0.908462	0.709	-0.388384	-6.07075	-0.0589807	LAYN	layilin
7928685	0.905612	0.703	-0.39671	-6.06728	-0.0589317	DYDC2	DPY30 domain containing 2
8144878	0.847021	0.558	-0.613537	-5.95292	-0.0589283
7932834	0.840078	0.544	-0.635446	-5.93886	-0.0589235	GOLGA2P6///MTPAP	golgin A2 pseudogene 6///mitochondrial poly(A) polymerase
8011924	0.875581	0.627	-0.506316	-6.01519	-0.0589177	PITPNM3	PITPNM family member 3
8136469	0.860131	0.59	-0.563291	-5.98346	-0.0589163
8019716	0.844766	0.553	-0.620825	-5.94829	-0.0589008	TBC1D3I///TBC1D3E///LOC101060389///TBC1D3L///TBC1D3K///TBC1D3G///TBC1D3H///TBC1D3///TBC1D3P2///TBC1D3C///TBC1D3B///TBC1D3F	TBC1 domain family member 3I///TBC1 domain family member 3E///TBC1 domain family member-like///TBC1 domain family member 3L///TBC1 domain family member 3K///TBC1 domain family member 3G///TBC1 domain family member 3H///TBC1 domain family member 3///TBC1 domain family member 3 pseudogene 2///TBC1 domain family member 3C///TBC1 domain family member 3B///TBC1 domain family member 3F
7923501	0.875568	0.626	-0.507609	-6.0145	-0.05889
8027213	0.884113	0.649	-0.473364	-6.0321	-0.0588892	YJEFN3	YjeF N-terminal domain containing 3
7900635	0.883128	0.647	-0.476619	-6.03048	-0.0588655	FAM183A	family with sequence similarity 183 member A
8131869	0.847021	0.558	-0.612996	-5.95326	-0.0588583	RPS2P32	ribosomal protein S2 pseudogene 32
8058765	0.894273	0.676	-0.434633	-6.05061	-0.058838	FN1	fibronectin 1
8065165	0.845106	0.554	-0.619929	-5.94886	-0.0588362	SNX5	sorting nexin 5
8030846	0.934052	0.782	-0.287379	-6.10712	-0.0588192	MIR125A	microRNA 125a
7916112	0.917067	0.735	-0.351001	-6.08543	-0.0588173	RAB3B	RAB3B, member RAS oncogene family
8068168	0.926889	0.762	-0.314651	-6.09834	-0.058817	SOD1	superoxide dismutase 1, soluble
8169665	0.847601	0.563	-0.604643	-5.95849	-0.058811	AKAP14	A-kinase anchoring protein 14
7992742	0.882327	0.645	-0.48051	-6.02852	-0.0588082
8100655	0.915848	0.731	-0.35754	-6.08297	-0.0588075	GNRHR	gonadotropin releasing hormone receptor
8149086	0.903365	0.696	-0.406399	-6.06316	-0.058787	XKR5	XK related 5
8042827	0.875558	0.626	-0.507852	-6.01437	-0.058782
7961420	0.864244	0.598	-0.550155	-5.99105	-0.0587665
8112306	0.847421	0.561	-0.608248	-5.95624	-0.0587645	LOC57399	uncharacterized gastric protein ZA52P
8127158	0.938689	0.796	-0.268492	-6.11274	-0.0587328	GCLC	glutamate-cysteine ligase catalytic subunit
8086120	0.919189	0.742	-0.342117	-6.08871	-0.058723	DCLK3	doublecortin like kinase 3
8038998	0.925294	0.757	-0.320321	-6.09641	-0.05871	ZNF468	zinc finger protein 468
8076195	0.894209	0.676	-0.435107	-6.05039	-0.0586593	PDGFB	platelet derived growth factor subunit B
7958466	0.848708	0.566	-0.600955	-5.96078	-0.0586583	ACACB	acetyl-CoA carboxylase beta
7974621	0.888955	0.663	-0.453738	-6.04167	-0.058642	ARID4A	AT-rich interaction domain 4A
8067157	0.847207	0.559	-0.61113	-5.95443	-0.0586327	CBLN4	cerebellin 4 precursor
8005739	0.899254	0.687	-0.418616	-6.05783	-0.0586165	FAM27E5	family with sequence similarity E5
7942527	0.931405	0.774	-0.297453	-6.10396	-0.0585987	POLD3	DNA polymerase delta 3, accessory subunit
8012257	0.915408	0.729	-0.359042	-6.0824	-0.0585975	TP53	tumor protein p53
8164438	0.889216	0.664	-0.452066	-6.04246	-0.058585	MIR219A2	microRNA 219a-2
7919095	0.924232	0.754	-0.32482	-6.09486	-0.0585775	NOTCH2	notch 2
8071390	0.851309	0.57	-0.594257	-5.96491	-0.0585722
7936552	0.903618	0.696	-0.405766	-6.06343	-0.058572	VAX1	ventral anterior homeobox 1
8083546	0.889216	0.664	-0.452726	-6.04215	-0.0584973	KCNAB1	potassium voltage-gated channel subfamily A member regulatory beta subunit 1
7973724	0.847079	0.558	-0.612598	-5.95351	-0.0584802	NYNRIN	NYN domain and retroviral integrase containing
8129105	0.868244	0.605	-0.539338	-5.99718	-0.0584715	TRAPPC3L	trafficking protein particle complex 3 like
8037103	0.885664	0.654	-0.466458	-6.03551	-0.0584675	GRIK5	glutamate ionotropic receptor kainate type subunit 5
7942073	0.861395	0.592	-0.560201	-5.98526	-0.0584225	IGHMBP2	immunoglobulin mu binding protein 2
7982267	0.919705	0.743	-0.340072	-6.08946	-0.0584213
8170353	0.899817	0.688	-0.416999	-6.05854	-0.058415	FMR1NB	fragile X mental retardation 1 neighbor
8148951	0.88889	0.663	-0.454226	-6.04143	-0.058408	ZNF252P-AS1	ZNF252P antisense RNA 1
8149104	0.862298	0.593	-0.557772	-5.98667	-0.0584005	DEFA6	defensin alpha 6
8038314	0.899854	0.689	-0.416576	-6.05873	-0.058398	C19orf73	chromosome 19 open reading frame 73
8049620	0.905612	0.703	-0.396635	-6.06731	-0.058386	ERFE///HMGA1	erythroferrone///high mobility group AT-hook 1
8001818	0.932748	0.778	-0.292202	-6.10562	-0.0583822	TK2	thymidine kinase 2, mitochondrial
8026724	0.876408	0.629	-0.503354	-6.01675	-0.0583772	MRPL34	mitochondrial ribosomal protein L34
8086467	0.937644	0.793	-0.272354	-6.11162	-0.0583765	ANO10	anoctamin 10
8117724	0.871664	0.616	-0.523425	-6.00599	-0.058355	OR12D2	olfactory receptor family 12 subfamily D member 2 (gene/pseudogene)
8012625	0.874974	0.625	-0.509409	-6.01354	-0.058346	MYH13	myosin heavy chain 13
8071058	0.86239	0.593	-0.557582	-5.98678	-0.0583313	ACTR3BP2///ACTR3BP5	ACTR3B pseudogene 2///ACTR3B pseudogene 5
8137054	0.867253	0.604	-0.541888	-5.99574	-0.0583025	CUL1	cullin 1
8100179	0.910931	0.717	-0.376254	-6.07567	-0.0582725	NFXL1	nuclear transcription factor, X-box binding like 1
8171240	0.929959	0.769	-0.304192	-6.1018	-0.0582467	VCX3B///VCY1B///VCX3A///VCX2///VCX///VCY	variable charge, X-linked 3B///variable charge, Y-linked 1B///variable charge, X-linked 3A///variable charge, X-linked 2///variable charge, X-linked///variable charge, Y-linked
8121454	0.870466	0.612	-0.528649	-6.00312	-0.0582403	GPR6	G protein-coupled receptor 6
8165974	0.950319	0.83	-0.222755	-6.12481	-0.0582135	CLCN4	chloride voltage-gated channel 4
7946008	0.868928	0.607	-0.536886	-5.99855	-0.0581988
7929744	0.870413	0.612	-0.529299	-6.00276	-0.0581778	NKX2-3	NK2 homeobox 3
7977105	0.886792	0.657	-0.46189	-6.03774	-0.0581697	TRMT61A	tRNA methyltransferase 61A
8036989	0.918748	0.74	-0.343768	-6.08811	-0.0581682
8085852	0.886838	0.658	-0.460249	-6.03854	-0.0581433	NGLY1	N-glycanase 1
8001800	0.886506	0.656	-0.463094	-6.03715	-0.058101	CDH11	cadherin 11
7913896	0.899254	0.687	-0.418932	-6.05769	-0.058074	SLC30A2	solute carrier family 30 member 2
8058350	0.914064	0.727	-0.362744	-6.08097	-0.0580705	ICA1L	islet cell autoantigen 1 like
7987137	0.917067	0.735	-0.350962	-6.08545	-0.0580695
8148329	0.928065	0.764	-0.311458	-6.0994	-0.0580043
8124305	0.895141	0.678	-0.431289	-6.05214	-0.057997
7956623	0.868459	0.606	-0.538876	-5.99744	-0.0579933	2022-03-09	membrane associated ring-CH-type finger 9
8079964	0.911733	0.72	-0.372536	-6.07715	-0.0579887	GNAI2	G protein subunit alpha i2
7934920	0.943598	0.812	-0.246941	-6.1187	-0.0579887	LIPA	lipase A, lysosomal acid type
7999093	0.894561	0.676	-0.434022	-6.05089	-0.0579858	SRL	sarcalumenin
7995583	0.875581	0.627	-0.506631	-6.01502	-0.057983	CHD9	chromodomain helicase DNA binding protein 9
7912343	0.91847	0.74	-0.344786	-6.08774	-0.057973	CASZ1	castor zinc finger 1
7937946	0.871473	0.615	-0.524624	-6.00533	-0.0579488	OR52I2	olfactory receptor family 52 subfamily I member 2
7898350	0.876815	0.63	-0.501417	-6.01777	-0.05792	LOC440570	uncharacterized LOC440570
7937251	0.886725	0.657	-0.46228	-6.03755	-0.057918	FRG2C///FRG2EP///FRG2///FRG2B	FSHD region gene 2 family member C///FSHD region gene 2 family member E, pseudogene///FSHD region gene 2///FSHD region gene 2 family member B
8052733	0.874101	0.623	-0.512809	-6.01173	-0.0579098
7900235	0.882163	0.644	-0.481095	-6.02823	-0.057908	MACF1	microtubule-actin crosslinking factor 1
8065244	0.911661	0.719	-0.373142	-6.07691	-0.0578562	C20orf78	chromosome 20 open reading frame 78
7930775	0.860189	0.59	-0.562814	-5.98373	-0.0578022
8072784	0.862924	0.595	-0.554783	-5.98839	-0.057739	KCTD17	potassium channel tetramerization domain containing 17
7956842	0.864244	0.598	-0.550206	-5.99102	-0.0577288	LEMD3	LEM domain containing 3
8157300	0.904355	0.697	-0.404275	-6.06407	-0.0577285	BSPRY	B-box and SPRY domain containing
8028908	0.88651	0.657	-0.463006	-6.0372	-0.057721	ITPKC	inositol-trisphosphate 3-kinase C
8084844	0.911733	0.72	-0.372525	-6.07715	-0.0577115	OPA1	OPA1, mitochondrial dynamin like GTPase
8112920	0.877412	0.633	-0.498263	-6.01942	-0.0577055	ACOT12	acyl-CoA thioesterase 12
7908966	0.941105	0.802	-0.259775	-6.11521	-0.0576938	LINC00260	long intergenic non-protein coding RNA 260
7935903	0.890675	0.667	-0.44801	-6.04439	-0.0576923	NPM3	nucleophosmin/nucleoplasmin 3
8122176	0.873776	0.621	-0.515701	-6.01018	-0.057679	TCF21	transcription factor 21
7914218	0.92997	0.769	-0.30397	-6.10187	-0.057656	TAF12	TATA-box binding protein associated factor 12
8020802	0.851638	0.57	-0.593538	-5.96535	-0.0576347
8146324	0.878995	0.635	-0.494007	-6.02163	-0.0576012
7957793	0.949088	0.824	-0.230266	-6.12298	-0.0575942	ACTR6	ARP6 actin-related protein 6 homolog
8168557	0.872572	0.619	-0.519326	-6.00822	-0.0575525	SH3BGRL	SH3 domain binding glutamate rich protein like
8038225	0.897751	0.683	-0.424421	-6.05524	-0.0575115	PLEKHA4	pleckstrin homology domain containing A4
8151686	0.942477	0.808	-0.252031	-6.11734	-0.0574892	MMP16	matrix metallopeptidase 16
8061946	0.882435	0.645	-0.480034	-6.02876	-0.0574682	ZNF341	zinc finger protein 341
8111892	0.91103	0.717	-0.375851	-6.07583	-0.0574667	OXCT1	3-oxoacid CoA-transferase 1
7907012	0.919104	0.741	-0.342748	-6.08848	-0.0574655	FMO9P	flavin containing monooxygenase 9 pseudogene
8132031	0.90459	0.7	-0.400692	-6.0656	-0.057424	PRR15	proline rich 15
7966779	0.864011	0.597	-0.552201	-5.98988	-0.057399	NOS1	nitric oxide synthase 1
7994260	0.86181	0.592	-0.558989	-5.98596	-0.057398	HS3ST4	heparan sulfate-glucosamine 3-sulfotransferase 4
7934767	0.870917	0.614	-0.526767	-6.00416	-0.0573938	DYDC1	DPY30 domain containing 1
8023995	0.883128	0.647	-0.47669	-6.03044	-0.0573823	FSTL3	follistatin like 3
7993255	0.878639	0.635	-0.495125	-6.02105	-0.0573712
8022996	0.857147	0.581	-0.575997	-5.97596	-0.0573562	EPG5	ectopic P-granules autophagy protein 5 homolog
8018377	0.883128	0.647	-0.476564	-6.03051	-0.0573125
8147766	0.905581	0.703	-0.396885	-6.06721	-0.0573012	FZD6	frizzled class receptor 6
7932086	0.854661	0.577	-0.583719	-5.97133	-0.0572265
8123959	0.884256	0.65	-0.473074	-6.03225	-0.057224
8043597	0.898632	0.685	-0.421317	-6.05663	-0.0572195	ITPRIPL1	inositol 1,4,5-trisphosphate receptor interacting protein-like 1
8086434	0.89551	0.679	-0.430521	-6.05249	-0.0572153	CCDC13	coiled-coil domain containing 13
7939007	0.871497	0.615	-0.524063	-6.00564	-0.0571705	LUZP2	leucine zipper protein 2
8133209	0.854905	0.577	-0.582901	-5.97182	-0.0571562	SPDYE16///SPDYE2B///SPDYE6///SPDYE8P///SPDYE2///SPDYE3///SPDYE7P///SPDYE1	speedy/RINGO cell cycle regulator family member E16///speedy/RINGO cell cycle regulator family member E2B///speedy/RINGO cell cycle regulator family member E6///speedy/RINGO cell cycle regulator family member E8, pseudogene///speedy/RINGO cell cycle regulator family member E2///speedy/RINGO cell cycle regulator family member E3///speedy/RINGO cell cycle regulator family member E7, pseudogene///speedy/RINGO cell cycle regulator family member E1
7923917	0.911229	0.718	-0.375192	-6.07609	-0.0571525	FCMR	Fc fragment of IgM receptor
8068289	0.91507	0.728	-0.36048	-6.08185	-0.0571275	SON	SON DNA binding protein
7930714	0.901245	0.692	-0.411388	-6.061	-0.057105	ATRNL1	attractin like 1
8153021	0.8827	0.645	-0.479388	-6.02909	-0.0570975	ST3GAL1	ST3 beta-galactoside alpha-2,3-sialyltransferase 1
7913976	0.883658	0.648	-0.475418	-6.03108	-0.0570885
7948150	0.870153	0.61	-0.532055	-6.00124	-0.0570703	OR5M1	olfactory receptor family 5 subfamily M member 1
7980403	0.896469	0.681	-0.427705	-6.05376	-0.0570665	VIPAS39	VPS33B interacting protein, apical-basolateral polarity regulator, spe-39 homolog
7938528	0.882961	0.646	-0.47891	-6.02933	-0.0570512	PARVA	parvin alpha
8009382	0.887227	0.659	-0.458737	-6.03927	-0.0570375	BPTF	bromodomain PHD finger transcription factor
8053733	0.892721	0.671	-0.441279	-6.04754	-0.0570362	KMT5A	lysine methyltransferase 5A
8078527	0.904653	0.7	-0.400143	-6.06583	-0.0570355	MIR128-2	microRNA 128-2
7935188	0.855646	0.578	-0.581192	-5.97285	-0.0570247	SORBS1	sorbin and SH3 domain containing 1
7994237	0.876815	0.631	-0.500839	-6.01807	-0.0569915	LCMT1	leucine carboxyl methyltransferase 1
7947561	0.847601	0.563	-0.605279	-5.9581	-0.0569713
7932508	0.874101	0.622	-0.51354	-6.01134	-0.0569648
8166493	0.909926	0.712	-0.382985	-6.07296	-0.05695	EIF2S3	eukaryotic translation initiation factor 2 subunit gamma
7916998	0.869336	0.608	-0.535393	-5.99938	-0.0569145
8171161	0.932075	0.777	-0.293503	-6.10521	-0.0569028	ARSE	arylsulfatase E (chondrodysplasia punctata 1)
8081462	0.847207	0.559	-0.610878	-5.95459	-0.0568735	CCDC54	coiled-coil domain containing 54
8114797	0.850666	0.569	-0.595539	-5.96413	-0.056872	SPRY4	sprouty RTK signaling antagonist 4
7953590	0.895141	0.678	-0.431492	-6.05205	-0.0568645	MIR200C	microRNA 200c
7909931	0.863642	0.596	-0.553037	-5.9894	-0.056825	BROX	BRO1 domain and CAAX motif containing
7982854	0.919311	0.742	-0.341075	-6.08909	-0.0568102	DLL4	delta like canonical Notch ligand 4
8081194	0.846996	0.557	-0.614074	-5.95258	-0.0567935	OR5H15///OR5H14///OR5H6///OR5H1	olfactory receptor family 5 subfamily H member 15///olfactory receptor family 5 subfamily H member 14///olfactory receptor family 5 subfamily H member 6 (gene/pseudogene)///olfactory receptor family 5 subfamily H member 1
8063433	0.868928	0.607	-0.53688	-5.99855	-0.0567885
8067394	0.852627	0.572	-0.591176	-5.9668	-0.0567825	HRH3	histamine receptor H3
8004167	0.908076	0.708	-0.389617	-6.07024	-0.0567602	FAM64A	family with sequence similarity 64 member A
8046306	0.849066	0.566	-0.599824	-5.96148	-0.056755	GORASP2	golgi reassembly stacking protein 2
8173825	0.883658	0.648	-0.475103	-6.03123	-0.0567462	RPS6KA6	ribosomal protein S6 kinase A6
8140070	0.858327	0.585	-0.571108	-5.97886	-0.0567335	TBL2	transducin (beta)-like 2
8135763	0.882435	0.645	-0.480112	-6.02872	-0.056728	WNT16	Wnt family member 16
7975284	0.898632	0.685	-0.421813	-6.05641	-0.0566958	RDH12	retinol dehydrogenase 12 (all-trans/9-cis/11-cis)
8126939	0.866357	0.602	-0.544009	-5.99454	-0.0566513	DEFB110	defensin beta 110
8098177	0.893223	0.673	-0.439119	-6.04854	-0.0566287	KLHL2	kelch like family member 2
7964981	0.876625	0.63	-0.501916	-6.01751	-0.056616
8000779	0.917067	0.735	-0.350866	-6.08548	-0.056587	TBX6	T-box 6
8145691	0.916704	0.734	-0.35298	-6.08469	-0.0565517	UBXN8	UBX domain protein 8
7917080	0.911733	0.72	-0.372189	-6.07728	-0.0565195	DLSTP1	dihydrolipoamide S-succinyltransferase pseudogene 1
8042462	0.859521	0.588	-0.566238	-5.98173	-0.0565187
8131155	0.870245	0.61	-0.531592	-6.0015	-0.056514	IQCE	IQ motif containing E
8026133	0.91847	0.739	-0.345268	-6.08756	-0.0564775	DAND5	DAN domain BMP antagonist family member 5
7919715	0.944318	0.813	-0.24493	-6.11923	-0.0564593	ANP32E	acidic nuclear phosphoprotein 32 family member E
7973752	0.866357	0.602	-0.543934	-5.99459	-0.056453
8149195	0.848865	0.566	-0.60046	-5.96109	-0.0564515	DEFB106B///DEFB106A	defensin beta 106B///defensin beta 106A
8085811	0.85369	0.574	-0.587289	-5.96917	-0.056449
8054802	0.881569	0.643	-0.482783	-6.02737	-0.0564445
8179174	0.854051	0.575	-0.585563	-5.97021	-0.0564325	TUBB	tubulin beta class I
8111922	0.889503	0.664	-0.451432	-6.04277	-0.056416	LOC648987	uncharacterized LOC648987
8028600	0.915143	0.729	-0.359649	-6.08216	-0.0564062	NCCRP1	non-specific cytotoxic cell receptor protein 1 homolog (zebrafish)
7979658	0.910931	0.717	-0.376169	-6.0757	-0.0564035	GPX2	glutathione peroxidase 2
8177858	0.854307	0.576	-0.585068	-5.97051	-0.05638	TUBB	tubulin beta class I
7980271	0.88438	0.651	-0.471324	-6.03311	-0.0563683	NEK9	NIMA related kinase 9
8150870	0.910931	0.717	-0.377026	-6.07536	-0.0563483	PSMC6	proteasome 26S subunit, ATPase 6
8031358	0.937901	0.794	-0.270648	-6.11212	-0.0563325	KIR2DS2///KIR2DL5B///KIR3DL3///KIR2DL5A///KIR3DS1///KIR3DL2///KIR3DL1///KIR2DS5///KIR2DS4///KIR2DS3///KIR2DS1///KIR2DL4///KIR2DL3///KIR2DL2///KIR2DL1///KIR3DS1///KIR3DL2///KIR3DL1///KIR2DS5///KIR2DS3///KIR2DL1	killer cell immunoglobulin like receptor, two Ig domains and short cytoplasmic tail 2///killer cell immunoglobulin like receptor, two Ig domains and long cytoplasmic tail 5B///killer cell immunoglobulin like receptor, three Ig domains and long cytoplasmic tail 3///killer cell immunoglobulin like receptor, two Ig domains and long cytoplasmic tail 5A///killer cell immunoglobulin like receptor, three Ig domains and short cytoplasmic tail 1///killer cell immunoglobulin like receptor, three Ig domains and long cytoplasmic tail 2///killer cell immunoglobulin like receptor, three Ig domains and long cytoplasmic tail 1///killer cell immunoglobulin like receptor, two Ig domains and short cytoplasmic tail 5///killer cell immunoglobulin like receptor, two Ig domains and short cytoplasmic tail 4///killer cell immunoglobulin like receptor, two Ig domains and short cytoplasmic tail 3///killer cell immunoglobulin like receptor, two Ig domains and short cytoplasmic tail 1///killer cell immunoglobulin like receptor, two Ig domains and long cytoplasmic tail 4///killer cell immunoglobulin like receptor, two Ig domains and long cytoplasmic tail 3///killer cell immunoglobulin like receptor, two Ig domains and long cytoplasmic tail 2///killer cell immunoglobulin like receptor, two Ig domains and long cytoplasmic tail 1///killer cell immunoglobulin like receptor, three Ig domains and short cytoplasmic tail 1///killer cell immunoglobulin like receptor, three Ig domains and long cytoplasmic tail 2///killer cell immunoglobulin like receptor, three Ig domains and long cytoplasmic tail 1///killer cell immunoglobulin like receptor, two Ig domains and short cytoplasmic tail 5///killer cell immunoglobulin like receptor, two Ig domains and short cytoplasmic tail 3///killer cell immunoglobulin like receptor, two Ig domains and long cytoplasmic tail 1
8117995	0.854532	0.576	-0.584221	-5.97102	-0.05631	TUBB	tubulin beta class I
7920515	0.85168	0.57	-0.593447	-5.96541	-0.0563075	UBE2Q1	ubiquitin conjugating enzyme E2 Q1
8023246	0.939836	0.798	-0.264974	-6.11375	-0.056296	RPL17-C18orf32///C18orf32	RPL17-C18orf32 readthrough///chromosome 18 open reading frame 32
7912884	0.88111	0.641	-0.486239	-6.02562	-0.0562933	LOC440570	uncharacterized LOC440570
7984743	0.844313	0.552	-0.622965	-5.94692	-0.056291	CD276	CD276 molecule
7917779	0.894241	0.676	-0.434901	-6.05049	-0.0562908	GCLM	glutamate-cysteine ligase modifier subunit
7928019	0.869463	0.608	-0.535005	-5.9996	-0.056289	HK1	hexokinase 1
8159549	0.921213	0.748	-0.333654	-6.09176	-0.056268	C9orf139	chromosome 9 open reading frame 139
8011220	0.92246	0.751	-0.329835	-6.09311	-0.0562615	MIR212	microRNA 212
8167261	0.876815	0.631	-0.50089	-6.01804	-0.056254	SSX2B///SSX4B///SSX8///SSX7///SSX6///SSX3///SSX4///SSX5///SSX2///SSX1///SSX2B///SSX2	SSX family member 2B///SSX family member 4B///SSX family member 8///SSX family member 7///SSX family member 6, pseudogene///SSX family member 3///SSX family member 4///SSX family member 5///SSX family member 2///SSX family member 1///SSX family member 2B///SSX family member 2
7901175	0.886451	0.656	-0.463723	-6.03685	-0.056243	TSPAN1	tetraspanin 1
8151942	0.941268	0.805	-0.256176	-6.11621	-0.056241	RIDA	reactive intermediate imine deaminase A homolog
8024971	0.905712	0.703	-0.396396	-6.06741	-0.056235	CATSPERD	cation channel sperm associated auxiliary subunit delta
8082400	0.88438	0.65	-0.47246	-6.03255	-0.05623	KBTBD12	kelch repeat and BTB domain containing 12
8155554	0.878119	0.634	-0.496542	-6.02031	-0.0561808	LOC102724507///LOC100509620///AQP7P1///AQP7	uncharacterized LOC102724507///putative aquaporin-7-like protein 3///aquaporin 7 pseudogene 1///aquaporin 7
8066683	0.859771	0.588	-0.565379	-5.98223	-0.0561798	CDH22	cadherin 22
7939869	0.884792	0.652	-0.470211	-6.03366	-0.0561533	OR4X1	olfactory receptor family 4 subfamily X member 1 (gene/pseudogene)
7992870	0.881746	0.643	-0.482172	-6.02768	-0.0561207	ZNF263	zinc finger protein 263
7993248	0.875568	0.626	-0.507719	-6.01444	-0.056106	RMI2	RecQ mediated genome instability 2
8174291	0.847601	0.563	-0.605075	-5.95822	-0.0560945	ESX1	ESX homeobox 1
7969330	0.898632	0.685	-0.421738	-6.05644	-0.056088	PCDH17	protocadherin 17
8126931	0.871708	0.617	-0.521581	-6.00699	-0.0560797	DEFB133	defensin beta 133
8153762	0.87634	0.629	-0.503507	-6.01667	-0.0560633	SLC39A4	solute carrier family 39 member 4
7954008	0.912717	0.723	-0.367586	-6.07909	-0.056058
7986329	0.866357	0.602	-0.54387	-5.99462	-0.0560568	NR2F2	nuclear receptor subfamily 2 group F member 2
8062813	0.848461	0.565	-0.602417	-5.95988	-0.0560045	R3HDML	R3H domain containing like
8036494	0.870153	0.61	-0.532114	-6.00121	-0.056004	GGN	gametogenetin
8170998	0.883211	0.647	-0.476226	-6.03067	-0.0559975	F8A3///F8A2///F8A1	coagulation factor VIII-associated 3///coagulation factor VIII-associated 2///coagulation factor VIII-associated 1
8151367	0.871708	0.617	-0.521975	-6.00678	-0.0559545
8006900	0.85578	0.579	-0.579907	-5.97362	-0.055941	PNMT	phenylethanolamine N-methyltransferase
8068214	0.920151	0.745	-0.337945	-6.09023	-0.05591
7982356	0.919986	0.744	-0.339345	-6.08972	-0.0559048
8082003	0.950377	0.831	-0.221443	-6.12512	-0.0559015	EAF2	ELL associated factor 2
8150489	0.874101	0.623	-0.512909	-6.01167	-0.055887
8070213	0.876824	0.631	-0.500109	-6.01845	-0.0558852
7956892	0.905332	0.702	-0.397577	-6.06692	-0.0558777
7980481	0.873789	0.621	-0.515597	-6.01023	-0.0558355	LOC100131497	uncharacterized LOC100131497
8024885	0.870466	0.612	-0.528559	-6.00317	-0.0557363	TNFAIP8L1	TNF alpha induced protein 8 like 1
8145440	0.883061	0.646	-0.478118	-6.02973	-0.0557223	PPP2R2A	protein phosphatase 2 regulatory subunit Balpha
8111234	0.885504	0.654	-0.466991	-6.03525	-0.055707	CDH12	cadherin 12
7947156	0.889216	0.664	-0.451989	-6.0425	-0.0556878	MUC15	mucin 15, cell surface associated
7904314	0.885504	0.654	-0.467372	-6.03506	-0.0556823	TTF2	transcription termination factor 2
7973116	0.894209	0.675	-0.435487	-6.05022	-0.0556587	METTL17	methyltransferase like 17
8163710	0.920584	0.746	-0.336244	-6.09084	-0.055601	SNORA70C	small nucleolar RNA, H/ACA box 70C
8174576	0.847421	0.561	-0.608155	-5.9563	-0.0555995	AMOT	angiomotin
7939936	0.849784	0.567	-0.598031	-5.96259	-0.0555402
8124574	0.921643	0.749	-0.332295	-6.09224	-0.0555073	ZSCAN12	zinc finger and SCAN domain containing 12
8126674	0.864011	0.597	-0.552307	-5.98982	-0.055501	TCTE1	t-complex-associated-testis-expressed 1
8171885	0.906532	0.704	-0.394217	-6.06833	-0.0554982	DCAF8L1	DDB1 and CUL4 associated factor 8 like 1
8102984	0.879654	0.637	-0.491686	-6.02283	-0.055485
8019831	0.85578	0.579	-0.580538	-5.97324	-0.055475	CLUL1	clusterin like 1
8145317	0.884713	0.651	-0.470518	-6.03351	-0.055459	ADAMDEC1	ADAM like decysin 1
7908437	0.902915	0.695	-0.407171	-6.06283	-0.05545	CDC73	cell division cycle 73
7923991	0.858787	0.586	-0.569525	-5.9798	-0.055447	PLXNA2	plexin A2
7990452	0.956293	0.845	-0.202504	-6.12944	-0.0554157
8024934	0.876815	0.631	-0.500853	-6.01806	-0.0553882	ZNRF4	zinc and ring finger 4
8175524	0.853258	0.573	-0.588931	-5.96817	-0.0553825	CXorf66	chromosome X open reading frame 66
8114080	0.881289	0.641	-0.485505	-6.02599	-0.0553485	GDF9	growth differentiation factor 9
8051394	0.937644	0.792	-0.272958	-6.11144	-0.05534
8031847	0.909771	0.712	-0.383732	-6.07265	-0.0553073	ZSCAN1	zinc finger and SCAN domain containing 1
7989617	0.899254	0.687	-0.419032	-6.05764	-0.0552825
7899392	0.969605	0.886	-0.14816	-6.13971	-0.055279	SCARNA1	small Cajal body-specific RNA 1
8056726	0.86418	0.598	-0.550646	-5.99077	-0.0552687
7952227	0.863564	0.596	-0.553258	-5.98927	-0.055258	C1QTNF5///MFRP	C1q and tumor necrosis factor related protein 5///membrane frizzled-related protein
8116070	0.904882	0.701	-0.399399	-6.06615	-0.0552542	PDLIM7	PDZ and LIM domain 7
8016266	0.870413	0.611	-0.52995	-6.0024	-0.055245	KANSL1	KAT8 regulatory NSL complex subunit 1
7928890	0.881146	0.641	-0.485867	-6.02581	-0.0552325	FAM25G///FAM25BP///BMS1P4///AGAP5///FAM25C///FAM25A///AGAP9///AGAP12P///AGAP6///AGAP11///AGAP4///AGAP11	family with sequence similarity 25 member G///protein FAM25///BMS1, ribosome biogenesis factor pseudogene 4///ArfGAP with GTPase domain, ankyrin repeat and PH domain 5///family with sequence similarity 25 member C///family with sequence similarity 25 member A///ArfGAP with GTPase domain, ankyrin repeat and PH domain 9///ArfGAP with GTPase domain, ankyrin repeat and PH domain 12, pseudogene///ArfGAP with GTPase domain, ankyrin repeat and PH domain 6///ArfGAP with GTPase domain, ankyrin repeat and PH domain 11///ArfGAP with GTPase domain, ankyrin repeat and PH domain 4///ArfGAP with GTPase domain, ankyrin repeat and PH domain 11
7928328	0.883128	0.647	-0.477135	-6.03022	-0.0552272
8070194	0.873806	0.621	-0.515436	-6.01032	-0.0551925	RUNX1	runt related transcription factor 1
8060611	0.889216	0.664	-0.452118	-6.04244	-0.0551912	ITPA	inosine triphosphatase
8157281	0.915785	0.73	-0.35783	-6.08286	-0.0551777
8120022	0.893512	0.674	-0.438082	-6.04902	-0.055162	CDC5L	cell division cycle 5 like
8025303	0.934052	0.782	-0.287271	-6.10715	-0.0551613	CLEC4M	C-type lectin domain family 4 member M
8152335	0.864724	0.6	-0.54794	-5.99231	-0.0551585	TMEM74	transmembrane protein 74
8007130	0.899264	0.687	-0.418399	-6.05792	-0.0551515	KRTAP9-6///KRTAP9-4///KRTAP9-8///KRTAP9-3///KRTAP9-2///KRTAP9-9	keratin associated protein 9-6///keratin associated protein 9-4///keratin associated protein 9-8///keratin associated protein 9-3///keratin associated protein 9-2///keratin associated protein 9-9
8015257	0.902882	0.695	-0.407506	-6.06268	-0.0551432	KRT33A	keratin 33A
7975863	0.894209	0.676	-0.435449	-6.05024	-0.0551248	GPATCH2L	G-patch domain containing 2 like
8075164	0.910931	0.716	-0.378083	-6.07494	-0.0551027	CHEK2	checkpoint kinase 2
8056975	0.873506	0.621	-0.51629	-6.00986	-0.0550952
8060501	0.932855	0.779	-0.291251	-6.10592	-0.0550532	SNORA51	small nucleolar RNA, H/ACA box 51
7938139	0.885504	0.654	-0.466889	-6.0353	-0.0550295	DNHD1	dynein heavy chain domain 1
8114245	0.8897	0.665	-0.451039	-6.04295	-0.0550195	NEUROG1	neurogenin 1
7970696	0.885927	0.655	-0.465431	-6.03601	-0.0550192	USP12	ubiquitin specific peptidase 12
8089329	0.863585	0.596	-0.553144	-5.98934	-0.0550177	MYH15	myosin heavy chain 15
8106271	0.952533	0.836	-0.214211	-6.12681	-0.055015	NSA2	NSA2, ribosome biogenesis homolog
7976812	0.869792	0.609	-0.533302	-6.00055	-0.0550093	SNORD113-4	small nucleolar RNA, C/D box 113-4
7939657	0.925522	0.758	-0.319405	-6.09673	-0.0550073	DGKZ	diacylglycerol kinase zeta
7980265	0.892942	0.672	-0.440456	-6.04792	-0.054997	ACYP1	acylphosphatase 1
8029331	0.859806	0.589	-0.564417	-5.9828	-0.0549955	ZNF221	zinc finger protein 221
7950762	0.941157	0.803	-0.258099	-6.11568	-0.0549948
7947099	0.890675	0.667	-0.447702	-6.04453	-0.0549933	CSRP3	cysteine and glycine rich protein 3
8171195	0.847421	0.561	-0.608388	-5.95615	-0.054992
8177070	0.858787	0.586	-0.568961	-5.98013	-0.0549865
8117576	0.857762	0.583	-0.574286	-5.97698	-0.0549518
7958211	0.917067	0.735	-0.351057	-6.08541	-0.0549355	C12orf45	chromosome 12 open reading frame 45
8043098	0.874101	0.623	-0.512877	-6.01169	-0.054905
7965359	0.920265	0.745	-0.337424	-6.09041	-0.054895	ATP2B1	ATPase plasma membrane Ca2+ transporting 1
8085867	0.850666	0.569	-0.595554	-5.96412	-0.0548418	NEK10	NIMA related kinase 10
8031615	0.871094	0.614	-0.525811	-6.00468	-0.0548242
7930870	0.941941	0.806	-0.254321	-6.11672	-0.0548	TOMM22	translocase of outer mitochondrial membrane 22
8145669	0.877695	0.633	-0.49763	-6.01975	-0.0547965	RBPMS	RNA binding protein with multiple splicing
7963157	0.894927	0.677	-0.432764	-6.05147	-0.0547575	RACGAP1	Rac GTPase activating protein 1
8024323	0.857937	0.583	-0.573009	-5.97773	-0.0547472	REEP6	receptor accessory protein 6
7904751	0.886497	0.656	-0.463371	-6.03702	-0.0547422	RBM8A	RNA binding motif protein 8A
7981068	0.940711	0.801	-0.261121	-6.11483	-0.0547375	SERPINA1	serpin family A member 1
8178795	0.901544	0.693	-0.41066	-6.06132	-0.054735	BTNL2	butyrophilin like 2
7962325	0.874101	0.622	-0.51339	-6.01142	-0.0547202
8023941	0.898632	0.685	-0.421693	-6.05646	-0.0547183	MADCAM1	mucosal vascular addressin cell adhesion molecule 1
8022970	0.90224	0.694	-0.409158	-6.06197	-0.054657
8142098	0.925205	0.757	-0.321207	-6.09611	-0.0546525	ATXN7L1	ataxin 7 like 1
8179139	0.893223	0.673	-0.438765	-6.04871	-0.0546488	MRPS18B///MRPS18B	mitochondrial ribosomal protein S18B///mitochondrial ribosomal protein S18B
8101284	0.920265	0.745	-0.337319	-6.09045	-0.0546468	PRKG2	protein kinase, cGMP-dependent, type II
8038556	0.929675	0.768	-0.306076	-6.10118	-0.05462	NAPSA	napsin A aspartic peptidase
8054731	0.911733	0.72	-0.372647	-6.0771	-0.0546128	IL36B	interleukin 36, beta
8073422	0.876234	0.629	-0.504176	-6.01632	-0.0546125	TEF	TEF, PAR bZIP transcription factor
7963880	0.917821	0.738	-0.346917	-6.08695	-0.054596	ITGA7	integrin subunit alpha 7
8096438	0.916243	0.732	-0.35582	-6.08362	-0.0545482
8102352	0.868834	0.607	-0.537437	-5.99824	-0.0545455	PITX2	paired like homeodomain 2
8058462	0.875581	0.627	-0.506102	-6.0153	-0.0545423	MDH1B	malate dehydrogenase 1B
8074558	0.931045	0.773	-0.298931	-6.10349	-0.0545358	RTN4R	reticulon 4 receptor
8146934	0.967057	0.879	-0.157571	-6.13816	-0.054524	LY96	lymphocyte antigen 96
8099754	0.904355	0.698	-0.403216	-6.06452	-0.0544982	LOC401123	uncharacterized LOC401123
8011975	0.865351	0.601	-0.546663	-5.99304	-0.0544635	SLC13A5	solute carrier family 13 member 5
8013804	0.85578	0.579	-0.580058	-5.97353	-0.0544615	DHRS13	dehydrogenase/reductase 13
8126770	0.859123	0.587	-0.567302	-5.98111	-0.0544475	CYP39A1	cytochrome P450 family 39 subfamily A member 1
8094165	0.926246	0.759	-0.317587	-6.09735	-0.0544475	HSP90AB2P	heat shock protein 90 alpha family class B member 2, pseudogene
8119124	0.876815	0.631	-0.500922	-6.01803	-0.0544437	PI16	peptidase inhibitor 16
8059525	0.910016	0.713	-0.382321	-6.07323	-0.0544198	TM4SF20	transmembrane 4 L six family member 20
8175195	0.90091	0.691	-0.412604	-6.06047	-0.054417	HS6ST2	heparan sulfate 6-O-sulfotransferase 2
7939477	0.892469	0.67	-0.443055	-6.04671	-0.054385	ALKBH3	alkB homolog 3, alpha-ketoglutaratedependent dioxygenase
8139796	0.911733	0.72	-0.372148	-6.0773	-0.0543833	LOC441233	uncharacterized LOC441233
7899407	0.871708	0.616	-0.522529	-6.00648	-0.0543763	SMPDL3B	sphingomyelin phosphodiesterase acid like 3B
8031039	0.881078	0.641	-0.486407	-6.02553	-0.0543285	MIR519A2///MIR519A1	microRNA 519a-2///microRNA 519a-1
8142882	0.8881	0.661	-0.45622	-6.04048	-0.0543273	MIR96	microRNA 96
8123060	0.942673	0.809	-0.250586	-6.11773	-0.0543235
8155323	0.922124	0.749	-0.331383	-6.09257	-0.054246
8059770	0.921069	0.747	-0.334345	-6.09152	-0.0542448	TIGD1	tigger transposable element derived 1
7942525	0.871155	0.615	-0.525373	-6.00492	-0.0542287
8039584	0.85122	0.57	-0.594583	-5.96471	-0.0542238
8129456	0.858717	0.585	-0.569992	-5.97952	-0.0541875
8174554	0.904355	0.698	-0.403386	-6.06445	-0.0541875
8006779	0.931405	0.774	-0.297742	-6.10387	-0.0541773	ARHGAP23	Rho GTPase activating protein 23
7902874	0.921213	0.748	-0.333471	-6.09183	-0.0541722	LRRC8C	leucine rich repeat containing 8 family member C
8025474	0.894561	0.676	-0.434028	-6.05089	-0.0541717
8023882	0.867272	0.604	-0.541764	-5.99581	-0.0541703	ZNF516	zinc finger protein 516
8013022	0.8813	0.642	-0.485037	-6.02623	-0.054163	LRRC75A	leucine rich repeat containing 75A
8137596	0.8591	0.587	-0.567559	-5.98095	-0.0541572	UBE3C	ubiquitin protein ligase E3C
8168676	0.868459	0.606	-0.53893	-5.9974	-0.0541312
7902702	0.896399	0.68	-0.428265	-6.05351	-0.0541203	CLCA2	chloride channel accessory 2
7931556	0.913108	0.724	-0.366315	-6.07959	-0.054107	VENTX	VENT homeobox
8048110	0.857614	0.582	-0.5749	-5.97661	-0.054085
8031475	0.86181	0.593	-0.558933	-5.98599	-0.0540848	TMEM190	transmembrane protein 190
8177824	0.894209	0.676	-0.435059	-6.05042	-0.0540827	MRPS18B///MRPS18B	mitochondrial ribosomal protein S18B///mitochondrial ribosomal protein S18B
7897683	0.899264	0.687	-0.418412	-6.05792	-0.054072
8096079	0.937644	0.793	-0.272446	-6.11159	-0.0540407
8119993	0.898485	0.684	-0.422566	-6.05607	-0.054035	HSP90AB1	heat shock protein 90 alpha family class B member 1
8112726	0.904355	0.697	-0.404232	-6.06409	-0.053999
7981779	0.875531	0.626	-0.507966	-6.01431	-0.0539955
8078185	0.90866	0.709	-0.387298	-6.07119	-0.0539955
8021961	0.847193	0.559	-0.611688	-5.95408	-0.053991
8096249	0.921213	0.748	-0.333919	-6.09167	-0.0539823
8032212	0.928065	0.764	-0.311449	-6.09941	-0.0539722
7917548	0.913774	0.726	-0.363596	-6.08064	-0.0539495	GBP7	guanylate binding protein 7
8172580	0.923756	0.753	-0.326473	-6.09429	-0.0539485	CACNA1F	calcium voltage-gated channel subunit alpha1 F
8134117	0.909926	0.712	-0.383112	-6.0729	-0.0539468	FZD1	frizzled class receptor 1
7938707	0.885504	0.654	-0.4669	-6.03529	-0.053915	OTOG	otogelin
8099218	0.880024	0.639	-0.488752	-6.02433	-0.0538932	PPP2R2C	protein phosphatase 2 regulatory subunit Bgamma
8036956	0.880036	0.639	-0.488488	-6.02447	-0.0538885	C19orf54	chromosome 19 open reading frame 54
8173381	0.869292	0.608	-0.535596	-5.99927	-0.0538825	TEX11	testis expressed 11
8133012	0.893133	0.672	-0.439801	-6.04823	-0.0538617
7987046	0.9248	0.756	-0.322505	-6.09566	-0.053855
8067626	0.904809	0.7	-0.399836	-6.06596	-0.0538513	KCNQ2	potassium voltage-gated channel subfamily Q member 2
8151052	0.9131	0.724	-0.366414	-6.07955	-0.053835
7956162	0.879883	0.637	-0.491078	-6.02314	-0.0538283	ZC3H10	zinc finger CCCH-type containing 10
8106597	0.864174	0.598	-0.551004	-5.99056	-0.053802	SPZ1	spermatogenic leucine zipper 1
8106720	0.957948	0.851	-0.1947	-6.13111	-0.053801
8117955	0.894985	0.678	-0.432474	-6.0516	-0.0537432	MRPS18B///MRPS18B	mitochondrial ribosomal protein S18B///mitochondrial ribosomal protein S18B
8114645	0.898978	0.686	-0.420305	-6.05708	-0.053732
8103538	0.864011	0.597	-0.551822	-5.99009	-0.0537275
7994052	0.893512	0.674	-0.438049	-6.04904	-0.0536973	HS3ST2	heparan sulfate-glucosamine 3-sulfotransferase 2
8029688	0.876824	0.631	-0.500016	-6.0185	-0.0536852	CD3EAP	CD3e molecule associated protein
8093950	0.909771	0.712	-0.383984	-6.07255	-0.05367	S100P	S100 calcium binding protein P
8049635	0.912386	0.723	-0.368758	-6.07864	-0.0536662	TRAF3IP1	TRAF3 interacting protein 1
8015759	0.899315	0.688	-0.418198	-6.05801	-0.0536548	VAT1	vesicle amine transport 1
7914525	0.875581	0.627	-0.506227	-6.01523	-0.0536375	MARCKSL1	MARCKS like 1
7899813	0.881289	0.641	-0.485461	-6.02602	-0.0536375	RBBP4	RB binding protein 4, chromatin remodeling factor
8155354	0.864497	0.599	-0.548963	-5.99173	-0.0536203	FAM74A6///FAM74A4///FAM74A1	family with sequence similarity 74 member A6///family with sequence similarity 74 member A4///family with sequence similarity 74 member A1
7944931	0.922962	0.751	-0.328677	-6.09352	-0.053607	SLC37A2	solute carrier family 37 member 2
8175871	0.926336	0.76	-0.316523	-6.09771	-0.053596	L1CAM	L1 cell adhesion molecule
7971369	0.872885	0.62	-0.517517	-6.0092	-0.0535892	KCTD4	potassium channel tetramerization domain containing 4
8062823	0.883128	0.647	-0.476981	-6.0303	-0.0535875	HNF4A	hepatocyte nuclear factor 4 alpha
8092959	0.883128	0.647	-0.477603	-6.02998	-0.05358	PPP1R2	protein phosphatase 1 regulatory inhibitor subunit 2
8098021	0.897751	0.683	-0.424466	-6.05522	-0.0535503	GRIA2	glutamate ionotropic receptor AMPA type subunit 2
7924071	0.869792	0.609	-0.533342	-6.00052	-0.0535492	KCNH1	potassium voltage-gated channel subfamily H member 1
8063607	0.872336	0.618	-0.520424	-6.00762	-0.053534	RAB22A	RAB22A, member RAS oncogene family
7931346	0.941105	0.802	-0.259555	-6.11527	-0.0535298
7932067	0.876025	0.628	-0.50458	-6.0161	-0.0535267
8038824	0.952295	0.835	-0.215034	-6.12662	-0.0535233	SIGLEC10	sialic acid binding Ig like lectin 10
8065120	0.896469	0.681	-0.427641	-6.05379	-0.053523
8058106	0.931435	0.774	-0.297303	-6.10401	-0.0535072
8154043	0.854661	0.577	-0.583716	-5.97133	-0.0534888	DMRT3	doublesex and mab-3 related transcription factor 3
8029726	0.864011	0.597	-0.551992	-5.99	-0.053479
8148158	0.914064	0.727	-0.362815	-6.08095	-0.0534463	TBC1D31	TBC1 domain family member 31
8001564	0.869292	0.608	-0.535751	-5.99918	-0.053419	DOK4	docking protein 4
8132929	0.951559	0.833	-0.217893	-6.12596	-0.0534007	GBAS	glioblastoma amplified sequence
7954701	0.8673	0.604	-0.541298	-5.99607	-0.05336	ETFBKMT	electron transfer flavoprotein beta subunit lysine methyltransferase
7958200	0.907696	0.707	-0.390831	-6.06974	-0.0533547	EID3	EP300 interacting inhibitor of differentiation 3
7962904	0.862214	0.593	-0.557928	-5.98658	-0.0532925	ARF3	ADP ribosylation factor 3
7981775	0.929714	0.768	-0.305534	-6.10136	-0.0532663
8079613	0.885805	0.655	-0.465929	-6.03577	-0.0532263
8128726	0.883658	0.649	-0.474637	-6.03147	-0.0532132	PPIL6	peptidylprolyl isomerase like 6
8142880	0.875581	0.627	-0.506546	-6.01506	-0.0531835	MIR182	microRNA 182
8062842	0.885927	0.655	-0.465465	-6.036	-0.0531765
8025058	0.870657	0.613	-0.528082	-6.00343	-0.0531747	TRIP10	thyroid hormone receptor interactor 10
8038852	0.909771	0.712	-0.383555	-6.07272	-0.0531708	SIGLEC12	sialic acid binding Ig like lectin 12 (gene/pseudogene)
8021091	0.907696	0.707	-0.390768	-6.06976	-0.0531507	SIGLEC15	sialic acid binding Ig like lectin 15
7909642	0.911242	0.718	-0.374504	-6.07637	-0.0531377	VASH2	vasohibin 2
8075061	0.920859	0.746	-0.335495	-6.0911	-0.0530887
8091103	0.937626	0.792	-0.273721	-6.11122	-0.053088	TFDP2	transcription factor Dp-2
7948099	0.906508	0.704	-0.39451	-6.0682	-0.0530567	OR4A5	olfactory receptor family 4 subfamily A member 5
8064779	0.873806	0.621	-0.515271	-6.01041	-0.0530445	ADRA1D	adrenoceptor alpha 1D
7914643	0.864497	0.599	-0.549108	-5.99165	-0.0530267	A3GALT2	alpha 1,3-galactosyltransferase 2
8149465	0.883128	0.647	-0.476914	-6.03033	-0.0530238	FGF20	fibroblast growth factor 20
7932069	0.947698	0.822	-0.233134	-6.12226	-0.052988	NUDT5	nudix hydrolase 5
7905530	0.924715	0.755	-0.323494	-6.09532	-0.0529735	SMCP	sperm mitochondria associated cysteine rich protein
7925056	0.920584	0.746	-0.336379	-6.09079	-0.0529685
7975598	0.89501	0.678	-0.432268	-6.05169	-0.0529587	ACOT1	acyl-CoA thioesterase 1
8084014	0.896504	0.681	-0.427118	-6.05403	-0.0529545
8113385	0.886838	0.658	-0.460846	-6.03825	-0.0529283	SLCO6A1	solute carrier organic anion transporter family member 6A1
8122843	0.859123	0.587	-0.567293	-5.98111	-0.0529258	ESR1	estrogen receptor 1
7920196	0.910374	0.714	-0.380627	-6.07391	-0.0529017	SPRR2D	small proline rich protein 2D
8114733	0.878208	0.634	-0.496311	-6.02043	-0.05287	ARAP3	ArfGAP with RhoGAP domain, ankyrin repeat and PH domain 3
8025973	0.88438	0.65	-0.472221	-6.03267	-0.052868	ZNF700	zinc finger protein 700
7970262	0.875581	0.627	-0.507319	-6.01466	-0.0528628	CUL4A	cullin 4A
8109049	0.87457	0.624	-0.510718	-6.01285	-0.0528583	SPINK7	serine peptidase inhibitor, Kazal type 7 (putative)
8116272	0.883128	0.647	-0.477595	-6.02999	-0.0528532	ADAMTS2	ADAM metallopeptidase with thrombospondin type 1 motif 2
8166667	0.868928	0.607	-0.536953	-5.99851	-0.05285
8140367	0.894561	0.676	-0.434074	-6.05087	-0.0528293	CCL24	C-C motif chemokine ligand 24
8176648	0.864588	0.599	-0.548521	-5.99198	-0.0528185
8028407	0.871094	0.614	-0.526031	-6.00456	-0.0528182	RYR1	ryanodine receptor 1
7997135	0.904453	0.699	-0.402455	-6.06485	-0.0528145
8175206	0.849893	0.568	-0.597449	-5.96295	-0.0527767	USP26	ubiquitin specific peptidase 26
8099504	0.886792	0.658	-0.461175	-6.03809	-0.0527743
8139606	0.869463	0.608	-0.534942	-5.99963	-0.0527692	SUN3	Sad1 and UNC84 domain containing 3
7980113	0.936713	0.79	-0.276308	-6.11046	-0.0527398
7930008	0.883128	0.647	-0.477121	-6.03023	-0.0527388	NOLC1	nucleolar and coiled-body phosphoprotein 1
8081206	0.915552	0.73	-0.358257	-6.08269	-0.0526337	OR5K4	olfactory receptor family 5 subfamily K member 4
8019669	0.858327	0.584	-0.571331	-5.97873	-0.0526325	GCGR	glucagon receptor
8130470	0.925151	0.757	-0.32145	-6.09603	-0.0525895
7943853	0.901435	0.693	-0.410946	-6.06119	-0.0525625	SDHD	succinate dehydrogenase complex subunit D
8110894	0.860131	0.59	-0.563402	-5.98339	-0.0525562	NSUN2	NOP2/Sun RNA methyltransferase family member 2
8143279	0.895141	0.678	-0.431418	-6.05208	-0.05252	ZC3HAV1	zinc finger CCCH-type containing, antiviral 1
7991562	0.910308	0.714	-0.381107	-6.07372	-0.0524635	PRKXP1	protein kinase, X-linked, pseudogene 1
7946986	0.86625	0.602	-0.544442	-5.9943	-0.0524355	SAA2///SAA1	serum amyloid A2///serum amyloid A1
8112803	0.874101	0.622	-0.513837	-6.01118	-0.0524265	LHFPL2	lipoma HMGIC fusion partner-like 2
8132214	0.89377	0.674	-0.437571	-6.04926	-0.0523955	FKBP9	FK506 binding protein 9
7989476	0.919311	0.742	-0.341041	-6.0891	-0.0523602	GOLGA2P11	golgin A2 pseudogene 11
7990309	0.890675	0.667	-0.44824	-6.04428	-0.0523477	STRA6	stimulated by retinoic acid 6
7984253	0.902065	0.693	-0.409706	-6.06173	-0.0523388	KBTBD13	kelch repeat and BTB domain containing 13
8119184	0.869792	0.609	-0.533233	-6.00058	-0.0523288	RNF8	ring finger protein 8
8160786	0.891706	0.669	-0.445358	-6.04563	-0.052325	KIAA1161	KIAA1161
8055496	0.869016	0.607	-0.536649	-5.99868	-0.0522842	LRP1B	LDL receptor related protein 1B
8167638	0.8813	0.642	-0.484625	-6.02644	-0.0522837
8060447	0.88438	0.65	-0.472603	-6.03248	-0.0522803	TGM6	transglutaminase 6
8062728	0.932075	0.776	-0.294475	-6.10491	-0.052266	SGK2	SGK2, serine/threonine kinase 2
7908924	0.8813	0.642	-0.484196	-6.02666	-0.0522302	PRELP	proline and arginine rich end leucine rich repeat protein
8067862	0.921069	0.747	-0.334302	-6.09153	-0.05223	NF1	neurofibromin 1
7908157	0.89501	0.678	-0.432198	-6.05173	-0.052214
7915277	0.909771	0.712	-0.383829	-6.07261	-0.0521875	MYCL	v-myc avian myelocytomatosis viral oncogene lung carcinoma derived homolog
8107576	0.920943	0.747	-0.335073	-6.09126	-0.0521742	FTMT	ferritin mitochondrial
8075276	0.894433	0.676	-0.434369	-6.05073	-0.0521723	ZMAT5	zinc finger matrin-type 5
8083229	0.928788	0.766	-0.3089	-6.10025	-0.0521665
8044107	0.867272	0.604	-0.541744	-5.99582	-0.05216
8021101	0.912585	0.723	-0.368098	-6.07889	-0.0521332	HAUS1	HAUS augmin like complex subunit 1
8058024	0.905712	0.703	-0.396235	-6.06748	-0.0521275	SF3B1	splicing factor 3b subunit 1
8022424	0.921213	0.748	-0.333474	-6.09183	-0.0521175	NF1	neurofibromin 1
8066189	0.886497	0.656	-0.463508	-6.03695	-0.0521105	GHRH	growth hormone releasing hormone
8060416	0.903585	0.696	-0.406025	-6.06332	-0.0521075
8053347	0.894	0.675	-0.436798	-6.04962	-0.0520687
8038981	0.936707	0.789	-0.276743	-6.11033	-0.0520415	ZNF611	zinc finger protein 611
7958942	0.930808	0.772	-0.300455	-6.103	-0.0520328	CFAP73	cilia and flagella associated protein 73
8065396	0.928987	0.766	-0.308246	-6.10047	-0.0519955	CST9L	cystatin 9-like
8033780	0.939836	0.798	-0.264906	-6.11377	-0.0519628	ZNF426	zinc finger protein 426
8053560	0.92313	0.752	-0.32799	-6.09376	-0.051947
7995055	0.89343	0.673	-0.438406	-6.04887	-0.0519387	KAT8	lysine acetyltransferase 8
8157253	0.943117	0.81	-0.248726	-6.11823	-0.0519177	SNX30	sorting nexin family member 30
8013570	0.934096	0.782	-0.2871	-6.1072	-0.051916
8172415	0.889172	0.663	-0.452865	-6.04208	-0.0519042	SSX2B///SSX4B///SSX8///SSX7///SSX6///SSX3///SSX4///SSX5///SSX2///SSX1///SSX2B///SSX2	SSX family member 2B///SSX family member 4B///SSX family member 8///SSX family member 7///SSX family member 6, pseudogene///SSX family member 3///SSX family member 4///SSX family member 5///SSX family member 2///SSX family member 1///SSX family member 2B///SSX family member 2
7910585	0.885664	0.654	-0.466338	-6.03557	-0.0519025
8009073	0.880117	0.639	-0.488073	-6.02468	-0.05186
8154523	0.874101	0.623	-0.512926	-6.01167	-0.0518525	RRAGA	Ras related GTP binding A
8038785	0.876408	0.629	-0.503219	-6.01682	-0.0518518	VSIG10L	V-set and immunoglobulin domain containing 10 like
7997502	0.93102	0.773	-0.299575	-6.10329	-0.0518122
8070853	0.898736	0.685	-0.421115	-6.05672	-0.0518105	LINC01547	long intergenic non-protein coding RNA 1547
7955719	0.950885	0.832	-0.21942	-6.1256	-0.0518077	HIGD1A	HIG1 hypoxia inducible domain family member 1A
8089647	0.890675	0.667	-0.448197	-6.0443	-0.0517975	USF3	upstream transcription factor family member 3
7979927	0.936954	0.79	-0.275419	-6.11072	-0.0517878	ADAM20	ADAM metallopeptidase domain 20
8113666	0.883128	0.647	-0.477234	-6.03017	-0.0517813	SEMA6A	semaphorin 6A
8165856	0.893223	0.673	-0.438922	-6.04864	-0.0517707
8055104	0.889216	0.664	-0.452404	-6.0423	-0.0517575	SAP130	Sin3A associated protein 130
8132092	0.93956	0.797	-0.266145	-6.11341	-0.0517245	INMT-FAM188B///INMT	INMT-FAM188B readthrough (NMD candidate)///indolethylamine N-methyltransferase
8033742	0.873966	0.621	-0.514953	-6.01058	-0.0516933	OR7E18P	olfactory receptor family 7 subfamily E member 18 pseudogene
8023310	0.879918	0.638	-0.490486	-6.02344	-0.0516762
8137566	0.883658	0.648	-0.475147	-6.03121	-0.0516382	RNF32	ring finger protein 32
8042326	0.888978	0.663	-0.453523	-6.04177	-0.0516368	CEP68	centrosomal protein 68
7993159	0.910931	0.717	-0.376365	-6.07562	-0.051634	C16orf72	chromosome 16 open reading frame 72
7997128	0.917515	0.737	-0.348866	-6.08623	-0.0516127	IL34	interleukin 34
8053842	0.859996	0.589	-0.563697	-5.98322	-0.051605	GPAT2	glycerol-3-phosphate acyltransferase 2, mitochondrial
8139881	0.883061	0.646	-0.478269	-6.02965	-0.0515938
8137826	0.916462	0.733	-0.354306	-6.08419	-0.0515678	MRM2	mitochondrial rRNA methyltransferase 2
8076441	0.917713	0.738	-0.347492	-6.08674	-0.0515582	NFAM1	NFAT activating protein with ITAM motif 1
8124240	0.90091	0.692	-0.412421	-6.06055	-0.0515285	KIAA0319	KIAA0319
8080306	0.949925	0.826	-0.227078	-6.12376	-0.051524	PHF7	PHD finger protein 7
7952086	0.874101	0.622	-0.514285	-6.01094	-0.0515072	TREH	trehalase
7903945	0.885163	0.653	-0.468591	-6.03446	-0.0514703	CHIA	chitinase, acidic
8169365	0.943261	0.811	-0.247829	-6.11846	-0.0514615	TMEM164	transmembrane protein 164
7936322	0.865864	0.601	-0.545405	-5.99375	-0.0514498	GPAM	glycerol-3-phosphate acyltransferase, mitochondrial
7914750	0.928665	0.766	-0.309225	-6.10015	-0.0514205	SMIM12	small integral membrane protein 12
7963988	0.871155	0.614	-0.525405	-6.0049	-0.051405	SMARCC2	SWI/SNF related, matrix associated, actin dependent regulator of chromatin subfamily c member 2
7969959	0.886838	0.658	-0.460501	-6.03841	-0.051397	DAOA	D-amino acid oxidase activator
7954794	0.925392	0.758	-0.32007	-6.0965	-0.0513933	C12orf40	chromosome 12 open reading frame 40
7919598	0.862691	0.594	-0.556009	-5.98769	-0.051361
7901229	0.871708	0.617	-0.522145	-6.00668	-0.0513482	FAAH	fatty acid amide hydrolase
7997374	0.892721	0.671	-0.441697	-6.04735	-0.0513405	DYNLRB2	dynein light chain roadblock-type 2
7954098	0.864588	0.599	-0.548362	-5.99207	-0.0513202
8153625	0.879918	0.638	-0.490153	-6.02362	-0.0512965	OPLAH	5-oxoprolinase (ATP-hydrolysing)
8009096	0.886792	0.657	-0.461742	-6.03781	-0.0512942	ACE	angiotensin I converting enzyme
8031899	0.886451	0.656	-0.464087	-6.03667	-0.0512932	ERVK3-1	endogenous retrovirus group K3 member 1
8051762	0.963966	0.867	-0.172912	-6.13543	-0.0512927	SLC8A1	solute carrier family 8 member A1
7937612	0.910374	0.714	-0.380134	-6.07411	-0.0512345	MUC5B	mucin 5B, oligomeric mucus/gel-forming
8032375	0.886057	0.655	-0.464932	-6.03626	-0.051231	CSNK1G2-AS1	CSNK1G2 antisense RNA 1
7957890	0.917587	0.737	-0.348232	-6.08646	-0.0512285	UTP20	UTP20, small subunit processome component
8098204	0.886792	0.658	-0.461161	-6.03809	-0.0512268	CPE	carboxypeptidase E
8131890	0.887866	0.661	-0.45687	-6.04017	-0.0512125	STK31	serine/threonine kinase 31
7955993	0.885664	0.654	-0.466428	-6.03553	-0.0512003	OR6C75	olfactory receptor family 6 subfamily C member 75
7930777	0.897753	0.683	-0.42423	-6.05533	-0.0511868	PNLIP///COL1A2	pancreatic lipase///collagen type I alpha 2 chain
7984019	0.890675	0.667	-0.44832	-6.04424	-0.051156	TLN2	talin 2
7945357	0.915419	0.73	-0.358679	-6.08253	-0.0511508	SIRT3	sirtuin 3
8013741	0.901057	0.692	-0.412094	-6.06069	-0.0511332	SDF2	stromal cell derived factor 2
7966746	0.874101	0.622	-0.513649	-6.01128	-0.0511288	HRK	harakiri, BCL2 interacting protein
8020377	0.897915	0.684	-0.42393	-6.05546	-0.051117	LOC441666	zinc finger protein 91 pseudogene
7949371	0.888522	0.662	-0.455348	-6.0409	-0.0511103	TMEM262	transmembrane protein 262
7941662	0.881289	0.641	-0.485356	-6.02607	-0.0511067	ACTN3	actinin alpha 3 (gene/pseudogene)
8117565	0.879918	0.638	-0.490219	-6.02358	-0.051103
7972223	0.871971	0.617	-0.520904	-6.00736	-0.0510943
8172573	0.917337	0.736	-0.349361	-6.08605	-0.0510762	SYP	synaptophysin
7942409	0.898257	0.684	-0.423423	-6.05569	-0.0510263	P2RY6	pyrimidinergic receptor P2Y6
8101862	0.889216	0.664	-0.452231	-6.04239	-0.0510217	ADH6	alcohol dehydrogenase 6 (class V)
7997726	0.900828	0.691	-0.413535	-6.06006	-0.051009	FOXF1	forkhead box F1
7961111	0.883658	0.649	-0.474406	-6.03158	-0.050984	CLEC1A	C-type lectin domain family 1 member A
8099304	0.869497	0.608	-0.5346	-5.99982	-0.050983	ACOX3	acyl-CoA oxidase 3, pristanoyl
7944834	0.895141	0.678	-0.431769	-6.05192	-0.0509783	OR8G2	olfactory receptor family 8 subfamily G member 2
8027521	0.868809	0.606	-0.537698	-5.9981	-0.0509645	GPATCH1	G-patch domain containing 1
7949956	0.886131	0.655	-0.46473	-6.03636	-0.0509645	TESMIN	testis expressed metallothionein like protein
7970973	0.953493	0.839	-0.210523	-6.12766	-0.0509483
7917728	0.904653	0.7	-0.400284	-6.06577	-0.0509197	FAM69A	family with sequence similarity 69 member A
7971731	0.934971	0.785	-0.282949	-6.10847	-0.0509153	ATP7B	ATPase copper transporting beta
8121704	0.868459	0.606	-0.538844	-5.99745	-0.050915	NUS1	NUS1 dehydrodolichyl diphosphate synthase subunit
7954899	0.936707	0.79	-0.276615	-6.11037	-0.050904	CNTN1	contactin 1
7926679	0.905712	0.703	-0.3964	-6.06741	-0.050882	KIAA1217	KIAA1217
7930631	0.878209	0.634	-0.496219	-6.02048	-0.0508645	TDRD1	tudor domain containing 1
8171449	0.874101	0.622	-0.513597	-6.01131	-0.050852	ACE2	angiotensin I converting enzyme 2
7957560	0.889538	0.665	-0.45135	-6.04281	-0.0508222	CRADD	CASP2 and RIPK1 domain containing adaptor with death domain
8042495	0.926303	0.76	-0.317303	-6.09744	-0.0508125	SNRNP27	small nuclear ribonucleoprotein U4/U6.U5 subunit 27
8169882	0.91285	0.724	-0.366927	-6.07935	-0.0507997	BCORL1	BCL6 corepressor-like 1
8082585	0.875744	0.628	-0.505668	-6.01553	-0.0507985	COL6A5	collagen type VI alpha 5 chain
8137927	0.866092	0.602	-0.54484	-5.99407	-0.0507845	PAPOLB	poly(A) polymerase beta
8135874	0.864644	0.599	-0.548256	-5.99213	-0.050779
8163348	0.870413	0.612	-0.529389	-6.00271	-0.0507575	C9orf84	chromosome 9 open reading frame 84
7957954	0.871708	0.616	-0.522851	-6.0063	-0.0507563
8064539	0.911733	0.72	-0.371705	-6.07748	-0.050752	CPXM1	carboxypeptidase X, M14 family member 1
7904999	0.889984	0.665	-0.450081	-6.04341	-0.05075	NBPF25P///NBPF19///NBPF20///NBPF10///NBPF8///NBPF9///NBPF15///NBPF11///NBPF12///NBPF3///NBPF1///NBPF14	neuroblastoma breakpoint family member 25, pseudogene///neuroblastoma breakpoint family member 19///neuroblastoma breakpoint family member 20///neuroblastoma breakpoint family member 10///neuroblastoma breakpoint family member 8///neuroblastoma breakpoint family member 9///neuroblastoma breakpoint family member 15///neuroblastoma breakpoint family member 11///neuroblastoma breakpoint family member 12///neuroblastoma breakpoint family member 3///neuroblastoma breakpoint family member 1///neuroblastoma breakpoint family member 14
8062948	0.919613	0.743	-0.340501	-6.0893	-0.0507483	RBPJL	recombination signal binding protein for immunoglobulin kappa J region like
7976854	0.885037	0.652	-0.469221	-6.03415	-0.0507372	MIR412	microRNA 412
7899703	0.904528	0.699	-0.401291	-6.06534	-0.0507167	TXLNA	taxilin alpha
8017488	0.883061	0.646	-0.478237	-6.02967	-0.0507112	GH2///GH1///CSHL1///CSH2///CSH1	growth hormone 2///growth hormone 1///chorionic somatomammotropin hormone like 1///chorionic somatomammotropin hormone 2///chorionic somatomammotropin hormone 1
8126379	0.86564	0.601	-0.545987	-5.99342	-0.0507085	C6orf132	chromosome 6 open reading frame 132
8176478	0.872572	0.618	-0.519441	-6.00815	-0.0506972
7949444	0.908462	0.709	-0.388317	-6.07077	-0.050681	KCNK7	potassium two pore domain channel subfamily K member 7
8083221	0.925157	0.757	-0.321399	-6.09604	-0.0506725	PBX2///PBX2P1	PBX homeobox 2///PBX homeobox 2 pseudogene 1
8135849	0.872572	0.619	-0.518894	-6.00845	-0.0506462	POT1-AS1	POT1 antisense RNA 1
8140033	0.922962	0.751	-0.328716	-6.09351	-0.050645
8114518	0.896143	0.68	-0.429072	-6.05315	-0.0506368	SPATA24	spermatogenesis associated 24
8016094	0.899254	0.687	-0.418986	-6.05766	-0.0506255	GJC1	gap junction protein gamma 1
8119951	0.906508	0.704	-0.394629	-6.06815	-0.0506235	CAPN11	calpain 11
7988963	0.902915	0.695	-0.407161	-6.06283	-0.0505975	ARPP19	cAMP regulated phosphoprotein 19
8129082	0.890922	0.668	-0.446863	-6.04493	-0.0505883	COL10A1	collagen type X alpha 1 chain
7921492	0.888631	0.662	-0.454957	-6.04108	-0.0505873	IGSF9	immunoglobulin superfamily member 9
8147746	0.925129	0.757	-0.321564	-6.09599	-0.050571
7913768	0.875581	0.627	-0.507289	-6.01467	-0.0505123	IL22RA1	interleukin 22 receptor subunit alpha 1
8133314	0.943261	0.811	-0.247864	-6.11846	-0.0504805	NCF1C///NCF1B///NCF1	neutrophil cytosolic factor 1C pseudogene///neutrophil cytosolic factor 1B pseudogene///neutrophil cytosolic factor 1
8139314	0.892641	0.671	-0.442301	-6.04707	-0.050469	GCK	glucokinase
7986765	0.88438	0.65	-0.472141	-6.03271	-0.05045	RPL5	ribosomal protein L5
7970082	0.916704	0.734	-0.353039	-6.08467	-0.0504423
8057480	0.897751	0.683	-0.424469	-6.05522	-0.0504317	CERKL///NEUROD1	ceramide kinase like///neuronal differentiation 1
8079370	0.970194	0.888	-0.145578	-6.14012	-0.0504015	CCR9	C-C motif chemokine receptor 9
8104632	0.905276	0.702	-0.397816	-6.06682	-0.0503617
7939932	0.929503	0.767	-0.307048	-6.10086	-0.0503355	OR4C6	olfactory receptor family 4 subfamily C member 6
8106730	0.947698	0.822	-0.233166	-6.12225	-0.0503062	XRCC4	X-ray repair cross complementing 4
8164006	0.922125	0.75	-0.331241	-6.09262	-0.0503038
8091809	0.935381	0.786	-0.281422	-6.10893	-0.0502992
8069499	0.870318	0.611	-0.531387	-6.00161	-0.050269	ANKRD30B	ankyrin repeat domain 30B
7900212	0.928065	0.764	-0.311422	-6.09942	-0.0502543
8114805	0.919613	0.743	-0.340387	-6.08934	-0.0502367	FGF1	fibroblast growth factor 1
8031084	0.901057	0.692	-0.411998	-6.06074	-0.0502293	CACNG8	calcium voltage-gated channel auxiliary subunit gamma 8
7998841	0.915121	0.729	-0.360203	-6.08195	-0.050209	PDPK1	3-phosphoinositide dependent protein kinase 1
7916836	0.905494	0.702	-0.397266	-6.06705	-0.0502078	SERBP1	SERPINE1 mRNA binding protein 1
8102368	0.904964	0.701	-0.398818	-6.06639	-0.0501873	NEUROG2	neurogenin 2
8006834	0.942893	0.81	-0.2493	-6.11807	-0.0501778	LASP1	LIM and SH3 protein 1
7998823	0.915143	0.729	-0.359646	-6.08216	-0.0501173	PDPK1	3-phosphoinositide dependent protein kinase 1
8154654	0.917067	0.735	-0.35166	-6.08519	-0.0501048	CDKN2A-AS1	CDKN2A antisense RNA 1 (head to head)
8063369	0.93602	0.787	-0.280017	-6.10935	-0.0500688	RNF114	ring finger protein 114
7974125	0.906554	0.705	-0.394014	-6.06841	-0.0500608	FAM179B	family with sequence similarity 179 member B
8002143	0.91089	0.715	-0.37886	-6.07462	-0.0500432	SLC12A4///LCAT	solute carrier family 12 member 4///lecithin-cholesterol acyltransferase
7908593	0.879867	0.637	-0.491231	-6.02306	-0.0500375
8063549	0.906709	0.705	-0.393406	-6.06867	-0.0500147
7969143	0.893793	0.674	-0.437228	-6.04942	-0.0500105
7937335	0.886057	0.655	-0.464968	-6.03624	-0.0500075	IFITM1	interferon induced transmembrane protein 1
8158976	0.920151	0.745	-0.33794	-6.09023	-0.0500003	CEL	carboxyl ester lipase
8064787	0.894927	0.677	-0.432791	-6.05145	-0.049967	PRNT	prion protein (testis specific)
8146738	0.926303	0.76	-0.316827	-6.0976	-0.049959	MCMDC2	minichromosome maintenance domain containing 2
7967709	0.904528	0.699	-0.401279	-6.06535	-0.0499493
7908779	0.900834	0.691	-0.413181	-6.06022	-0.049945	RNPEP	arginyl aminopeptidase
8125426	0.911229	0.718	-0.37518	-6.0761	-0.049938	BTNL2	butyrophilin like 2
7971663	0.905581	0.702	-0.396946	-6.06718	-0.0499233	DLEU7	deleted in lymphocytic leukemia, 7
8134789	0.882261	0.644	-0.480626	-6.02846	-0.0498985	STAG3L5P-PVRIG2P-PILRB///PILRB	STAG3L5P-PVRIG2P-PILRB readthrough///paired immunoglobin-like type 2 receptor beta
7934161	0.928386	0.765	-0.309935	-6.09991	-0.0498925	PRF1	perforin 1
8056217	0.972398	0.894	-0.137373	-6.14138	-0.0498863
7910387	0.950123	0.828	-0.22487	-6.1243	-0.0498502	RHOU	ras homolog family member U
8000811	0.910374	0.714	-0.380006	-6.07416	-0.04984	MAPK3	mitogen-activated protein kinase 3
8097953	0.890337	0.666	-0.449238	-6.04381	-0.0498232
8069795	0.883194	0.647	-0.476289	-6.03064	-0.0498193	CLDN8	claudin 8
7938652	0.904453	0.698	-0.402596	-6.06479	-0.049816	INSC	inscuteable homolog (Drosophila)
8177186	0.89257	0.671	-0.442513	-6.04697	-0.0498155	CDY1B///CDY2B///CDY2A///CDY1	chromodomain Y-linked 1B///chromodomain Y-linked 2B///chromodomain Y-linked 2A///chromodomain Y-linked 1
7934840	0.920015	0.744	-0.338935	-6.08987	-0.0498145
8154491	0.91847	0.74	-0.344846	-6.08771	-0.0498065	ADAMTSL1	ADAMTS like 1
8177554	0.916833	0.734	-0.352455	-6.08489	-0.049806	PMCHL2///PMCHL1	pro-melanin concentrating hormone like 2 (pseudogene)///pro-melanin concentrating hormone like 1 (pseudogene)
8152666	0.910931	0.716	-0.378159	-6.07491	-0.049795
8162216	0.875581	0.627	-0.506747	-6.01496	-0.049774	SHC3	SHC adaptor protein 3
7917972	0.904882	0.701	-0.399133	-6.06626	-0.0497675
7908650	0.883987	0.649	-0.473591	-6.03199	-0.049765	IGFN1	immunoglobulin-like and fibronectin type III domain containing 1
8115756	0.888955	0.663	-0.453604	-6.04173	-0.049759	KCNMB1	potassium calcium-activated channel subfamily M regulatory beta subunit 1
8072007	0.926303	0.76	-0.317052	-6.09753	-0.0497345
8120466	0.869957	0.61	-0.532721	-6.00087	-0.0497278
7965231	0.864244	0.598	-0.550183	-5.99103	-0.0497215	MGAT4C	MGAT4 family member C
7938010	0.908076	0.708	-0.389653	-6.07022	-0.0496938	OR52B6	olfactory receptor family 52 subfamily B member 6
8008723	0.910374	0.715	-0.379965	-6.07418	-0.0496905	EPX	eosinophil peroxidase
8138741	0.910016	0.713	-0.382237	-6.07326	-0.0496738	HOXA6	homeobox A6
7982250	0.921029	0.747	-0.334788	-6.09136	-0.0496685
8036302	0.919705	0.743	-0.340154	-6.08943	-0.0496635	LINC00665	long intergenic non-protein coding RNA 665
8009006	0.870413	0.612	-0.529366	-6.00273	-0.0496455
7953211	0.931033	0.773	-0.299076	-6.10345	-0.0496365	TIGAR	TP53 induced glycolysis regulatory phosphatase
7950990	0.935861	0.787	-0.280288	-6.10927	-0.0496173	SLC36A4	solute carrier family 36 member 4
8090770	0.912585	0.723	-0.367963	-6.07895	-0.0496163
7901856	0.886906	0.659	-0.459993	-6.03866	-0.049603	LAMTOR5P1	late endosomal/lysosomal adaptor, MAPK and MTOR activator 5 pseudogene 1
8101212	0.886792	0.658	-0.461451	-6.03795	-0.0495875	CCNI	cyclin I
8028283	0.877233	0.632	-0.498725	-6.01918	-0.0495862
8034393	0.947702	0.822	-0.232947	-6.12231	-0.0495758	ZNF443	zinc finger protein 443
7989680	0.933428	0.78	-0.28923	-6.10654	-0.049555	PIF1	PIF1 5'-to-3' DNA helicase
8157890	0.919311	0.742	-0.341093	-6.08909	-0.0495185	PBX3	PBX homeobox 3
7990080	0.905223	0.702	-0.397919	-6.06677	-0.0494875	LARP6	La ribonucleoprotein domain family member 6
8022610	0.883658	0.648	-0.475019	-6.03128	-0.0494793
8139896	0.89935	0.688	-0.417909	-6.05814	-0.0494475	PMS2P9///PMS2P7///PMS2P6///DTX2P1-UPK3BP1-PMS2P11///LOC441259///PMS2///PMS2P3///PMS2P5///PMS2P4///PMS2P1///PMS2P6///PMS2P3///PMS2P2///PMS2P1	PMS1 homolog 2, mismatch repair system component pseudogene 9///PMS1 homolog 2, mismatch repair system component pseudogene 7///PMS1 homolog 2, mismatch repair system component pseudogene 6///DTX2P1-UPK3BP1-PMS2P11 readthrough, transcribed pseudogene///PMS1 homolog 2, mismatch repair system component pseudogene///PMS1 homolog 2, mismatch repair system component///PMS1 homolog 2, mismatch repair system component pseudogene 3///PMS1 homolog 2, mismatch repair system component pseudogene 5///PMS1 homolog 2, mismatch repair system component pseudogene 4///PMS1 homolog 2, mismatch repair system component pseudogene 1///PMS1 homolog 2, mismatch repair system component pseudogene 6///PMS1 homolog 2, mismatch repair system component pseudogene 3///PMS1 homolog 2, mismatch repair system component pseudogene 2///PMS1 homolog 2, mismatch repair system component pseudogene 1
8137781	0.926351	0.761	-0.315889	-6.09792	-0.0494457	LOC100128653	uncharacterized LOC100128653
7932528	0.927619	0.763	-0.312565	-6.09904	-0.0494195	EBLN1	endogenous Bornavirus-like nucleoprotein 1
7955129	0.90982	0.712	-0.383413	-6.07278	-0.0494088	OR8S1	olfactory receptor family 8 subfamily S member 1
8049166	0.941157	0.803	-0.258426	-6.11559	-0.0493865	CHRNG	cholinergic receptor nicotinic gamma subunit
7944832	0.886506	0.656	-0.463055	-6.03717	-0.0493435
7947136	0.919311	0.742	-0.341066	-6.0891	-0.049316
7974781	0.929901	0.769	-0.304402	-6.10173	-0.0493082	PPM1A	protein phosphatase, Mg2+/Mn2+ dependent 1A
8100109	0.890513	0.666	-0.448738	-6.04404	-0.0492423	GABRA2	gamma-aminobutyric acid type A receptor alpha2 subunit
7995829	0.933475	0.78	-0.288884	-6.10665	-0.0492375	MT1H	metallothionein 1H
7967412	0.962637	0.864	-0.177521	-6.13456	-0.049235	CDK2AP1	cyclin dependent kinase 2 associated protein 1
8005557	0.893223	0.673	-0.439349	-6.04844	-0.0492003	EPN2	epsin 2
8172561	0.913433	0.726	-0.364461	-6.08031	-0.049199	PRICKLE3	prickle planar cell polarity protein 3
8061224	0.916318	0.732	-0.355505	-6.08374	-0.049199	SCP2D1	SCP2 sterol binding domain containing 1
8038117	0.912717	0.724	-0.367363	-6.07918	-0.049158	DBP	D-box binding PAR bZIP transcription factor
7954589	0.878113	0.634	-0.496594	-6.02029	-0.0491458	REP15	RAB15 effector protein
8140129	0.864857	0.6	-0.547541	-5.99254	-0.0491207	ABHD11	abhydrolase domain containing 11
7931062	0.915211	0.729	-0.359484	-6.08223	-0.0490945	BTBD16	BTB domain containing 16
7991357	0.93987	0.799	-0.263832	-6.11407	-0.0490725	C15orf38-AP3S2///AP3S2	C15orf38-AP3S2 readthrough///adaptor related protein complex 3 sigma 2 subunit
8009075	0.908752	0.71	-0.386983	-6.07132	-0.0490693	TANC2	tetratricopeptide repeat, ankyrin repeat and coiled-coil containing 2
8149485	0.904577	0.7	-0.401058	-6.06544	-0.0490543	MTMR7	myotubularin related protein 7
8164336	0.886057	0.655	-0.465088	-6.03618	-0.0490403	DPM2	dolichyl-phosphate mannosyltransferase subunit 2, regulatory
8148674	0.913108	0.724	-0.366205	-6.07963	-0.0490208	MAPK15	mitogen-activated protein kinase 15
8064418	0.889842	0.665	-0.450676	-6.04312	-0.048994	FKBP1A-SDCBP2///SDCBP2	FKBP1A-SDCBP2 readthrough (NMD candidate)///syndecan binding protein 2
7999253	0.92511	0.756	-0.321804	-6.09591	-0.0489788	PPL	periplakin
7946267	0.910292	0.714	-0.38132	-6.07363	-0.0489568	MRPL17	mitochondrial ribosomal protein L17
7981051	0.933814	0.781	-0.288105	-6.10689	-0.0489365	SERPINA10	serpin family A member 10
8036923	0.908317	0.708	-0.388749	-6.0706	-0.0489002	NUMBL	NUMB like, endocytic adaptor protein
7974902	0.895758	0.679	-0.429938	-6.05275	-0.0488932	RHOJ	ras homolog family member J
8140227	0.945795	0.816	-0.240586	-6.12036	-0.0488292	NCF1C///NCF1B///NCF1	neutrophil cytosolic factor 1C pseudogene///neutrophil cytosolic factor 1B pseudogene///neutrophil cytosolic factor 1
8135931	0.910016	0.713	-0.382174	-6.07329	-0.0488282	LINC01000///LINC00266-1	long intergenic non-protein coding RNA 1000///long intergenic non-protein coding RNA 266-1
7985044	0.920865	0.747	-0.335349	-6.09116	-0.0488092	UBE2Q2	ubiquitin conjugating enzyme E2 Q2
8163548	0.900373	0.69	-0.414644	-6.05958	-0.0488043	KIF12	kinesin family member 12
7955290	0.928903	0.766	-0.308485	-6.10039	-0.0487995	AQP2	aquaporin 2
8145225	0.927174	0.762	-0.314071	-6.09853	-0.048793
7991019	0.907696	0.707	-0.390729	-6.06978	-0.0487725	FSD2	fibronectin type III and SPRY domain containing 2
7901613	0.878009	0.634	-0.496751	-6.02021	-0.048772	ACOT11	acyl-CoA thioesterase 11
8052355	0.877328	0.632	-0.498522	-6.01928	-0.0487435	EFEMP1	EGF containing fibulin like extracellular matrix protein 1
8095539	0.942917	0.81	-0.249132	-6.11812	-0.0487373	UTP3	UTP3, small subunit processome component homolog (S. cerevisiae)
8043639	0.942889	0.81	-0.249461	-6.11803	-0.0486953	FER1L5	fer-1 like family member 5
7916489	0.913224	0.725	-0.365767	-6.0798	-0.0486832
8005512	0.930805	0.772	-0.300696	-6.10293	-0.0486823	PRPSAP2	phosphoribosyl pyrophosphate synthetase associated protein 2
8060330	0.906963	0.705	-0.392767	-6.06893	-0.04868	ZCCHC3	zinc finger CCHC-type containing 3
8081202	0.875581	0.627	-0.506179	-6.01526	-0.0486793	OR5H6	olfactory receptor family 5 subfamily H member 6 (gene/pseudogene)
8089986	0.887201	0.659	-0.459043	-6.03912	-0.0486738
7988990	0.915408	0.729	-0.359128	-6.08236	-0.0486702	WDR72	WD repeat domain 72
8072484	0.917067	0.735	-0.351042	-6.08542	-0.0486665	LOC84843	uncharacterized LOC84843
8015236	0.925205	0.757	-0.320739	-6.09627	-0.048641	KRTAP4-4	keratin associated protein 4-4
7945902	0.900373	0.69	-0.414584	-6.05961	-0.04864	NUP98	nucleoporin 98
8149646	0.877984	0.633	-0.497104	-6.02002	-0.0486345	NUDT18	nudix hydrolase 18
7981322	0.894	0.675	-0.43676	-6.04963	-0.0486338	RTL1	retrotransposon-like 1
7976816	0.904462	0.699	-0.401895	-6.06509	-0.0486033	SNORD114-3	small nucleolar RNA, C/D box 114-3
8062409	0.913433	0.725	-0.365076	-6.08007	-0.0485418	CTNNBL1	catenin beta like 1
8127072	0.932547	0.778	-0.292704	-6.10546	-0.0485112	GSTA1	glutathione S-transferase alpha 1
8046555	0.895141	0.678	-0.431346	-6.05211	-0.0485083	HOXD4	homeobox D4
8024712	0.934971	0.785	-0.283137	-6.10841	-0.0484028	ATCAY	ATCAY, caytaxin
8114918	0.897452	0.683	-0.425308	-6.05484	-0.048395
8136660	0.916023	0.731	-0.356629	-6.08331	-0.0483768	OR9A4	olfactory receptor family 9 subfamily A member 4
7911870	0.883658	0.649	-0.474482	-6.03154	-0.0483437	CEP104	centrosomal protein 104
8097236	0.905058	0.701	-0.398588	-6.06649	-0.0483305	ADAD1	adenosine deaminase domain containing 1
7971669	0.939178	0.796	-0.267546	-6.11301	-0.048269
7902282	0.926986	0.762	-0.31446	-6.0984	-0.0482163	HHLA3	HERV-H LTR-associating 3
8035408	0.914815	0.728	-0.361337	-6.08152	-0.0481967	PDE4C	phosphodiesterase 4C
8038707	0.916415	0.732	-0.354872	-6.08398	-0.0481932	KLK8	kallikrein related peptidase 8
7980401	0.916485	0.733	-0.354047	-6.08429	-0.0481927
8095760	0.928287	0.765	-0.310323	-6.09978	-0.0481715	THAP6	THAP domain containing 6
8112664	0.865354	0.601	-0.546585	-5.99308	-0.0481645
8025992	0.870413	0.612	-0.52931	-6.00276	-0.0481565	ZNF788	zinc finger family member 788
8105132	0.908854	0.71	-0.386782	-6.07141	-0.048109	LOC153684	uncharacterized LOC153684
8160383	0.892721	0.671	-0.441362	-6.0475	-0.0480923	IFNA14///IFNA7	interferon alpha 14///interferon alpha 7
7900159	0.90091	0.691	-0.41265	-6.06045	-0.0480242	DNALI1	dynein axonemal light intermediate chain 1
7960846	0.869792	0.609	-0.533308	-6.00054	-0.0480112
8066820	0.905712	0.703	-0.396358	-6.06743	-0.0479897
8136811	0.910016	0.713	-0.382164	-6.07329	-0.0479892	EPHB6	EPH receptor B6
8001691	0.912654	0.723	-0.367843	-6.07899	-0.0479675
7919574	0.885362	0.653	-0.467795	-6.03485	-0.0479668
8169056	0.905581	0.702	-0.396955	-6.06718	-0.0479388	TMEM31	transmembrane protein 31
8085145	0.910931	0.717	-0.376592	-6.07553	-0.0479025	RAD18	RAD18, E3 ubiquitin protein ligase
8114900	0.932796	0.778	-0.291659	-6.10579	-0.0478565	PPP2R2B	protein phosphatase 2 regulatory subunit Bbeta
8116439	0.911733	0.72	-0.37228	-6.07725	-0.0478307	SCGB3A1	secretoglobin family 3A member 1
8012908	0.879573	0.637	-0.492227	-6.02255	-0.0478188	TEKT3	tektin 3
7968254	0.910016	0.713	-0.382133	-6.0733	-0.0478075	POLR1D	RNA polymerase I subunit D
8179996	0.916427	0.733	-0.354589	-6.08409	-0.0477975	BTNL2	butyrophilin like 2
8128099	0.940717	0.801	-0.261001	-6.11487	-0.0477882	GABRR2	gamma-aminobutyric acid type A receptor rho2 subunit
7971915	0.911733	0.72	-0.372619	-6.07711	-0.047762	LOC102723968	uncharacterized LOC102723968
7935553	0.916023	0.731	-0.356497	-6.08336	-0.047735	LOXL4	lysyl oxidase like 4
7937711	0.919189	0.742	-0.341508	-6.08894	-0.0477318
7951297	0.887201	0.659	-0.459291	-6.039	-0.0477215	MMP12	matrix metallopeptidase 12
7996498	0.929833	0.769	-0.304667	-6.10164	-0.047718	SLC9A5	solute carrier family 9 member A5
7985963	0.920859	0.746	-0.335489	-6.09111	-0.0476968	TTLL13P	tubulin tyrosine ligase like 13, pseudogene
8002270	0.946734	0.82	-0.23578	-6.12159	-0.0476862
7956417	0.884566	0.651	-0.471032	-6.03326	-0.047671
8075239	0.913882	0.726	-0.363299	-6.08076	-0.0476383	THOC5	THO complex 5
8067652	0.883606	0.648	-0.475665	-6.03095	-0.0476165	EEF1A2	eukaryotic translation elongation factor 1 alpha 2
7967622	0.941157	0.804	-0.257421	-6.11586	-0.04761
7982228	0.925205	0.757	-0.32051	-6.09635	-0.0475957
8030429	0.871664	0.616	-0.523542	-6.00592	-0.0475563	BCL2L12	BCL2 like 12
7950321	0.886694	0.657	-0.462378	-6.0375	-0.047524	UCP3	uncoupling protein 3
8071989	0.886694	0.657	-0.462417	-6.03748	-0.0475155	CRYBB3	crystallin beta B3
8034744	0.917296	0.736	-0.349706	-6.08592	-0.0475145	PALM3	paralemmin 3
8102328	0.919613	0.743	-0.340624	-6.08926	-0.0475145	CFI	complement factor I
8087985	0.925392	0.758	-0.319709	-6.09662	-0.0474962	GLT8D1	glycosyltransferase 8 domain containing 1
8168412	0.936713	0.79	-0.276193	-6.11049	-0.047496	JPX	JPX transcript, XIST activator (non-protein coding)
8102406	0.886057	0.655	-0.46501	-6.03622	-0.0474465	MIR302B	microRNA 302b
8149438	0.899854	0.689	-0.416544	-6.05874	-0.0474425	SGCZ	sarcoglycan zeta
8092418	0.899254	0.687	-0.418736	-6.05778	-0.0474407	ABCC5	ATP binding cassette subfamily C member 5
8092931	0.916651	0.733	-0.353557	-6.08447	-0.0474195
7963534	0.880511	0.64	-0.487333	-6.02506	-0.0473848	KRT4	keratin 4
7976156	0.910931	0.717	-0.376394	-6.07561	-0.0473785
7983779	0.894241	0.676	-0.43489	-6.05049	-0.0473727	UNC13C///UNC13C	unc-13 homolog C///unc-13 homolog C
8141016	0.934104	0.782	-0.286858	-6.10728	-0.0473665	TFPI2	tissue factor pathway inhibitor 2
8035937	0.894927	0.677	-0.432716	-6.05149	-0.0473522
8055297	0.917193	0.736	-0.350506	-6.08562	-0.0473177	ANKRD30BL	ankyrin repeat domain 30B-like
7910634	0.893793	0.674	-0.437273	-6.0494	-0.0472977
8175153	0.920404	0.745	-0.336818	-6.09063	-0.0472765
8089785	0.916651	0.733	-0.353598	-6.08446	-0.0472583	POPDC2	popeye domain containing 2
8106176	0.883128	0.647	-0.476468	-6.03055	-0.047229	TMEM174	transmembrane protein 174
7919898	0.918536	0.74	-0.344577	-6.08781	-0.0471608	SEMA6C	semaphorin 6C
8071717	0.917337	0.736	-0.349563	-6.08597	-0.0471567	RGL4	ral guanine nucleotide dissociation stimulator like 4
7896882	0.899371	0.688	-0.417833	-6.05818	-0.0471528	SCNN1D	sodium channel epithelial 1 delta subunit
7992136	0.916415	0.732	-0.354869	-6.08398	-0.047148
7928363	0.876874	0.632	-0.499868	-6.01858	-0.047094
8098697	0.874219	0.623	-0.511936	-6.0122	-0.0470858	TRIML1	tripartite motif family like 1
8166817	0.910016	0.713	-0.382211	-6.07327	-0.0470605	MPC1L	mitochondrial pyruvate carrier 1-like
8066786	0.929503	0.767	-0.307179	-6.10082	-0.0470597	ZMYND8	zinc finger MYND-type containing 8
7933359	0.920734	0.746	-0.33591	-6.09096	-0.0470552	RBP3	retinol binding protein 3
8031526	0.916023	0.731	-0.357138	-6.08312	-0.0470532	CCDC106	coiled-coil domain containing 106
8178826	0.973888	0.9	-0.130535	-6.14237	-0.047025	HLA-DQB2///HLA-DQB1	major histocompatibility complex, class II, DQ beta 2///major histocompatibility complex, class II, DQ beta 1
8113786	0.870413	0.611	-0.530452	-6.00213	-0.0469857
8179472	0.881146	0.641	-0.485804	-6.02584	-0.046966	RNF5P1///RNF5	ring finger protein 5 pseudogene 1///ring finger protein 5
8120004	0.915848	0.73	-0.357624	-6.08294	-0.0469557	TMEM151B	transmembrane protein 151B
7901383	0.883128	0.647	-0.476703	-6.03044	-0.046949
7976856	0.901542	0.693	-0.410707	-6.0613	-0.046927	MIR410	microRNA 410
8165881	0.934052	0.782	-0.287418	-6.1071	-0.0469152	VCX3B///VCY1B///VCX3A///VCX2///VCX///VCY	variable charge, X-linked 3B///variable charge, Y-linked 1B///variable charge, X-linked 3A///variable charge, X-linked 2///variable charge, X-linked///variable charge, Y-linked
8030277	0.926071	0.759	-0.317997	-6.09721	-0.046915	CD37	CD37 molecule
8104823	0.910374	0.714	-0.380245	-6.07407	-0.0469123
7934916	0.924232	0.754	-0.324891	-6.09484	-0.0469048	CH25H	cholesterol 25-hydroxylase
8044530	0.882261	0.644	-0.480834	-6.02836	-0.0468997
8085056	0.885839	0.655	-0.465691	-6.03589	-0.0468823
8118535	0.881289	0.641	-0.485318	-6.02609	-0.0468755	RNF5P1///RNF5	ring finger protein 5 pseudogene 1///ring finger protein 5
8180022	0.973926	0.9	-0.130079	-6.14243	-0.0468525	HLA-DQB2///HLA-DQB1	major histocompatibility complex, class II, DQ beta 2///major histocompatibility complex, class II, DQ beta 1
7957508	0.892515	0.67	-0.442796	-6.04683	-0.0468338	CLLU1	chronic lymphocytic leukemia up-regulated 1
7948121	0.896695	0.682	-0.426731	-6.0542	-0.0468325	OR8K5	olfactory receptor family 8 subfamily K member 5
8121749	0.939335	0.797	-0.267038	-6.11316	-0.0468185	GJA1	gap junction protein alpha 1
8094701	0.927619	0.763	-0.312528	-6.09905	-0.046807	LOC401127	WD repeat domain 5 pseudogene
8150818	0.886838	0.658	-0.46066	-6.03834	-0.046805	TCEA1	transcription elongation factor A1
7965036	0.931405	0.774	-0.297635	-6.10391	-0.0467612
7992996	0.916704	0.734	-0.353288	-6.08458	-0.0467487
7921356	0.90091	0.691	-0.412726	-6.06042	-0.0467108	OR10K2	olfactory receptor family 10 subfamily K member 2
8068684	0.92313	0.752	-0.328156	-6.0937	-0.046701	FAM3B	family with sequence similarity 3 member B
8014160	0.916856	0.734	-0.352314	-6.08494	-0.0466932	CCL1	C-C motif chemokine ligand 1
7939341	0.904453	0.699	-0.402531	-6.06482	-0.04669	CD44	CD44 molecule (Indian blood group)
8083630	0.941157	0.803	-0.25858	-6.11554	-0.046686	GFM1	G elongation factor mitochondrial 1
7919403	0.936713	0.79	-0.276457	-6.11041	-0.04668
7897404	0.885037	0.652	-0.469035	-6.03424	-0.04667	PARK7	Parkinsonism associated deglycase
8060722	0.913433	0.725	-0.365047	-6.08008	-0.0466558	PANK2	pantothenate kinase 2
8129924	0.915125	0.729	-0.360122	-6.08198	-0.0466502	TXLNB	taxilin beta
8105463	0.907018	0.706	-0.392662	-6.06897	-0.0466475	GPBP1	GC-rich promoter binding protein 1
8169715	0.91983	0.743	-0.339652	-6.08961	-0.0466152
8022471	0.889984	0.665	-0.450098	-6.0434	-0.046569
8054794	0.914869	0.728	-0.3611	-6.08161	-0.0465662
7961875	0.878639	0.635	-0.495255	-6.02098	-0.0465493	LMNTD1	lamin tail domain containing 1
7948092	0.933428	0.78	-0.289363	-6.1065	-0.0465428	LOC441601	septin 7 pseudogene
8009792	0.89349	0.674	-0.438297	-6.04892	-0.0465385
8075992	0.88438	0.65	-0.472293	-6.03263	-0.0465223	SOX10	SRY-box 10
8075555	0.93487	0.784	-0.283765	-6.10822	-0.0465135	C22orf42	chromosome 22 open reading frame 42
7906973	0.933428	0.78	-0.289388	-6.1065	-0.04651	LRRC52	leucine rich repeat containing 52
7928602	0.930808	0.772	-0.300488	-6.10299	-0.0465093	SFTPA2///SFTPA1///SFTPA2///SFTPA1	surfactant protein A2///surfactant protein A1///surfactant protein A2///surfactant protein A1
7923360	0.912585	0.723	-0.36804	-6.07892	-0.0464912	TNNI1	troponin I1, slow skeletal type
8030944	0.966557	0.876	-0.161499	-6.13748	-0.0464832	ZNF578	zinc finger protein 578
8052934	0.902915	0.695	-0.407202	-6.06281	-0.046452	MCEE	methylmalonyl-CoA epimerase
7974916	0.93056	0.771	-0.301677	-6.10261	-0.0464453
8167430	0.904809	0.701	-0.399661	-6.06604	-0.046382	CCDC120	coiled-coil domain containing 120
8109802	0.883658	0.648	-0.474765	-6.0314	-0.0463715	RARS	arginyl-tRNA synthetase
8177227	0.874974	0.625	-0.509156	-6.01368	-0.046368
8054834	0.905554	0.702	-0.397111	-6.06711	-0.0463657	C1QL2	complement C1q like 2
7991939	0.925904	0.759	-0.31836	-6.09708	-0.0463265	WDR90	WD repeat domain 90
8084812	0.887496	0.66	-0.457965	-6.03964	-0.0463035
8040949	0.910931	0.717	-0.376895	-6.07541	-0.0462762	KRTCAP3	keratinocyte associated protein 3
7905428	0.895141	0.678	-0.43136	-6.05211	-0.0462723	TUFT1	tuftelin 1
8089072	0.880036	0.639	-0.48856	-6.02443	-0.0462645	CPOX	coproporphyrinogen oxidase
7948101	0.917067	0.735	-0.351728	-6.08516	-0.046264	OR4A47	olfactory receptor family 4 subfamily A member 47
8097417	0.904355	0.698	-0.403539	-6.06439	-0.0462528	JADE1	jade family PHD finger 1
8092970	0.941105	0.802	-0.25991	-6.11517	-0.0462222	APOD	apolipoprotein D
8082786	0.882435	0.645	-0.480048	-6.02876	-0.04621
7960365	0.951812	0.834	-0.216729	-6.12623	-0.0462007	CRACR2A	calcium release activated channel regulator 2A
7940711	0.912078	0.721	-0.370488	-6.07796	-0.0461925	TMEM179B	transmembrane protein 179B
8043487	0.88438	0.651	-0.471602	-6.03298	-0.0461665	ACTR3BP2///ACTR3BP5	ACTR3B pseudogene 2///ACTR3B pseudogene 5
8013348	0.889842	0.665	-0.450693	-6.04312	-0.0461425	RPS2	ribosomal protein S2
7939080	0.899804	0.688	-0.417102	-6.0585	-0.0460915	FSHB	follicle stimulating hormone beta subunit
8004802	0.90459	0.7	-0.400675	-6.06561	-0.0460897
8166079	0.892772	0.672	-0.441169	-6.04759	-0.0460695	EGFL6	EGF like domain multiple 6
7939867	0.883128	0.647	-0.476514	-6.03053	-0.046068	OR4X2	olfactory receptor family 4 subfamily X member 2 (gene/pseudogene)
7898707	0.9248	0.756	-0.322724	-6.09559	-0.0460305	LDLRAD2	low density lipoprotein receptor class A domain containing 2
7956949	0.889172	0.663	-0.452971	-6.04203	-0.0460173	NUP107	nucleoporin 107
7980574	0.898632	0.685	-0.42192	-6.05636	-0.0460105
7945368	0.927584	0.763	-0.312866	-6.09893	-0.045988	IFITM5	interferon induced transmembrane protein 5
8145193	0.886792	0.657	-0.461909	-6.03773	-0.045986	C8orf58	chromosome 8 open reading frame 58
8052121	0.887707	0.66	-0.457452	-6.03989	-0.0459748
8127180	0.929818	0.769	-0.304979	-6.10154	-0.045973	HMGCLL1	3-hydroxymethyl-3-methylglutaryl-CoA lyase like 1
8161211	0.978329	0.918	-0.106026	-6.1455	-0.0459543	PAX5	paired box 5
8018315	0.946747	0.82	-0.235514	-6.12166	-0.04594	SUMO4///SUMO2	small ubiquitin-like modifier 4///small ubiquitin-like modifier 2
7979378	0.90035	0.69	-0.415214	-6.05933	-0.0459135	C14orf105	chromosome 14 open reading frame 105
8174513	0.942785	0.809	-0.250117	-6.11785	-0.0459082	CHRDL1	chordin like 1
8121370	0.908675	0.709	-0.387157	-6.07125	-0.0458993	ARMC2	armadillo repeat containing 2
8138958	0.898859	0.686	-0.420678	-6.05691	-0.0458877	NPSR1-AS1	NPSR1 antisense RNA 1
7946977	0.92079	0.746	-0.335803	-6.09099	-0.045887	SAA2-SAA4///SAA4	SAA2-SAA4 readthrough///serum amyloid A4, constitutive
7967727	0.90035	0.69	-0.415229	-6.05932	-0.045876	GALNT9	polypeptide N-acetylgalactosaminyltransferase 9
7939070	0.876625	0.63	-0.50196	-6.01748	-0.0458727
8102948	0.885839	0.655	-0.465684	-6.03589	-0.045848
7977149	0.876758	0.63	-0.501667	-6.01764	-0.0458303	ZFYVE21///ZFYVE21	zinc finger FYVE-type containing 21///zinc finger FYVE-type containing 21
7988400	0.894089	0.675	-0.43635	-6.04982	-0.0457878	SHF	Src homology 2 domain containing F
7987112	0.929675	0.768	-0.306203	-6.10114	-0.045743
8110916	0.959872	0.857	-0.18634	-6.13283	-0.0457388	LOC442132	golgin A6 family-like 1 pseudogene
8092978	0.911584	0.719	-0.373449	-6.07679	-0.0457373	MUC4	mucin 4, cell surface associated
8103452	0.908236	0.708	-0.388926	-6.07052	-0.0457357	C4orf45	chromosome 4 open reading frame 45
8073585	0.881146	0.641	-0.485793	-6.02585	-0.0457297	SERHL2///SERHL	serine hydrolase-like 2///serine hydrolase-like (pseudogene)
7952641	0.918998	0.741	-0.343268	-6.08829	-0.0457125	ARHGAP32	Rho GTPase activating protein 32
7950374	0.909396	0.711	-0.385382	-6.07198	-0.0456942	P4HA3	prolyl 4-hydroxylase subunit alpha 3
8172197	0.878995	0.636	-0.493934	-6.02167	-0.0456895	PPP1R2P9	protein phosphatase 1 regulatory inhibitor subunit 2 pseudogene 9
8144042	0.939846	0.799	-0.264504	-6.11388	-0.0456543
7975292	0.907148	0.706	-0.392075	-6.06922	-0.045641	RAD51B	RAD51 paralog B
8007435	0.879918	0.638	-0.490694	-6.02334	-0.0456305	RUNDC1	RUN domain containing 1
8067033	0.938085	0.794	-0.270135	-6.11227	-0.0456293	KCNG1	potassium voltage-gated channel modifier subfamily G member 1
8037728	0.886838	0.658	-0.460413	-6.03846	-0.0456288	MYPOP	Myb related transcription factor, partner of profilin
7962516	0.892721	0.671	-0.441545	-6.04742	-0.04559	SLC38A1	solute carrier family 38 member 1
8101226	0.91103	0.717	-0.375802	-6.07585	-0.0455868
8082238	0.906664	0.705	-0.393739	-6.06853	-0.0455433
7952290	0.912078	0.721	-0.370362	-6.07801	-0.045505	TRIM29	tripartite motif containing 29
8167951	0.876824	0.631	-0.500215	-6.0184	-0.045479
7949340	0.931033	0.773	-0.299113	-6.10343	-0.04547	BATF2	basic leucine zipper ATF-like transcription factor 2
8000205	0.950732	0.832	-0.219954	-6.12547	-0.04547	PKD1P6-NPIPP1///NPIPA8///NPIPA7///NPIPB9///NPIPA5///NPIPB5///NPIPB6///NPIPA2///NPIPA3///NPIPB4///PKD1P1///PDXDC2P///NPIPB3///NPIPA1///NPIPB5///NPIPB4///NPIPB3	PKD1P6-NPIPP1 readthrough///nuclear pore complex interacting protein family member A8///nuclear pore complex interacting protein family member A7///nuclear pore complex interacting protein family member B9///nuclear pore complex interacting protein family member A5///nuclear pore complex interacting protein family member B5///nuclear pore complex interacting protein family member B6///nuclear pore complex interacting protein family member A2///nuclear pore complex interacting protein family member A3///nuclear pore complex interacting protein family member B4///polycystin 1, transient receptor potential channel interacting pseudogene 1///pyridoxal dependent decarboxylase domain containing 2, pseudogene///nuclear pore complex interacting protein family member B3///nuclear pore complex interacting protein family member A1///nuclear pore complex interacting protein family member B5///nuclear pore complex interacting protein family member B4///nuclear pore complex interacting protein family member B3
7928632	0.932598	0.778	-0.292471	-6.10554	-0.0454533	SFTPA2///SFTPA1///SFTPA2///SFTPA1	surfactant protein A2///surfactant protein A1///surfactant protein A2///surfactant protein A1
7992038	0.890036	0.665	-0.449959	-6.04347	-0.0454375	METRN	meteorin, glial cell differentiation regulator
7901858	0.919189	0.741	-0.342411	-6.08861	-0.0454367
7983594	0.921213	0.748	-0.333947	-6.09166	-0.0454172	DUT	deoxyuridine triphosphatase
8116848	0.916023	0.731	-0.356326	-6.08343	-0.0453975	PAK1IP1	PAK1 interacting protein 1
8056860	0.904453	0.699	-0.402017	-6.06504	-0.0453875	WIPF1	WAS/WASL interacting protein family member 1
8049959	0.945093	0.815	-0.242212	-6.11994	-0.045384	FLJ41327	FLJ41327 protein
8018694	0.917067	0.735	-0.351387	-6.08529	-0.0453755	PRPSAP1	phosphoribosyl pyrophosphate synthetase associated protein 1
7963588	0.924232	0.754	-0.32473	-6.0949	-0.045368
7931975	0.919929	0.744	-0.339452	-6.08968	-0.0453345
7949898	0.898632	0.685	-0.421339	-6.05662	-0.0452987	FAM86C2P	family with sequence similarity 86, member A pseudogene
7996891	0.897568	0.683	-0.424889	-6.05503	-0.04529	UTP4	UTP4, small subunit processome component
8121249	0.904355	0.698	-0.403163	-6.06455	-0.0452743
8026193	0.887496	0.66	-0.457966	-6.03964	-0.04526	C19orf53	chromosome 19 open reading frame 53
8101376	0.900345	0.69	-0.415353	-6.05927	-0.0452575	SEC31A	SEC31 homolog A, COPII coat complex component
7968062	0.916023	0.731	-0.356699	-6.08329	-0.0452463	ATP12A	ATPase H+/K+ transporting non-gastric alpha2 subunit
7952426	0.901549	0.693	-0.410611	-6.06134	-0.0452357	VSIG2	V-set and immunoglobulin domain containing 2
8148867	0.88438	0.651	-0.47146	-6.03305	-0.0452238	KIFC2	kinesin family member C2
7983132	0.91089	0.715	-0.379002	-6.07457	-0.045202	STARD9	StAR related lipid transfer domain containing 9
7978692	0.894846	0.677	-0.433295	-6.05122	-0.0451722	SLC25A21	solute carrier family 25 member 21
7982307	0.934866	0.784	-0.2839	-6.10818	-0.0451368
8126474	0.93487	0.784	-0.283742	-6.10823	-0.0451275	MEA1	male-enhanced antigen 1
8023889	0.910374	0.714	-0.38016	-6.0741	-0.0451235	MBP	myelin basic protein
7982282	0.934971	0.785	-0.283411	-6.10833	-0.0451075
8103535	0.9574	0.848	-0.198242	-6.13036	-0.045011	GK3P	glycerol kinase 3 pseudogene
8013331	0.916023	0.731	-0.356538	-6.08335	-0.045009	B9D1	B9 domain containing 1
8060837	0.944599	0.814	-0.244211	-6.11942	-0.0449833
8038584	0.93951	0.797	-0.266465	-6.11332	-0.044983	LRRC4B	leucine rich repeat containing 4B
8121159	0.890759	0.667	-0.447367	-6.04469	-0.044981
7912527	0.924232	0.754	-0.325166	-6.09474	-0.0449625
8046099	0.888522	0.662	-0.45527	-6.04093	-0.0449597	NOSTRIN	nitric oxide synthase trafficking
8088664	0.950111	0.828	-0.22554	-6.12413	-0.0449393	SUCLG2	succinate-CoA ligase GDP-forming beta subunit
8008139	0.893108	0.672	-0.439918	-6.04817	-0.04492	UBE2Z	ubiquitin conjugating enzyme E2 Z
8111991	0.929675	0.768	-0.306081	-6.10118	-0.044915
8105878	0.943598	0.812	-0.246785	-6.11874	-0.0449063	RAD17	RAD17 checkpoint clamp loader component
8076002	0.928241	0.764	-0.311023	-6.09955	-0.0448993	SLC16A8	solute carrier family 16 member 8
8152922	0.879918	0.638	-0.490318	-6.02353	-0.0448972
7998538	0.902564	0.694	-0.408432	-6.06228	-0.0448675	PTX4	pentraxin 4
8133036	0.884256	0.65	-0.473022	-6.03227	-0.0448363
8029385	0.911426	0.719	-0.373977	-6.07658	-0.0448293	ZNF225	zinc finger protein 225
8073582	0.913433	0.725	-0.365375	-6.07996	-0.0448202	OGFRP1	opioid growth factor receptor pseudogene 1
8003892	0.928665	0.765	-0.309383	-6.10009	-0.044801	SMTNL2	smoothelin like 2
8122805	0.889842	0.665	-0.450637	-6.04314	-0.0447925
7920025	0.906147	0.704	-0.395306	-6.06787	-0.0447922
8057486	0.909705	0.711	-0.384492	-6.07234	-0.044789	PDE1A	phosphodiesterase 1A
7898793	0.901971	0.693	-0.409926	-6.06164	-0.0447753	C1QA	complement C1q A chain
7904486	0.88438	0.651	-0.471378	-6.03309	-0.04477	NBPF25P///NBPF19///NBPF20///NBPF10///NBPF8///NBPF9///NBPF15///NBPF11///NBPF12///NBPF3///NBPF1///NBPF14	neuroblastoma breakpoint family member 25, pseudogene///neuroblastoma breakpoint family member 19///neuroblastoma breakpoint family member 20///neuroblastoma breakpoint family member 10///neuroblastoma breakpoint family member 8///neuroblastoma breakpoint family member 9///neuroblastoma breakpoint family member 15///neuroblastoma breakpoint family member 11///neuroblastoma breakpoint family member 12///neuroblastoma breakpoint family member 3///neuroblastoma breakpoint family member 1///neuroblastoma breakpoint family member 14
7962935	0.902915	0.695	-0.407388	-6.06273	-0.0447425	PRKAG1	protein kinase AMP-activated non-catalytic subunit gamma 1
8057929	0.90695	0.705	-0.392826	-6.06891	-0.0447372
8046588	0.904809	0.7	-0.39982	-6.06597	-0.0447248
8042962	0.920265	0.745	-0.337271	-6.09047	-0.044714	MRPL19	mitochondrial ribosomal protein L19
8178346	0.886792	0.658	-0.461006	-6.03817	-0.044655	GNL1	G protein nucleolar 1 (putative)
8178291	0.879573	0.637	-0.492378	-6.02247	-0.044652	OR11A1	olfactory receptor family 11 subfamily A member 1
7975793	0.928903	0.766	-0.308474	-6.10039	-0.0446377	BATF	basic leucine zipper ATF-like transcription factor
7983841	0.895141	0.678	-0.431249	-6.05216	-0.0446252
8059549	0.91983	0.743	-0.339736	-6.08958	-0.0446155
7993265	0.939846	0.799	-0.264429	-6.1139	-0.044612
7918255	0.915419	0.73	-0.358707	-6.08252	-0.0446	CLCC1	chloride channel CLIC like 1
8027556	0.931063	0.773	-0.29866	-6.10358	-0.0445975	LRP3	LDL receptor related protein 3
8168589	0.91836	0.739	-0.345684	-6.08741	-0.0445678	ZNF711	zinc finger protein 711
8084986	0.940304	0.8	-0.262448	-6.11446	-0.0445482	FYTTD1	forty-two-three domain containing 1
8157153	0.91507	0.728	-0.360491	-6.08184	-0.0445455	PALM2-AKAP2///PALM2///AKAP2	PALM2-AKAP2 readthrough///paralemmin 2///A-kinase anchoring protein 2
8022745	0.909926	0.712	-0.383006	-6.07295	-0.044527
7943867	0.919104	0.741	-0.34271	-6.0885	-0.044472	BCO2	beta-carotene oxygenase 2
8022410	0.946358	0.819	-0.237135	-6.12125	-0.044465
7959574	0.915848	0.731	-0.357565	-6.08296	-0.0444525	KMT5A	lysine methyltransferase 5A
8162404	0.884921	0.652	-0.469661	-6.03394	-0.044435	ECM2	extracellular matrix protein 2
8088524	0.886597	0.657	-0.462732	-6.03733	-0.044426
8112731	0.90091	0.691	-0.412944	-6.06032	-0.0444172	F2RL2	coagulation factor II thrombin receptor like 2
7942603	0.922125	0.75	-0.331183	-6.09264	-0.0444123	MOGAT2	monoacylglycerol O-acyltransferase 2
8094686	0.885362	0.653	-0.467658	-6.03492	-0.0443695
8048022	0.90982	0.712	-0.383414	-6.07278	-0.0443375
7994252	0.916741	0.734	-0.352812	-6.08476	-0.0443318	AQP8	aquaporin 8
8020724	0.89257	0.671	-0.442583	-6.04693	-0.0442867	DSG1	desmoglein 1
8102230	0.921213	0.748	-0.333504	-6.09182	-0.0442845
8072436	0.90667	0.705	-0.393666	-6.06856	-0.0442797	INPP5J	inositol polyphosphate-5-phosphatase J
8177405	0.902197	0.694	-0.409408	-6.06186	-0.0442795	CDY1B///CDY2B///CDY2A///CDY1	chromodomain Y-linked 1B///chromodomain Y-linked 2B///chromodomain Y-linked 2A///chromodomain Y-linked 1
7950933	0.937634	0.792	-0.273464	-6.1113	-0.04427	NOX4	NADPH oxidase 4
7939068	0.950111	0.827	-0.225775	-6.12408	-0.0442625	RPS25	ribosomal protein S25
8174594	0.910578	0.715	-0.379696	-6.07429	-0.0442488
8016878	0.926573	0.761	-0.315496	-6.09805	-0.044227	CUEDC1	CUE domain containing 1
7971692	0.907143	0.706	-0.392177	-6.06918	-0.0442188	INTS6	integrator complex subunit 6
8074157	0.886906	0.659	-0.459809	-6.03875	-0.0442027	RPL23AP53///RPL23AP87///RPL23AP82///RPL23AP7	ribosomal protein L23a pseudogene 53///ribosomal protein L23a pseudogene 87///ribosomal protein L23a pseudogene 82///ribosomal protein L23a pseudogene 7
7998655	0.894985	0.678	-0.432514	-6.05158	-0.04419	RPS2	ribosomal protein S2
7983553	0.916462	0.733	-0.354389	-6.08416	-0.0441877	SLC24A5	solute carrier family 24 member 5
8136889	0.937718	0.793	-0.271911	-6.11175	-0.044181
7935288	0.910374	0.714	-0.380153	-6.0741	-0.0441785	OPALIN	oligodendrocytic myelin paranodal and inner loop protein
7964870	0.92567	0.758	-0.319107	-6.09683	-0.044159
7970395	0.913224	0.725	-0.365778	-6.0798	-0.04414	TUBA3C	tubulin alpha 3c
7961873	0.881569	0.643	-0.482733	-6.0274	-0.0441375
7916627	0.908076	0.708	-0.389712	-6.0702	-0.0441272
8146122	0.89875	0.686	-0.420956	-6.05679	-0.04411	GOLGA7	golgin A7
7939971	0.955106	0.842	-0.206739	-6.12851	-0.0441065	OR5J2	olfactory receptor family 5 subfamily J member 2
8021416	0.909705	0.711	-0.384639	-6.07228	-0.044084	MIR122	microRNA 122
8062478	0.917067	0.735	-0.351834	-6.08512	-0.0440492
7926981	0.882435	0.645	-0.480209	-6.02867	-0.044048
8069689	0.919189	0.742	-0.342236	-6.08867	-0.044048	ADAMTS5	ADAM metallopeptidase with thrombospondin type 1 motif 5
7925417	0.893176	0.673	-0.439709	-6.04827	-0.0440473
8120067	0.943261	0.811	-0.247836	-6.11846	-0.0440398	SLC25A27	solute carrier family 25 member 27
8008834	0.915143	0.729	-0.35967	-6.08216	-0.04402	CLTC	clathrin heavy chain
7900792	0.912228	0.722	-0.369136	-6.07849	-0.0439867	PTPRF	protein tyrosine phosphatase, receptor type F
7986186	0.918229	0.739	-0.346066	-6.08727	-0.0439843	RCCD1	RCC1 domain containing 1
8030796	0.976709	0.912	-0.113953	-6.14456	-0.043973	SIGLEC17P	sialic acid binding Ig like lectin 17, pseudogene
7909425	0.903767	0.697	-0.405292	-6.06364	-0.0439558	CAMK1G	calcium/calmodulin dependent protein kinase IG
7925763	0.894101	0.675	-0.436173	-6.0499	-0.043955	SH3BP5L	SH3 binding domain protein 5 like
8061706	0.900373	0.69	-0.415019	-6.05941	-0.0438747	POFUT1	protein O-fucosyltransferase 1
7900214	0.907143	0.706	-0.392389	-6.06909	-0.0438588
8139699	0.919035	0.741	-0.343183	-6.08832	-0.0438108	LINC01446	long intergenic non-protein coding RNA 1446
8056257	0.907198	0.706	-0.391883	-6.0693	-0.0437447	FAP	fibroblast activation protein alpha
7910727	0.916253	0.732	-0.355744	-6.08365	-0.043741	ACTN2	actinin alpha 2
8060379	0.892469	0.67	-0.443158	-6.04667	-0.0437225	PSMF1	proteasome inhibitor subunit 1
8126705	0.904355	0.698	-0.403272	-6.0645	-0.043716
8001784	0.905186	0.702	-0.398182	-6.06666	-0.0436778	CDH8	cadherin 8
7971104	0.91089	0.715	-0.379016	-6.07456	-0.0436775	TRPC4	transient receptor potential cation channel subfamily C member 4
7998136	0.921366	0.748	-0.332975	-6.092	-0.0436518	RHBDF1	rhomboid 5 homolog 1
8139411	0.904882	0.701	-0.399366	-6.06616	-0.043635	TMED4	transmembrane p24 trafficking protein 4
8067932	0.915408	0.73	-0.358856	-6.08247	-0.0435977	MIR99AHG	mir-99a-let-7c cluster host gene
8016455	0.893223	0.673	-0.43928	-6.04847	-0.0435948	MIR10A	microRNA 10a
8031675	0.899437	0.688	-0.417681	-6.05824	-0.0435895	ZNF71	zinc finger protein 71
8174975	0.915408	0.729	-0.35912	-6.08237	-0.0435857
7948127	0.883128	0.646	-0.477766	-6.0299	-0.0435492	OR8H1	olfactory receptor family 8 subfamily H member 1
8137464	0.968841	0.884	-0.150628	-6.13932	-0.043542	PSPH	phosphoserine phosphatase
7922992	0.921734	0.749	-0.332149	-6.0923	-0.0435183
7976126	0.879975	0.638	-0.489601	-6.0239	-0.0435087
8179591	0.881146	0.641	-0.485866	-6.02581	-0.043491	OR11A1	olfactory receptor family 11 subfamily A member 1
8132345	0.905186	0.702	-0.398092	-6.0667	-0.0434812
7904717	0.933565	0.781	-0.288552	-6.10675	-0.0434783	HFE2	hemochromatosis type 2 (juvenile)
7997228	0.929901	0.769	-0.304458	-6.10171	-0.0434768
8101659	0.896469	0.681	-0.427678	-6.05378	-0.0434693	SPARCL1	SPARC like 1
8043585	0.900373	0.69	-0.414562	-6.05961	-0.0434525	CIAO1	cytosolic iron-sulfur assembly component 1
8010924	0.911733	0.72	-0.371587	-6.07752	-0.0434355	VPS53	VPS53, GARP complex subunit
8041781	0.90091	0.691	-0.412692	-6.06043	-0.0434295	EPAS1	endothelial PAS domain protein 1
8100557	0.898485	0.684	-0.422751	-6.05599	-0.0434167	TECRL	trans-2,3-enoyl-CoA reductase-like
7981320	0.934971	0.785	-0.282916	-6.10848	-0.0433948
7977119	0.935535	0.786	-0.281054	-6.10904	-0.0433822	APOPT1	apoptogenic 1, mitochondrial
8072729	0.932796	0.779	-0.29153	-6.10583	-0.0433795
8150691	0.895141	0.678	-0.431632	-6.05198	-0.0433125	EFCAB1	EF-hand calcium binding domain 1
8125980	0.883963	0.649	-0.473796	-6.03189	-0.0432712	C6orf222	chromosome 6 open reading frame 222
8028190	0.935381	0.786	-0.281477	-6.10891	-0.0432575	LOC100134317///LOC284412	uncharacterized LOC100134317///uncharacterized LOC284412
8115391	0.917666	0.737	-0.348029	-6.08654	-0.0432348	HAND1	heart and neural crest derivatives expressed 1
8075308	0.885306	0.653	-0.468346	-6.03458	-0.0432285
7965873	0.927584	0.763	-0.31283	-6.09895	-0.0432005	IGF1	insulin like growth factor 1
8092321	0.963607	0.866	-0.174262	-6.13517	-0.043198	DCUN1D1	defective in cullin neddylation 1 domain containing 1
7975203	0.95686	0.847	-0.200321	-6.12991	-0.0431902	MPP5	membrane palmitoylated protein 5
8099326	0.932748	0.778	-0.292169	-6.10563	-0.0431837	SLC2A9	solute carrier family 2 member 9
8079274	0.915143	0.729	-0.359786	-6.08211	-0.0431665	TMEM42	transmembrane protein 42
7996430	0.910016	0.713	-0.38234	-6.07322	-0.0431415	HSF4	heat shock transcription factor 4
8002713	0.908076	0.708	-0.38963	-6.07023	-0.0430955	CLEC18B///CLEC18A///CLEC18C	C-type lectin domain family 18 member B///C-type lectin domain family 18 member A///C-type lectin domain family 18 member C
7979804	0.925129	0.757	-0.321564	-6.09599	-0.043094
8045198	0.943769	0.812	-0.24636	-6.11885	-0.043089	CFC1B///CFC1	cripto, FRL-1, cryptic family 1B///cripto, FRL-1, cryptic family 1
8099324	0.904453	0.699	-0.40238	-6.06488	-0.043056
8054092	0.926336	0.761	-0.316117	-6.09784	-0.0429983	TMEM131	transmembrane protein 131
8155248	0.96958	0.886	-0.14839	-6.13968	-0.0429788
8010832	0.952675	0.837	-0.21347	-6.12698	-0.0429763	FN3KRP	fructosamine 3 kinase related protein
8023189	0.910374	0.714	-0.380108	-6.07412	-0.0429532
7948054	0.911733	0.72	-0.372678	-6.07709	-0.042949
7984922	0.917713	0.737	-0.34788	-6.0866	-0.0429455	MPI	mannose phosphate isomerase
8121747	0.883128	0.647	-0.476967	-6.0303	-0.0429438
8096667	0.909771	0.712	-0.383625	-6.0727	-0.0429428
8053744	0.941157	0.803	-0.258781	-6.11549	-0.042927	ANKRD20A21P///ANKRD20A8P///ANKRD20A4///ANKRD20A2///ANKRD20A3///ANKRD20A5P///ANKRD20A1	ankyrin repeat domain 20 family member A21, pseudogene///ankyrin repeat domain 20 family member A8, pseudogene///ankyrin repeat domain 20 family member A4///ankyrin repeat domain 20 family member A2///ankyrin repeat domain 20 family member A3///ankyrin repeat domain 20 family member A5, pseudogene///ankyrin repeat domain 20 family member A1
7972561	0.968219	0.883	-0.152836	-6.13895	-0.0429237
7966462	0.961735	0.862	-0.180532	-6.13397	-0.042904	NAA25	N(alpha)-acetyltransferase 25, NatB auxiliary subunit
7927799	0.950245	0.829	-0.223983	-6.12451	-0.0428648	REEP3	receptor accessory protein 3
8114643	0.946734	0.82	-0.235648	-6.12163	-0.0428637
8094357	0.896134	0.68	-0.429127	-6.05312	-0.0427765
8158829	0.925574	0.758	-0.319303	-6.09676	-0.0427625	PRRC2B	proline rich coiled-coil 2B
7940636	0.911698	0.72	-0.372942	-6.07699	-0.0427602	SCGB2A2	secretoglobin family 2A member 2
8162870	0.919189	0.742	-0.342159	-6.0887	-0.0427433	BAAT	bile acid-CoA:amino acid N-acyltransferase
8094499	0.943261	0.811	-0.247796	-6.11847	-0.04274
7991465	0.916462	0.733	-0.3542	-6.08423	-0.042726
7929388	0.898314	0.684	-0.423255	-6.05576	-0.0427097	PLCE1	phospholipase C epsilon 1
8095072	0.895141	0.678	-0.431234	-6.05216	-0.042698
7942255	0.934202	0.783	-0.286038	-6.10753	-0.0426935	KRTAP5-7	keratin associated protein 5-7
7967032	0.935768	0.787	-0.280525	-6.1092	-0.0426853
7941599	0.887201	0.659	-0.458991	-6.03914	-0.042682	NPAS4	neuronal PAS domain protein 4
8123374	0.906554	0.704	-0.394138	-6.06836	-0.042672	TCP10L2///TCP10	t-complex 10-like 2///t-complex 10
8179709	0.929714	0.768	-0.305613	-6.10133	-0.0426685	SFTA2	surfactant associated 2
7920278	0.929714	0.768	-0.305563	-6.10135	-0.0426605	S100A3	S100 calcium binding protein A3
8179628	0.912228	0.722	-0.369891	-6.07819	-0.0426578	TRIM10	tripartite motif containing 10
7954699	0.886792	0.658	-0.461349	-6.038	-0.0426513
7996256	0.928065	0.764	-0.311546	-6.09938	-0.0426415
8171170	0.925885	0.759	-0.318426	-6.09706	-0.0426407
8070341	0.95031	0.829	-0.223432	-6.12464	-0.0426383	BRWD1	bromodomain and WD repeat domain containing 1
8128837	0.927472	0.763	-0.313201	-6.09882	-0.042626	METTL24	methyltransferase like 24
7987623	0.9136	0.726	-0.364143	-6.08043	-0.0425968	EXD1	exonuclease 3'-5' domain containing 1
8031495	0.907336	0.706	-0.391513	-6.06945	-0.042577	NAT14	N-acetyltransferase 14 (putative)
8008491	0.921213	0.748	-0.333356	-6.09187	-0.0425562
7918569	0.916833	0.734	-0.35244	-6.08489	-0.0425533	ST7L	suppression of tumorigenicity 7 like
8086627	0.885819	0.655	-0.465862	-6.0358	-0.0425488	ALS2CL	ALS2 C-terminal like
8058390	0.942477	0.808	-0.251545	-6.11747	-0.0425375	RAPH1	Ras association (RalGDS/AF-6) and pleckstrin homology domains 1
7929247	0.942477	0.808	-0.251824	-6.11739	-0.0425255	2022-03-05	membrane associated ring-CH-type finger 5
8048114	0.906508	0.704	-0.394377	-6.06826	-0.0424685
8003605	0.934202	0.782	-0.286195	-6.10748	-0.0424472
8132209	0.937901	0.793	-0.271363	-6.11191	-0.0424368	ZNRF2P1	zinc and ring finger 2 pseudogene 1
7899841	0.898632	0.685	-0.422281	-6.0562	-0.0424293	HPCA	hippocalcin
8084165	0.936954	0.79	-0.275398	-6.11073	-0.0424225	SOX2	SRY-box 2
8104220	0.907198	0.706	-0.391842	-6.06932	-0.042421	CEP72	centrosomal protein 72
8111668	0.910931	0.717	-0.376888	-6.07542	-0.04241
7913154	0.958153	0.852	-0.193245	-6.13141	-0.042382	LOC100506730	uncharacterized LOC100506730
8070780	0.954357	0.841	-0.208137	-6.12819	-0.0423805	KRTAP10-3	keratin associated protein 10-3
8052091	0.888741	0.662	-0.454675	-6.04122	-0.042371	NRXN1	neurexin 1
8065510	0.906007	0.703	-0.395573	-6.06776	-0.042353	NANP	N-acetylneuraminic acid phosphatase
8102781	0.931485	0.775	-0.296895	-6.10414	-0.0423485
7942287	0.925205	0.757	-0.321128	-6.09614	-0.0423455
8044741	0.939869	0.799	-0.264121	-6.11399	-0.0423383
8060705	0.912717	0.723	-0.367497	-6.07913	-0.0422978	MAVS	mitochondrial antiviral signaling protein
8028233	0.939846	0.799	-0.264277	-6.11394	-0.0422548	HKR1///HKR1	HKR1, GLI-Kruppel zinc finger family member///HKR1, GLI-Kruppel zinc finger family member
7996393	0.944489	0.813	-0.244381	-6.11938	-0.042235	CBFB	core-binding factor beta subunit
8109236	0.900373	0.69	-0.414513	-6.05964	-0.042234	SLC6A7	solute carrier family 6 member 7
8075430	0.916253	0.732	-0.355721	-6.08366	-0.042229	MORC2	MORC family CW-type zinc finger 2
7924497	0.886792	0.658	-0.46114	-6.0381	-0.0422015
7914557	0.916704	0.734	-0.352925	-6.08471	-0.0421995	SYNC	syncoilin, intermediate filament protein
8002264	0.949535	0.826	-0.227663	-6.12362	-0.0421905
8014397	0.890259	0.666	-0.449628	-6.04362	-0.042184	TBC1D3I///TBC1D3E///LOC101060389///TBC1D3L///TBC1D3K///TBC1D3G///TBC1D3H///TBC1D3///TBC1D3P2///TBC1D3C///TBC1D3B///TBC1D3F	TBC1 domain family member 3I///TBC1 domain family member 3E///TBC1 domain family member-like///TBC1 domain family member 3L///TBC1 domain family member 3K///TBC1 domain family member 3G///TBC1 domain family member 3H///TBC1 domain family member 3///TBC1 domain family member 3 pseudogene 2///TBC1 domain family member 3C///TBC1 domain family member 3B///TBC1 domain family member 3F
7964987	0.922382	0.75	-0.330542	-6.09286	-0.042174	KCNC2	potassium voltage-gated channel subfamily C member 2
7931417	0.910058	0.713	-0.381889	-6.0734	-0.0421728	JAKMIP3	Janus kinase and microtubule interacting protein 3
8153167	0.90447	0.699	-0.401554	-6.06523	-0.042163	KCNK9	potassium two pore domain channel subfamily K member 9
7919153	0.942585	0.808	-0.251186	-6.11757	-0.0421525
7967967	0.898632	0.685	-0.42135	-6.05662	-0.04215
8055946	0.909124	0.71	-0.386219	-6.07164	-0.0421313
7995868	0.933565	0.781	-0.288519	-6.10676	-0.0421165	SLC12A3	solute carrier family 12 member 3
8087624	0.911733	0.72	-0.372448	-6.07718	-0.04211	HYAL2	hyaluronoglucosaminidase 2
8038655	0.930814	0.772	-0.300366	-6.10303	-0.0421023	KLK4	kallikrein related peptidase 4
8092905	0.917339	0.737	-0.349262	-6.08608	-0.042036	LSG1	large 60S subunit nuclear export GTPase 1
7911285	0.912275	0.722	-0.368969	-6.07855	-0.0420263	OR2T5///OR2T29	olfactory receptor family 2 subfamily T member 5///olfactory receptor family 2 subfamily T member 29
8031145	0.909771	0.712	-0.383614	-6.0727	-0.0420225	TSEN34	tRNA splicing endonuclease subunit 34
7907649	0.931405	0.774	-0.297455	-6.10396	-0.0420172	C1orf220	chromosome 1 open reading frame 220
8130567	0.885037	0.652	-0.469006	-6.03426	-0.04201	TCP1	t-complex 1
8120273	0.91983	0.743	-0.339685	-6.0896	-0.0420003
7998774	0.891791	0.669	-0.445057	-6.04578	-0.041995	RNPS1	RNA binding protein with serine rich domain 1
7991057	0.931033	0.773	-0.299376	-6.10335	-0.0419475	BTBD1	BTB domain containing 1
8002660	0.916856	0.734	-0.352344	-6.08493	-0.041946	TXNL4B	thioredoxin like 4B
7974737	0.908554	0.709	-0.388128	-6.07085	-0.041944	LRRC9	leucine rich repeat containing 9
7941890	0.913774	0.726	-0.363631	-6.08063	-0.0419358	CARNS1	carnosine synthase 1
8016257	0.942113	0.806	-0.253977	-6.11681	-0.0419057
8002247	0.894561	0.677	-0.434015	-6.05089	-0.041905
8035311	0.917713	0.738	-0.347639	-6.08668	-0.0418972	TMEM221	transmembrane protein 221
8049784	0.910931	0.717	-0.376435	-6.0756	-0.04188	PPP1R7	protein phosphatase 1 regulatory subunit 7
8110068	0.907148	0.706	-0.392118	-6.0692	-0.0418548	C5orf47	chromosome 5 open reading frame 47
8039094	0.898978	0.686	-0.420142	-6.05715	-0.0418535
7899654	0.912228	0.722	-0.369728	-6.07825	-0.0418497	KHDRBS1	KH RNA binding domain containing, signal transduction associated 1
8056250	0.8897	0.665	-0.451084	-6.04293	-0.041841	GCG	glucagon
8100229	0.975268	0.906	-0.121795	-6.14356	-0.0418248
8069200	0.917193	0.736	-0.350511	-6.08562	-0.0418227	LINC00334	long intergenic non-protein coding RNA 334
7973030	0.902882	0.695	-0.407549	-6.06267	-0.0418175	OR11H6	olfactory receptor family 11 subfamily H member 6
8177389	0.908612	0.709	-0.387821	-6.07098	-0.041783
7954010	0.939846	0.799	-0.264323	-6.11393	-0.0417455
8152094	0.913224	0.725	-0.365789	-6.07979	-0.041731
7991296	0.9154	0.729	-0.35923	-6.08232	-0.0417288	KIF7	kinesin family member 7
8083333	0.958182	0.852	-0.192676	-6.13153	-0.041721	EIF2A	eukaryotic translation initiation factor 2A
8110546	0.928287	0.765	-0.310336	-6.09978	-0.0417018	MAML1///LTC4S	mastermind like transcriptional coactivator 1///leukotriene C4 synthase
8177072	0.939335	0.797	-0.267091	-6.11314	-0.041695	RFTN1	raftlin, lipid raft linker 1
7913156	0.906532	0.704	-0.394257	-6.06831	-0.0416923	AKR7A2	aldo-keto reductase family 7 member A2
7976239	0.909926	0.712	-0.383003	-6.07295	-0.0416905	PTMA	prothymosin, alpha
8083775	0.919043	0.741	-0.343026	-6.08838	-0.0416905
8082552	0.952042	0.835	-0.216103	-6.12638	-0.0416865	RHO	rhodopsin
7965673	0.912565	0.723	-0.368218	-6.07885	-0.0416827
8171216	0.944948	0.815	-0.242623	-6.11984	-0.0416497	VCX3B///VCY1B///VCX3A///VCX2///VCX///VCY	variable charge, X-linked 3B///variable charge, Y-linked 1B///variable charge, X-linked 3A///variable charge, X-linked 2///variable charge, X-linked///variable charge, Y-linked
8171883	0.93278	0.778	-0.291998	-6.10568	-0.0416345	PPP4R3CP	protein phosphatase 4 regulatory subunit 3C, pseudogene
7997289	0.916744	0.734	-0.35266	-6.08481	-0.0416185	CNTNAP4	contactin associated protein like 4
7927876	0.929208	0.767	-0.307618	-6.10067	-0.0416125	TET1	tet methylcytosine dioxygenase 1
7970467	0.890675	0.667	-0.447645	-6.04456	-0.041611	EEF1AKMT1	eukaryotic translation elongation factor 1 alpha lysine methyltransferase 1
7959621	0.926351	0.761	-0.315895	-6.09792	-0.041598
8128624	0.963966	0.868	-0.172368	-6.13553	-0.041595
7926834	0.892721	0.671	-0.441585	-6.0474	-0.0415815
8070701	0.945862	0.817	-0.239588	-6.12062	-0.0415525	CSTB	cystatin B
7906177	0.92234	0.75	-0.330634	-6.09283	-0.041517	TTC24	tetratricopeptide repeat domain 24
8084947	0.930528	0.771	-0.302234	-6.10243	-0.0414905	FBXO45	F-box protein 45
8094101	0.910016	0.713	-0.382181	-6.07328	-0.0414682	CPZ	carboxypeptidase Z
7985398	0.928665	0.766	-0.309231	-6.10014	-0.041468	SAXO2	stabilizer of axonemal microtubules 2
8035842	0.939846	0.799	-0.264364	-6.11392	-0.0414625	ZNF91	zinc finger protein 91
8163084	0.906676	0.705	-0.393615	-6.06858	-0.0414588
7923534	0.957475	0.849	-0.197201	-6.13058	-0.0414397	MYBPH	myosin binding protein H
8117288	0.929818	0.769	-0.305086	-6.1015	-0.0414158	SCGN	secretagogin, EF-hand calcium binding protein
7926817	0.907597	0.707	-0.391137	-6.06961	-0.0414052
8090314	0.925129	0.757	-0.32165	-6.09596	-0.0413878	ALDH1L1	aldehyde dehydrogenase 1 family member L1
7896817	0.932075	0.777	-0.293574	-6.10519	-0.0413683	ISG15	ISG15 ubiquitin-like modifier
8093991	0.912717	0.724	-0.367286	-6.07921	-0.0413663
7989489	0.911733	0.72	-0.371789	-6.07744	-0.041353
7964979	0.900373	0.69	-0.414434	-6.05967	-0.0413495
7998174	0.937041	0.791	-0.275026	-6.11084	-0.041346	LUC7L	LUC7 like
7965398	0.918181	0.739	-0.346163	-6.08723	-0.0413225	KERA	keratocan
8171338	0.931033	0.773	-0.299458	-6.10332	-0.0413022	FAM9C	family with sequence similarity 9 member C
8065889	0.912386	0.723	-0.3687	-6.07866	-0.0412737	UQCC1	ubiquinol-cytochrome c reductase complex assembly factor 1
8112857	0.941268	0.804	-0.256515	-6.11611	-0.0412737	MTX3	metaxin 3
7923905	0.88757	0.66	-0.45778	-6.03973	-0.0412563
8037246	0.960858	0.859	-0.183846	-6.13332	-0.041246	PSG6	pregnancy specific beta-1-glycoprotein 6
8043105	0.9248	0.756	-0.322805	-6.09556	-0.041235	KCMF1	potassium channel modulatory factor 1
7948085	0.899254	0.687	-0.419125	-6.0576	-0.0411982	TYR	tyrosinase
8069148	0.931642	0.775	-0.295843	-6.10447	-0.041177	KRTAP10-8	keratin associated protein 10-8
8117032	0.910931	0.716	-0.377792	-6.07505	-0.0411685
7985560	0.890337	0.666	-0.449242	-6.0438	-0.0411605	CSPG4P5	chondroitin sulfate proteoglycan 4 pseudogene 5
7926670	0.901057	0.692	-0.411994	-6.06074	-0.041155
7997072	0.916325	0.732	-0.355288	-6.08382	-0.041148	FUK	fucokinase
8125234	0.90778	0.707	-0.390271	-6.06997	-0.0411445	TNXB///TNXA	tenascin XB///tenascin XA (pseudogene)
7977736	0.892033	0.669	-0.444521	-6.04603	-0.0411258	RAB2B	RAB2B, member RAS oncogene family
8008530	0.909705	0.711	-0.384787	-6.07222	-0.0410903	UTP18	UTP18, small subunit processome component
8045330	0.889216	0.664	-0.452726	-6.04215	-0.04109	LOC441666	zinc finger protein 91 pseudogene
8052719	0.917337	0.736	-0.34958	-6.08596	-0.0410852
8166442	0.930808	0.772	-0.300625	-6.10295	-0.041081	FAM3C	family with sequence similarity 3 member C
7905283	0.939836	0.798	-0.264964	-6.11375	-0.041069	ANXA9	annexin A9
8124855	0.922971	0.752	-0.328531	-6.09357	-0.0410652	SFTA2	surfactant associated 2
7938269	0.925854	0.759	-0.318562	-6.09701	-0.0410625	TUB	tubby bipartite transcription factor
8055239	0.947034	0.821	-0.234511	-6.12192	-0.0410355	CFC1B///CFC1	cripto, FRL-1, cryptic family 1B///cripto, FRL-1, cryptic family 1
8154692	0.931339	0.774	-0.29807	-6.10377	-0.0410085	TEK	TEK receptor tyrosine kinase
8141228	0.904577	0.7	-0.400967	-6.06548	-0.0409855	TMEM130	transmembrane protein 130
8134827	0.933475	0.78	-0.288889	-6.10665	-0.0409808	NYAP1	neuronal tyrosine phosphorylated phosphoinositide-3-kinase adaptor 1
7950292	0.929208	0.767	-0.307601	-6.10068	-0.0409562
8051024	0.911982	0.721	-0.370835	-6.07782	-0.0409235	PRR30	proline rich 30
8070467	0.928287	0.765	-0.310266	-6.0998	-0.0409187	TMPRSS2///LOC285847///FKBP5	transmembrane protease, serine 2///uncharacterized LOC285847///FK506 binding protein 5
8008289	0.897452	0.683	-0.425215	-6.05489	-0.0408987	TMEM92	transmembrane protein 92
8120206	0.902953	0.695	-0.407028	-6.06289	-0.0408642	MIR206	microRNA 206
8069206	0.920151	0.745	-0.337795	-6.09028	-0.0408545
8079744	0.921789	0.749	-0.331999	-6.09235	-0.0408395
7926084	0.945806	0.816	-0.240405	-6.12041	-0.0408375	ATP5C1	ATP synthase, H+ transporting, mitochondrial F1 complex, gamma polypeptide 1
8096025	0.95755	0.849	-0.19644	-6.13074	-0.0408297
7970737	0.953671	0.839	-0.20997	-6.12778	-0.0408275	FLT3	fms related tyrosine kinase 3
7964400	0.928287	0.765	-0.310199	-6.09982	-0.0408003	STAC3	SH3 and cysteine rich domain 3
8129675	0.916023	0.731	-0.356521	-6.08335	-0.0407947
7973296	0.92481	0.756	-0.322449	-6.09568	-0.0407687	OR4E2	olfactory receptor family 4 subfamily E member 2
8122717	0.92246	0.75	-0.329913	-6.09309	-0.0407558	RAET1E-AS1	RAET1E antisense RNA 1
8105300	0.895691	0.679	-0.4301	-6.05268	-0.040751
8080621	0.9574	0.848	-0.198417	-6.13032	-0.0407498	CCDC66	coiled-coil domain containing 66
8128936	0.937873	0.793	-0.271496	-6.11187	-0.0407433
7999427	0.913433	0.725	-0.364995	-6.0801	-0.0407187	TNP2	transition protein 2
8030823	0.918998	0.741	-0.34333	-6.08827	-0.0407018	IGLON5	IgLON family member 5
7915385	0.931514	0.775	-0.296805	-6.10417	-0.0406852	EDN2	endothelin 2
8157477	0.926303	0.76	-0.316945	-6.09756	-0.0406847	2022-12-01	deleted in esophageal cancer 1
7982388	0.904809	0.701	-0.399687	-6.06603	-0.040654
7963670	0.894651	0.677	-0.433802	-6.05099	-0.0406497	MAP3K12	mitogen-activated protein kinase kinase kinase 12
7985450	0.914577	0.728	-0.36168	-6.08138	-0.040616	LOC102724093///GOLGA6L3///GOLGA6L10///GOLGA6L4///GOLGA6L17P///GOLGA6L9///GOLGA6L5P	golgin subfamily A member 6-like protein 4///golgin A6 family-like 3///golgin A6 family-like 10///golgin A6 family-like 4///golgin A6 family-like 17, pseudogene///golgin A6 family-like 9///golgin A6 family-like 5, pseudogene
8131067	0.938395	0.795	-0.269496	-6.11245	-0.0406145	GPR146	G protein-coupled receptor 146
7951157	0.941157	0.803	-0.257968	-6.11571	-0.040582	CCDC82	coiled-coil domain containing 82
7976744	0.892549	0.671	-0.44267	-6.04689	-0.040575	YY1	YY1 transcription factor
7933129	0.919311	0.742	-0.34107	-6.08909	-0.0405705	ZNF37BP	zinc finger protein 37B, pseudogene
7956395	0.938537	0.795	-0.268846	-6.11264	-0.040548	NXPH4	neurexophilin 4
7919412	0.912228	0.722	-0.369105	-6.0785	-0.0405475	NBPF25P///NBPF19///NBPF20///NBPF10///NBPF8///NBPF9///NBPF15///NBPF11///NBPF12///NBPF3///NBPF1///NBPF14	neuroblastoma breakpoint family member 25, pseudogene///neuroblastoma breakpoint family member 19///neuroblastoma breakpoint family member 20///neuroblastoma breakpoint family member 10///neuroblastoma breakpoint family member 8///neuroblastoma breakpoint family member 9///neuroblastoma breakpoint family member 15///neuroblastoma breakpoint family member 11///neuroblastoma breakpoint family member 12///neuroblastoma breakpoint family member 3///neuroblastoma breakpoint family member 1///neuroblastoma breakpoint family member 14
8074714	0.945027	0.815	-0.242445	-6.11988	-0.0405322	POM121L10P///POM121L8P///POM121L9P///POM121L1P	POM121 transmembrane nucleoporin like 10, pseudogene///POM121 transmembrane nucleoporin like 8, pseudogene///POM121 transmembrane nucleoporin like 9, pseudogene///POM121 transmembrane nucleoporin like 1, pseudogene
8130209	0.905099	0.701	-0.39841	-6.06657	-0.0405175
7918188	0.952857	0.838	-0.212109	-6.1273	-0.0405125	SLC25A24	solute carrier family 25 member 24
7901535	0.958721	0.854	-0.191057	-6.13187	-0.040503	PODN	podocan
8101118	0.934866	0.784	-0.28408	-6.10813	-0.040486	CXCL9	C-X-C motif chemokine ligand 9
7994353	0.9248	0.756	-0.32256	-6.09565	-0.0404337	APOBR	apolipoprotein B receptor
8144452	0.897252	0.682	-0.425768	-6.05464	-0.040431	DEFB106B///DEFB106A	defensin beta 106B///defensin beta 106A
8105384	0.900401	0.69	-0.414135	-6.0598	-0.0404248	DDX4	DEAD-box helicase 4
7951422	0.959692	0.856	-0.187609	-6.13257	-0.0404235	MSANTD4	Myb/SANT DNA binding domain containing 4 with coiled-coils
8150352	0.904964	0.701	-0.39878	-6.06641	-0.0404192	C8orf86	chromosome 8 open reading frame 86
7986446	0.928665	0.765	-0.309407	-6.10008	-0.0403903	ALDH1A3	aldehyde dehydrogenase 1 family member A3
8108510	0.900834	0.691	-0.413239	-6.06019	-0.0403795	ANKHD1-EIF4EBP3///ANKHD1///EIF4EBP3///ANKHD1-EIF4EBP3///ANKHD1///EIF4EBP3	ANKHD1-EIF4EBP3 readthrough///ankyrin repeat and KH domain containing 1///eukaryotic translation initiation factor 4E binding protein 3///ANKHD1-EIF4EBP3 readthrough///ankyrin repeat and KH domain containing 1///eukaryotic translation initiation factor 4E binding protein 3
8165512	0.918495	0.74	-0.344666	-6.08778	-0.0403543	EXD3	exonuclease 3'-5' domain containing 3
8148003	0.932911	0.779	-0.290526	-6.10614	-0.040338	SLC30A8	solute carrier family 30 member 8
7997396	0.930444	0.771	-0.302446	-6.10236	-0.04032	ATMIN	ATM interactor
8037898	0.911535	0.719	-0.373698	-6.07669	-0.0402967	KPTN	kaptin, actin binding protein
8033479	0.919189	0.742	-0.342156	-6.0887	-0.0402788	ELAVL1	ELAV like RNA binding protein 1
8161026	0.916485	0.733	-0.353942	-6.08433	-0.0402752	ARHGEF39	Rho guanine nucleotide exchange factor 39
8155634	0.896504	0.681	-0.427128	-6.05403	-0.0402703	LOC441666	zinc finger protein 91 pseudogene
8164937	0.896349	0.68	-0.428402	-6.05345	-0.0402653	FAM163B	family with sequence similarity 163 member B
8160394	0.905987	0.703	-0.395659	-6.06772	-0.0402645	IFNA21///IFNA17///IFNA16///IFNA14///IFNA13///IFNA10///IFNA7///IFNA6///IFNA5///IFNA4///IFNA1	interferon alpha 21///interferon alpha 17///interferon alpha 16///interferon alpha 14///interferon alpha 13///interferon alpha 10///interferon alpha 7///interferon alpha 6///interferon alpha 5///interferon alpha 4///interferon alpha 1
8147992	0.920404	0.745	-0.336827	-6.09063	-0.0402532
8166956	0.953952	0.84	-0.209132	-6.12797	-0.0402325	KDM6A	lysine demethylase 6A
7985119	0.908462	0.708	-0.38844	-6.07072	-0.0402277	HMG20A	high mobility group 20A
8057719	0.960959	0.86	-0.183193	-6.13345	-0.0402272	HIBCH	3-hydroxyisobutyryl-CoA hydrolase
8075089	0.959623	0.856	-0.18806	-6.13248	-0.0402238	TFIP11	tuftelin interacting protein 11
8130962	0.915128	0.729	-0.360062	-6.08201	-0.0401813	PDCD2	programmed cell death 2
8158930	0.932796	0.779	-0.291549	-6.10582	-0.0401787	SPACA9	sperm acrosome associated 9
8154367	0.926336	0.76	-0.316223	-6.09781	-0.0401743	TYRP1	tyrosinase related protein 1
8137584	0.915121	0.729	-0.360306	-6.08191	-0.0401245	NOM1	nucleolar protein with MIF4G domain 1
8088065	0.913224	0.725	-0.365788	-6.0798	-0.040108	SFMBT1	Scm-like with four mbt domains 1
7951789	0.924272	0.754	-0.324594	-6.09494	-0.0400855	NXPE1	neurexophilin and PC-esterase domain family member 1
8148559	0.929833	0.769	-0.304714	-6.10163	-0.0400805	THEM6	thioesterase superfamily member 6
8049825	0.931003	0.773	-0.299638	-6.10327	-0.040056	HDLBP	high density lipoprotein binding protein
7897737	0.942244	0.807	-0.253063	-6.11706	-0.0400555	DRAXIN	dorsal inhibitory axon guidance protein
8171381	0.937644	0.792	-0.272961	-6.11144	-0.0400415	FANCB	Fanconi anemia complementation group B
8062908	0.930528	0.771	-0.302141	-6.10246	-0.0400325	STK4	serine/threonine kinase 4
8083233	0.928957	0.766	-0.308368	-6.10043	-0.0400125	ZIC1	Zic family member 1
7985409	0.916415	0.733	-0.354755	-6.08402	-0.040008	LOC102724093///GOLGA6L3///GOLGA6L10///GOLGA6L4///GOLGA6L17P///GOLGA6L9///GOLGA6L5P	golgin subfamily A member 6-like protein 4///golgin A6 family-like 3///golgin A6 family-like 10///golgin A6 family-like 4///golgin A6 family-like 17, pseudogene///golgin A6 family-like 9///golgin A6 family-like 5, pseudogene
7991469	0.946572	0.819	-0.236525	-6.12141	-0.039984	FAM169B	family with sequence similarity 169 member B
8176947	0.937041	0.791	-0.275106	-6.11081	-0.0399772
8021818	0.92345	0.753	-0.327144	-6.09406	-0.039962	GALR1	galanin receptor 1
8144047	0.922553	0.751	-0.329559	-6.09321	-0.0399438	PAXIP1	PAX interacting protein 1
7979127	0.952568	0.836	-0.213821	-6.1269	-0.0399427
8062108	0.918015	0.739	-0.346481	-6.08711	-0.0399132	PROCR	protein C receptor
7996318	0.895852	0.68	-0.429568	-6.05292	-0.039905	CMTM3	CKLF like MARVEL transmembrane domain containing 3
8167428	0.911084	0.718	-0.37555	-6.07595	-0.0399043
8072488	0.902065	0.693	-0.409765	-6.06171	-0.0399007	DRG1	developmentally regulated GTP binding protein 1
8027938	0.92246	0.751	-0.329788	-6.09313	-0.0398802	UPK1A	uroplakin 1A
7985809	0.934318	0.783	-0.285795	-6.1076	-0.0398775	ABHD2	abhydrolase domain containing 2
8093601	0.924232	0.754	-0.324793	-6.09487	-0.0398595	FAM193A	family with sequence similarity 193 member A
7924817	0.940864	0.802	-0.26042	-6.11503	-0.0398418	PRO2012	uncharacterized protein PRO2012
7992219	0.903526	0.696	-0.406178	-6.06326	-0.0398133	BAIAP3	BAI1 associated protein 3
8120176	0.911242	0.719	-0.374331	-6.07644	-0.0398045	C6orf141	chromosome 6 open reading frame 141
8022426	0.921069	0.747	-0.334414	-6.09149	-0.039785
7965677	0.940148	0.8	-0.263145	-6.11427	-0.039761
8145799	0.921213	0.748	-0.333794	-6.09171	-0.0397425	UNC5D	unc-5 netrin receptor D
7996516	0.91847	0.74	-0.344894	-6.0877	-0.0397385	PLEKHG4	pleckstrin homology and RhoGEF domain containing G4
8065580	0.900345	0.69	-0.415377	-6.05926	-0.039729	DUSP15	dual specificity phosphatase 15
8170239	0.910931	0.717	-0.376134	-6.07572	-0.0396948
7897561	0.938056	0.794	-0.270278	-6.11223	-0.039694	KIF1B	kinesin family member 1B
8014376	0.904286	0.697	-0.404457	-6.06399	-0.0396815	TBC1D3I///TBC1D3E///LOC101060389///TBC1D3L///TBC1D3K///TBC1D3G///TBC1D3H///TBC1D3///TBC1D3P2///TBC1D3C///TBC1D3B///TBC1D3F	TBC1 domain family member 3I///TBC1 domain family member 3E///TBC1 domain family member-like///TBC1 domain family member 3L///TBC1 domain family member 3K///TBC1 domain family member 3G///TBC1 domain family member 3H///TBC1 domain family member 3///TBC1 domain family member 3 pseudogene 2///TBC1 domain family member 3C///TBC1 domain family member 3B///TBC1 domain family member 3F
8130142	0.917713	0.738	-0.347469	-6.08675	-0.0396517	LRP11	LDL receptor related protein 11
8045577	0.901435	0.693	-0.411073	-6.06114	-0.0396362
8023906	0.899804	0.688	-0.417161	-6.05847	-0.0396215
7955361	0.894209	0.676	-0.435261	-6.05032	-0.0396185	LARP4	La ribonucleoprotein domain family member 4
7974920	0.952567	0.836	-0.213907	-6.12688	-0.0396	SYNE2	spectrin repeat containing nuclear envelope protein 2
7985587	0.934971	0.785	-0.282826	-6.10851	-0.039588	SCAND2P	SCAN domain containing 2 pseudogene
8100097	0.917099	0.735	-0.350764	-6.08552	-0.039587	GABRG1	gamma-aminobutyric acid type A receptor gamma1 subunit
7995421	0.909572	0.711	-0.385105	-6.07209	-0.039565	LONP2	lon peptidase 2, peroxisomal
8140403	0.926071	0.759	-0.317991	-6.09721	-0.039563	SSC4D	scavenger receptor cysteine rich family member with 4 domains
7999206	0.916415	0.733	-0.354764	-6.08402	-0.0395443	2022-09-12	septin 12
8101585	0.935768	0.787	-0.280579	-6.10918	-0.0395413
8135197	0.934104	0.782	-0.286457	-6.1074	-0.0395402	SPDYE16///SPDYE2B///SPDYE6///SPDYE8P///SPDYE2///SPDYE3///SPDYE7P///SPDYE1	speedy/RINGO cell cycle regulator family member E16///speedy/RINGO cell cycle regulator family member E2B///speedy/RINGO cell cycle regulator family member E6///speedy/RINGO cell cycle regulator family member E8, pseudogene///speedy/RINGO cell cycle regulator family member E2///speedy/RINGO cell cycle regulator family member E3///speedy/RINGO cell cycle regulator family member E7, pseudogene///speedy/RINGO cell cycle regulator family member E1
8062852	0.94688	0.821	-0.234865	-6.12183	-0.0395238	PKIG	protein kinase (cAMP-dependent, catalytic) inhibitor gamma
8124156	0.904882	0.701	-0.399273	-6.0662	-0.039491
7978831	0.917713	0.738	-0.347253	-6.08683	-0.039491	LOC100288910	uncharacterized LOC100288910
7963865	0.90091	0.691	-0.412531	-6.0605	-0.0394902	OR6C6	olfactory receptor family 6 subfamily C member 6
8176926	0.911891	0.721	-0.37103	-6.07774	-0.039457	CDY1B///CDY2B///CDY2A///CDY1	chromodomain Y-linked 1B///chromodomain Y-linked 2B///chromodomain Y-linked 2A///chromodomain Y-linked 1
8089729	0.92246	0.751	-0.329838	-6.09311	-0.0394528	IGSF11	immunoglobulin superfamily member 11
7983979	0.956551	0.846	-0.201673	-6.12962	-0.0394118
8010320	0.937644	0.793	-0.272379	-6.11161	-0.0394098	CBX2	chromobox 2
8006744	0.899254	0.687	-0.418657	-6.05781	-0.0394007
7940508	0.914347	0.727	-0.362275	-6.08115	-0.0393955	DAGLA	diacylglycerol lipase alpha
8021774	0.942113	0.806	-0.253869	-6.11684	-0.0393925	C18orf65	chromosome 18 open reading frame 65
8019655	0.905286	0.702	-0.397714	-6.06686	-0.0393918	TBC1D3I///TBC1D3E///LOC101060389///TBC1D3L///TBC1D3K///TBC1D3G///TBC1D3H///TBC1D3///TBC1D3P2///TBC1D3C///TBC1D3B///TBC1D3F	TBC1 domain family member 3I///TBC1 domain family member 3E///TBC1 domain family member-like///TBC1 domain family member 3L///TBC1 domain family member 3K///TBC1 domain family member 3G///TBC1 domain family member 3H///TBC1 domain family member 3///TBC1 domain family member 3 pseudogene 2///TBC1 domain family member 3C///TBC1 domain family member 3B///TBC1 domain family member 3F
7948574	0.934052	0.781	-0.287581	-6.10705	-0.039381	CPSF7	cleavage and polyadenylation specific factor 7
8144279	0.974811	0.904	-0.124823	-6.14315	-0.0393802	CLN8	ceroid-lipofuscinosis, neuronal 8
8014073	0.923655	0.753	-0.326739	-6.0942	-0.0393688	COPRS	coordinator of PRMT5 and differentiation stimulator
7955184	0.917713	0.738	-0.347632	-6.08669	-0.039368	PRPH	peripherin
8153937	0.932075	0.777	-0.293899	-6.10509	-0.0393643	SCRT1	scratch family transcriptional repressor 1
8114326	0.94688	0.821	-0.234968	-6.1218	-0.0393548	FAM13B	family with sequence similarity 13 member B
7935861	0.942477	0.808	-0.251883	-6.11738	-0.039343
8053427	0.913614	0.726	-0.364082	-6.08046	-0.0393325
8157679	0.936707	0.789	-0.27779	-6.11002	-0.039325	OR1Q1	olfactory receptor family 1 subfamily Q member 1
8147273	0.911605	0.719	-0.373323	-6.07684	-0.039322	SLC26A7	solute carrier family 26 member 7
8124716	0.921069	0.747	-0.33452	-6.09145	-0.0392948	TRIM10	tripartite motif containing 10
8176910	0.93278	0.778	-0.291899	-6.10571	-0.0392337	GOLGA2P3Y///GOLGA2P2Y	golgin A2 pseudogene 3, Y-linked///golgin A2 pseudogene 2, Y-linked
7963052	0.94065	0.801	-0.261605	-6.1147	-0.0392262
7910559	0.909396	0.711	-0.385462	-6.07195	-0.0392223	TSNAX-DISC1///DISC1	TSNAX-DISC1 readthrough (NMD candidate)///disrupted in schizophrenia 1
8085486	0.9412	0.804	-0.257025	-6.11597	-0.0392132	XPC	XPC complex subunit, DNA damage recognition and repair factor
8136293	0.946296	0.819	-0.237528	-6.12115	-0.0391878	EXOC4	exocyst complex component 4
8128892	0.902915	0.695	-0.407264	-6.06279	-0.0391825
8144949	0.958182	0.852	-0.192721	-6.13152	-0.039171	LZTS1-AS1	LZTS1 antisense RNA 1
7955797	0.927619	0.763	-0.312432	-6.09908	-0.03917	AMHR2	anti-Mullerian hormone receptor type 2
8095624	0.901165	0.692	-0.411597	-6.06091	-0.0391655
8084496	0.919043	0.741	-0.343081	-6.08836	-0.03915	CHRD	chordin
7932304	0.928287	0.764	-0.310732	-6.09965	-0.0391128
7992010	0.942726	0.809	-0.250244	-6.11782	-0.0391005	RHBDL1	rhomboid like 1
8148463	0.946206	0.818	-0.23775	-6.12109	-0.0390975	C8orf17	chromosome 8 open reading frame 17
8155699	0.931514	0.775	-0.29638	-6.1043	-0.0390835	FXN	frataxin
7917946	0.942113	0.807	-0.25366	-6.1169	-0.0390815	PLPPR5	phospholipid phosphatase related 5
7964285	0.900834	0.691	-0.413344	-6.06015	-0.0390535	SDR9C7	short chain dehydrogenase/reductase family 9C, member 7
7952752	0.911661	0.719	-0.373155	-6.0769	-0.0390412	ADAMTS8	ADAM metallopeptidase with thrombospondin type 1 motif 8
7928058	0.910374	0.714	-0.380033	-6.07415	-0.0390215
8094378	0.942113	0.807	-0.253331	-6.11698	-0.0390158	PI4K2B	phosphatidylinositol 4-kinase type 2 beta
8039340	0.912228	0.722	-0.369887	-6.07819	-0.038983	TNNT1	troponin T1, slow skeletal type
7924819	0.952857	0.838	-0.212174	-6.12728	-0.0389647
8126093	0.946296	0.819	-0.237428	-6.12118	-0.0389535
7966266	0.920126	0.744	-0.33851	-6.09002	-0.0389235
8004385	0.919104	0.741	-0.342665	-6.08851	-0.0389195	NLGN2	neuroligin 2
8067743	0.936707	0.79	-0.27664	-6.11036	-0.0388895	ZBTB46	zinc finger and BTB domain containing 46
8081880	0.94589	0.817	-0.239034	-6.12076	-0.0388862	ADPRH	ADP-ribosylarginine hydrolase
8045527	0.9131	0.724	-0.366376	-6.07957	-0.0388578
8101411	0.936707	0.789	-0.277205	-6.11019	-0.038846	LIN54	lin-54 DREAM MuvB core complex component
7911273	0.950319	0.829	-0.222991	-6.12475	-0.0387855	OR2T4	olfactory receptor family 2 subfamily T member 4
8044818	0.924232	0.754	-0.324876	-6.09485	-0.0387523	CFAP221	cilia and flagella associated protein 221
8166047	0.910374	0.714	-0.380442	-6.07399	-0.038748
7969640	0.925854	0.759	-0.318561	-6.09701	-0.0387325	CLDN10	claudin 10
7946073	0.926303	0.76	-0.316721	-6.09764	-0.0387265	OR51I1	olfactory receptor family 51 subfamily I member 1
8063174	0.926667	0.761	-0.315247	-6.09814	-0.038714
7926674	0.913433	0.725	-0.364786	-6.08018	-0.0387088	PTF1A	pancreas specific transcription factor, 1a
8007123	0.920151	0.745	-0.337889	-6.09025	-0.038705	KRTAP9-6///KRTAP9-7///KRTAP9-1///KRTAP9-4///KRTAP9-8///KRTAP9-3///KRTAP9-2///KRTAP9-9	keratin associated protein 9-6///keratin associated protein 9-7///keratin associated protein 9-1///keratin associated protein 9-4///keratin associated protein 9-8///keratin associated protein 9-3///keratin associated protein 9-2///keratin associated protein 9-9
8164105	0.920943	0.747	-0.33506	-6.09126	-0.0386847	GOLGA1	golgin A1
7915870	0.931485	0.775	-0.297005	-6.10411	-0.0386737	ATPAF1	ATP synthase mitochondrial F1 complex assembly factor 1
8094986	0.929941	0.769	-0.304311	-6.10176	-0.0386722
7943387	0.894019	0.675	-0.436694	-6.04966	-0.0386073	C11orf70	chromosome 11 open reading frame 70
8044532	0.93278	0.778	-0.291862	-6.10573	-0.038592	IL37	interleukin 37
8098581	0.952484	0.836	-0.21449	-6.12675	-0.0385455	SNX25	sorting nexin 25
8052123	0.932075	0.776	-0.29475	-6.10482	-0.0385417
8130116	0.919189	0.742	-0.341469	-6.08895	-0.038541	LATS1	large tumor suppressor kinase 1
8029918	0.90866	0.709	-0.387394	-6.07115	-0.038506	DHX34	DEAH-box helicase 34
7899932	0.925205	0.757	-0.320586	-6.09632	-0.0385	GJB3	gap junction protein beta 3
7904574	0.924901	0.756	-0.322267	-6.09575	-0.038475	NBPF25P///NBPF19///NBPF20///NBPF10///NBPF8///NBPF9///NBPF15///NBPF11///NBPF12///NBPF3///NBPF1///NBPF14	neuroblastoma breakpoint family member 25, pseudogene///neuroblastoma breakpoint family member 19///neuroblastoma breakpoint family member 20///neuroblastoma breakpoint family member 10///neuroblastoma breakpoint family member 8///neuroblastoma breakpoint family member 9///neuroblastoma breakpoint family member 15///neuroblastoma breakpoint family member 11///neuroblastoma breakpoint family member 12///neuroblastoma breakpoint family member 3///neuroblastoma breakpoint family member 1///neuroblastoma breakpoint family member 14
8020762	0.941941	0.806	-0.254288	-6.11672	-0.0384663	DSG3	desmoglein 3
8132811	0.926071	0.759	-0.317953	-6.09722	-0.038463	C7orf72	chromosome 7 open reading frame 72
7961239	0.898485	0.684	-0.422758	-6.05599	-0.0384593	TAS2R7	taste 2 receptor member 7
7902345	0.919043	0.741	-0.342954	-6.08841	-0.0384347	TYW3	tRNA-yW synthesizing protein 3 homolog
8036460	0.950111	0.828	-0.225232	-6.12421	-0.038413	DPF1	double PHD fingers 1
7989146	0.90995	0.712	-0.38287	-6.073	-0.0384082	MNS1	meiosis specific nuclear structural 1
7964785	0.911733	0.72	-0.372379	-6.07721	-0.0384017
7966631	0.942113	0.807	-0.253528	-6.11693	-0.0383825	LHX5	LIM homeobox 5
8093141	0.944139	0.813	-0.245614	-6.11905	-0.0383475	WDR53	WD repeat domain 53
8151127	0.910931	0.716	-0.378188	-6.07489	-0.0383355	PPP1R42	protein phosphatase 1 regulatory subunit 42
7911634	0.950319	0.83	-0.222026	-6.12498	-0.038265	TMEM52	transmembrane protein 52
7916853	0.926303	0.76	-0.316773	-6.09762	-0.0382598	DIRAS3	DIRAS family GTPase 3
8074597	0.925522	0.758	-0.319418	-6.09672	-0.0382415	LOC729461///FAM230B///FAM230C	uncharacterized LOC729461///family with sequence similarity 230 member B (non-protein coding)///family with sequence similarity 230 member C
7980381	0.938537	0.795	-0.268938	-6.11261	-0.0382357	TMED8	transmembrane p24 trafficking protein family member 8
8003814	0.900107	0.689	-0.41588	-6.05904	-0.0382157	ASPA	aspartoacylase
8017391	0.912482	0.723	-0.368387	-6.07878	-0.03821
8170786	0.932927	0.779	-0.290385	-6.10619	-0.0382072	LCA10	lung carcinoma-associated 10
8144267	0.955252	0.843	-0.205682	-6.12874	-0.038202	CLN8	ceroid-lipofuscinosis, neuronal 8
7985757	0.910931	0.716	-0.378276	-6.07486	-0.03819	MRPS11	mitochondrial ribosomal protein S11
8155192	0.916023	0.731	-0.356587	-6.08333	-0.03818	GLIPR2	GLI pathogenesis related 2
7900999	0.911242	0.718	-0.374478	-6.07638	-0.0381502	C1orf228	chromosome 1 open reading frame 228
8072229	0.909771	0.712	-0.38388	-6.07259	-0.038142	NEFH	neurofilament heavy polypeptide
8091972	0.923905	0.753	-0.325876	-6.0945	-0.0381335	MECOM	MDS1 and EVI1 complex locus
8047852	0.915789	0.73	-0.357744	-6.08289	-0.0381273
8077635	0.934971	0.785	-0.28298	-6.10846	-0.038126	OGG1	8-oxoguanine DNA glycosylase
7949344	0.931847	0.776	-0.295475	-6.10459	-0.0381223	NAALADL1	N-acetylated alpha-linked acidic dipeptidase-like 1
8091733	0.920172	0.745	-0.337726	-6.0903	-0.0380648
8035278	0.901435	0.693	-0.410956	-6.06119	-0.0380503	ANO8	anoctamin 8
8112388	0.963599	0.866	-0.174359	-6.13515	-0.0380395	TRIM23	tripartite motif containing 23
8074237	0.928312	0.765	-0.310106	-6.09985	-0.038005	CECR1	cat eye syndrome chromosome region, candidate 1
7902476	0.937901	0.793	-0.271333	-6.11192	-0.0379865	MIGA1	mitoguardin 1
8098291	0.908151	0.708	-0.389322	-6.07036	-0.0379685	CLCN3	chloride voltage-gated channel 3
8161164	0.928287	0.765	-0.310607	-6.09969	-0.0379668	OR13J1	olfactory receptor family 13 subfamily J member 1
8115445	0.919929	0.744	-0.339452	-6.08968	-0.0379603	TIMD4	T-cell immunoglobulin and mucin domain containing 4
7934779	0.912228	0.722	-0.369526	-6.07833	-0.0379237	LRIT2	leucine rich repeat, Ig-like and transmembrane domains 2
7951345	0.964973	0.871	-0.167967	-6.13634	-0.037894
8025076	0.923339	0.752	-0.327445	-6.09395	-0.037855	VAV1	vav guanine nucleotide exchange factor 1
8031714	0.920017	0.744	-0.338826	-6.08991	-0.03778	ZNF460	zinc finger protein 460
7993359	0.948012	0.823	-0.232105	-6.12252	-0.037775	PKD1P6-NPIPP1///NPIPA8///NPIPA7///NPIPA5///NPIPB5///NPIPA2///NPIPA3///NPIPB4///PKD1P1///PDXDC2P///NPIPB3///NPIPA1///NPIPB5///NPIPB4///NPIPB3	PKD1P6-NPIPP1 readthrough///nuclear pore complex interacting protein family member A8///nuclear pore complex interacting protein family member A7///nuclear pore complex interacting protein family member A5///nuclear pore complex interacting protein family member B5///nuclear pore complex interacting protein family member A2///nuclear pore complex interacting protein family member A3///nuclear pore complex interacting protein family member B4///polycystin 1, transient receptor potential channel interacting pseudogene 1///pyridoxal dependent decarboxylase domain containing 2, pseudogene///nuclear pore complex interacting protein family member B3///nuclear pore complex interacting protein family member A1///nuclear pore complex interacting protein family member B5///nuclear pore complex interacting protein family member B4///nuclear pore complex interacting protein family member B3
8036170	0.926303	0.76	-0.316679	-6.09765	-0.0377625
8048304	0.912228	0.722	-0.369211	-6.07846	-0.037755	CTDSP1	CTD small phosphatase 1
8127128	0.931405	0.774	-0.297513	-6.10394	-0.0377445	LOC105375092	uncharacterized LOC105375092
8073645	0.904882	0.701	-0.399048	-6.0663	-0.0377225	SAMM50	SAMM50 sorting and assembly machinery component
8056784	0.910374	0.714	-0.380713	-6.07388	-0.0377108	DLX2	distal-less homeobox 2
8054297	0.947698	0.822	-0.233083	-6.12227	-0.0376635	CHST10	carbohydrate sulfotransferase 10
8149627	0.899315	0.688	-0.418085	-6.05806	-0.037661
8022378	0.942893	0.81	-0.249247	-6.11809	-0.0376363
8165905	0.952675	0.837	-0.213605	-6.12695	-0.037615
8161192	0.920151	0.745	-0.337864	-6.09025	-0.0376125	RNF38	ring finger protein 38
8089060	0.917337	0.736	-0.349353	-6.08605	-0.0375945	GABRR3	gamma-aminobutyric acid type A receptor rho3 subunit (gene/pseudogene)
7929947	0.962904	0.864	-0.176913	-6.13467	-0.0375648	TLX1	T-cell leukemia homeobox 1
7918657	0.954251	0.84	-0.208563	-6.1281	-0.0375575	PTPN22	protein tyrosine phosphatase, non-receptor type 22
7950473	0.932293	0.777	-0.293124	-6.10533	-0.037525	ARRB1	arrestin beta 1
8035993	0.931537	0.775	-0.296178	-6.10437	-0.0374808	SLC7A10	solute carrier family 7 member 10
8112327	0.950679	0.832	-0.220191	-6.12542	-0.0374553	CKS1B	CDC28 protein kinase regulatory subunit 1B
8107850	0.945898	0.818	-0.238895	-6.1208	-0.0374172	CHSY3	chondroitin sulfate synthase 3
8097513	0.930824	0.772	-0.300116	-6.10311	-0.0374105	MGST2	microsomal glutathione S-transferase 2
7945283	0.921213	0.748	-0.333402	-6.09185	-0.0373967	ACAD8	acyl-CoA dehydrogenase family member 8
8007112	0.958182	0.852	-0.19258	-6.13155	-0.037376	KRTAP4-7///KRTAP4-9///KRTAP4-8///KRTAP4-11///KRTAP4-2///KRTAP4-5///KRTAP4-4///KRTAP4-12///KRTAP4-6///KRTAP4-7	keratin associated protein 4-7///keratin associated protein 4-9///keratin associated protein 4-8///keratin associated protein 4-11///keratin associated protein 4-2///keratin associated protein 4-5///keratin associated protein 4-4///keratin associated protein 4-12///keratin associated protein 4-6///keratin associated protein 4-7
7998886	0.932002	0.776	-0.295079	-6.10472	-0.0373695	PKMYT1	protein kinase, membrane associated tyrosine/threonine 1
7927595	0.913224	0.725	-0.365869	-6.07976	-0.037363
8151512	0.932591	0.778	-0.292567	-6.10551	-0.0373475	PAG1	phosphoprotein membrane anchor with glycosphingolipid microdomains 1
8029536	0.917515	0.737	-0.348904	-6.08622	-0.0373285	APOC1	apolipoprotein C1
7925790	0.941157	0.804	-0.257464	-6.11585	-0.037311
7906175	0.931435	0.774	-0.297298	-6.10401	-0.037298
7919351	0.926303	0.76	-0.317066	-6.09752	-0.03729	NBPF25P///NBPF19///NBPF20///NBPF10///NBPF8///NBPF9///NBPF15///NBPF11///NBPF12///NBPF3///NBPF1///NBPF14	neuroblastoma breakpoint family member 25, pseudogene///neuroblastoma breakpoint family member 19///neuroblastoma breakpoint family member 20///neuroblastoma breakpoint family member 10///neuroblastoma breakpoint family member 8///neuroblastoma breakpoint family member 9///neuroblastoma breakpoint family member 15///neuroblastoma breakpoint family member 11///neuroblastoma breakpoint family member 12///neuroblastoma breakpoint family member 3///neuroblastoma breakpoint family member 1///neuroblastoma breakpoint family member 14
8065485	0.939753	0.798	-0.265396	-6.11363	-0.037281	NINL	ninein like
7989313	0.962055	0.862	-0.179705	-6.13413	-0.0372688
8030022	0.941157	0.803	-0.258373	-6.1156	-0.037267	GRIN2D	glutamate ionotropic receptor NMDA type subunit 2D
8035903	0.921069	0.747	-0.334324	-6.09152	-0.037222
8142795	0.947702	0.822	-0.233026	-6.12229	-0.0372173	IMPDH1	inosine monophosphate dehydrogenase 1
8083616	0.920859	0.747	-0.335418	-6.09113	-0.0372035	MLF1	myeloid leukemia factor 1
8059801	0.92313	0.752	-0.328178	-6.09369	-0.037183	USP40	ubiquitin specific peptidase 40
8019088	0.949316	0.825	-0.2286	-6.12339	-0.0371807	LOC100131170	uncharacterized LOC100131170
8151090	0.925205	0.757	-0.320616	-6.09631	-0.0371718
7933929	0.926303	0.76	-0.317167	-6.09749	-0.0371675
8010901	0.941157	0.803	-0.258107	-6.11567	-0.0371597	DOC2B	double C2 domain beta
8022655	0.950732	0.832	-0.219984	-6.12547	-0.0371057	AQP4	aquaporin 4
7933147	0.9248	0.756	-0.322541	-6.09565	-0.0371025
8158912	0.929901	0.769	-0.3044	-6.10173	-0.0370995	BARHL1	BarH like homeobox 1
8126184	0.925854	0.759	-0.318609	-6.097	-0.03707	KIF6	kinesin family member 6
8010785	0.934104	0.782	-0.286849	-6.10728	-0.0370637
8161695	0.916023	0.732	-0.356206	-6.08347	-0.0370598	MIR204	microRNA 204
8045583	0.915121	0.729	-0.36023	-6.08194	-0.037022
8150599	0.936269	0.788	-0.279353	-6.10955	-0.0370147	PRKDC	protein kinase, DNA-activated, catalytic polypeptide
8166481	0.920265	0.745	-0.337365	-6.09043	-0.0370077	CXorf58	chromosome X open reading frame 58
8014334	0.917067	0.735	-0.351288	-6.08533	-0.0369835	LYZL6	lysozyme like 6
8010949	0.937901	0.794	-0.27097	-6.11202	-0.0369727	GLOD4	glyoxalase domain containing 4
7936928	0.956283	0.845	-0.202628	-6.12941	-0.0369678	MMP21	matrix metallopeptidase 21
7970301	0.937507	0.791	-0.274064	-6.11112	-0.0369527	TMCO3	transmembrane and coiled-coil domains 3
8171052	0.92592	0.759	-0.318298	-6.0971	-0.0369488	IL9R	interleukin 9 receptor
8122840	0.951944	0.834	-0.216392	-6.12631	-0.036941	ESR1	estrogen receptor 1
7934690	0.916023	0.731	-0.356839	-6.08323	-0.0369315	ZCCHC24	zinc finger CCHC-type containing 24
7986503	0.940711	0.801	-0.261051	-6.11485	-0.03692	DNM1P46///DNM1P46	dynamin 1 pseudogene 46///dynamin 1 pseudogene 46
8047952	0.942673	0.809	-0.250569	-6.11773	-0.036919	UNC80	unc-80 homolog, NALCN activator
7911351	0.917067	0.735	-0.351924	-6.08509	-0.0369075	LINC00115	long intergenic non-protein coding RNA 115
7968260	0.942889	0.81	-0.249383	-6.11805	-0.0368892	GSX1	GS homeobox 1
8113573	0.917067	0.735	-0.351717	-6.08517	-0.0368735	TSSK1B	testis specific serine kinase 1B
7978449	0.936707	0.789	-0.277445	-6.11012	-0.0368685	HECTD1	HECT domain E3 ubiquitin protein ligase 1
7918223	0.93076	0.772	-0.30105	-6.10281	-0.0368648	HENMT1	HEN1 methyltransferase homolog 1
8154721	0.925205	0.757	-0.320752	-6.09627	-0.0368537	IFNK	interferon kappa
7933634	0.96958	0.886	-0.148526	-6.13966	-0.0368215
8131550	0.941106	0.802	-0.25935	-6.11533	-0.036805	SCIN	scinderin
7989501	0.937718	0.793	-0.271915	-6.11175	-0.036784	CA12	carbonic anhydrase 12
7975995	0.946001	0.818	-0.238338	-6.12094	-0.036736	C14orf178	chromosome 14 open reading frame 178
8112918	0.950177	0.829	-0.224284	-6.12444	-0.036726
7940026	0.937918	0.794	-0.270523	-6.11215	-0.0367215
8125172	0.9248	0.756	-0.322789	-6.09557	-0.036715	EHMT2	euchromatic histone lysine methyltransferase 2
8135229	0.952567	0.836	-0.213866	-6.12689	-0.03669	ARMC10	armadillo repeat containing 10
7992147	0.926303	0.76	-0.316859	-6.09759	-0.0366895	CACNA1H	calcium voltage-gated channel subunit alpha1 H
7947274	0.944313	0.813	-0.245009	-6.11921	-0.0366843	MPPED2	metallophosphoesterase domain containing 2
7953763	0.945831	0.817	-0.240146	-6.12048	-0.0366607
8168028	0.918602	0.74	-0.344389	-6.08788	-0.036641	STARD8	StAR related lipid transfer domain containing 8
8177413	0.939846	0.799	-0.26437	-6.11392	-0.0366377	GOLGA2P3Y///GOLGA2P2Y	golgin A2 pseudogene 3, Y-linked///golgin A2 pseudogene 2, Y-linked
8090872	0.907394	0.706	-0.391406	-6.0695	-0.0366312	KY	kyphoscoliosis peptidase
8141490	0.931063	0.773	-0.298688	-6.10357	-0.0366275	PMS2P1	PMS1 homolog 2, mismatch repair system component pseudogene 1
8076739	0.950111	0.827	-0.225826	-6.12406	-0.0366008	PRR34	proline rich 34
7905018	0.932075	0.776	-0.294534	-6.10489	-0.0365945	FLJ37786	uncharacterized LOC642691
8134678	0.925205	0.757	-0.320519	-6.09635	-0.0365793
8159554	0.92511	0.756	-0.321831	-6.0959	-0.0365725	UAP1L1	UDP-N-acetylglucosamine pyrophosphorylase 1 like 1
7987981	0.932547	0.778	-0.292717	-6.10546	-0.0365267	UBR1	ubiquitin protein ligase E3 component n-recognin 1
7922125	0.913774	0.726	-0.363667	-6.08062	-0.0365215
7931519	0.91089	0.715	-0.37882	-6.07464	-0.036499	KNDC1	kinase non-catalytic C-lobe domain containing 1
7971071	0.950319	0.83	-0.222435	-6.12488	-0.0364795	CSNK1A1L	casein kinase 1 alpha 1 like
8080184	0.94688	0.821	-0.234877	-6.12182	-0.036393	ALAS1///ALAS1	5'-aminolevulinate synthase 1///5'-aminolevulinate synthase 1
8042335	0.930396	0.77	-0.302829	-6.10224	-0.0363925	VDAC2	voltage dependent anion channel 2
8071202	0.941245	0.804	-0.256841	-6.11602	-0.0363845
8102697	0.911733	0.72	-0.372379	-6.07721	-0.036373	IL2	interleukin 2
8032214	0.914577	0.727	-0.361808	-6.08133	-0.036349	GAMT	guanidinoacetate N-methyltransferase
8138888	0.939335	0.797	-0.266889	-6.1132	-0.0363135	PDE1C	phosphodiesterase 1C
7899287	0.928065	0.764	-0.31156	-6.09937	-0.0363103
8164398	0.916415	0.732	-0.354963	-6.08394	-0.0362982	GOLGA2	golgin A2
8052698	0.957245	0.848	-0.198849	-6.13023	-0.036298	C1D	C1D nuclear receptor corepressor
8108729	0.934866	0.784	-0.28421	-6.10809	-0.0362968	PCDHB11	protocadherin beta 11
7990873	0.912717	0.723	-0.367538	-6.07911	-0.0362893	MEX3B	mex-3 RNA binding family member B
7934295	0.910016	0.713	-0.38254	-6.07314	-0.0362395
8100808	0.912717	0.723	-0.367372	-6.07918	-0.036232	SULT1E1	sulfotransferase family 1E member 1
8135037	0.92783	0.763	-0.312126	-6.09918	-0.0362275	MUC12	mucin 12, cell surface associated
7963265	0.931233	0.774	-0.298247	-6.10371	-0.0362222	POU6F1	POU class 6 homeobox 1
8176943	0.917515	0.737	-0.348826	-6.08624	-0.0362167
8074204	0.916416	0.733	-0.354659	-6.08406	-0.0361985	XKR3	XK related 3
8027719	0.928788	0.766	-0.308923	-6.10024	-0.0361952	SCN1B	sodium voltage-gated channel beta subunit 1
7986627	0.958035	0.852	-0.193639	-6.13133	-0.0361755
8146559	0.95755	0.849	-0.196757	-6.13068	-0.036166	LOC100505501	uncharacterized LOC100505501
7979583	0.934172	0.782	-0.286336	-6.10744	-0.0361503	ESR2	estrogen receptor 2
8095545	0.946437	0.819	-0.237	-6.12128	-0.036135	RUFY3	RUN and FYVE domain containing 3
8009040	0.921643	0.749	-0.332299	-6.09224	-0.0361195	MRC2	mannose receptor C type 2
7977888	0.942113	0.807	-0.25344	-6.11696	-0.03611	CDH24	cadherin 24
7950036	0.935591	0.786	-0.280917	-6.10908	-0.036098	FGF3	fibroblast growth factor 3
7943777	0.93956	0.797	-0.265917	-6.11348	-0.0360933
7916584	0.93956	0.797	-0.266297	-6.11337	-0.0360907	TACSTD2	tumor-associated calcium signal transducer 2
7979572	0.91129	0.719	-0.374195	-6.07649	-0.0360855
7914040	0.933498	0.781	-0.288814	-6.10667	-0.0360825
7912086	0.932911	0.779	-0.290826	-6.10605	-0.0360593	NOL9	nucleolar protein 9
8095135	0.932075	0.777	-0.293652	-6.10517	-0.03605
7966534	0.922793	0.751	-0.329246	-6.09332	-0.03604	RPL6P27///RPL6	ribosomal protein L6 pseudogene 27///ribosomal protein L6
8150163	0.917713	0.738	-0.347829	-6.08661	-0.0360335
8135458	0.950111	0.827	-0.225906	-6.12405	-0.03603	CBLL1	Cbl proto-oncogene like 1
8030844	0.934971	0.785	-0.283283	-6.10837	-0.0359913	MIRLET7E	microRNA let-7e
8092523	0.907143	0.706	-0.392224	-6.06916	-0.03594	EHHADH	enoyl-CoA, hydratase/3-hydroxyacyl CoA dehydrogenase
8051236	0.912228	0.722	-0.36935	-6.0784	-0.0359155
8081337	0.925854	0.759	-0.318586	-6.09701	-0.035898
7968556	0.944732	0.814	-0.243184	-6.11969	-0.0358798	KL	klotho
8177834	0.914842	0.728	-0.361193	-6.08157	-0.0358723	ATAT1	alpha tubulin acetyltransferase 1
7919271	0.929818	0.769	-0.304934	-6.10155	-0.03585	NBPF25P///NBPF19///NBPF20///NBPF10///NBPF8///NBPF9///NBPF15///NBPF11///NBPF12///NBPF3///NBPF1///NBPF14	neuroblastoma breakpoint family member 25, pseudogene///neuroblastoma breakpoint family member 19///neuroblastoma breakpoint family member 20///neuroblastoma breakpoint family member 10///neuroblastoma breakpoint family member 8///neuroblastoma breakpoint family member 9///neuroblastoma breakpoint family member 15///neuroblastoma breakpoint family member 11///neuroblastoma breakpoint family member 12///neuroblastoma breakpoint family member 3///neuroblastoma breakpoint family member 1///neuroblastoma breakpoint family member 14
8020804	0.918602	0.74	-0.344314	-6.08791	-0.0358495
8097687	0.910931	0.717	-0.376615	-6.07552	-0.0357987	POU4F2	POU class 4 homeobox 2
8071069	0.950377	0.831	-0.221349	-6.12514	-0.035795	IL17RA	interleukin 17 receptor A
8015545	0.91847	0.739	-0.345393	-6.08751	-0.035775	RAB5C	RAB5C, member RAS oncogene family
8120932	0.916704	0.734	-0.352926	-6.08471	-0.0357717	PRSS35	protease, serine 35
7975081	0.934971	0.785	-0.28323	-6.10838	-0.0357635	PPP1R36	protein phosphatase 1 regulatory subunit 36
7996252	0.924396	0.755	-0.32419	-6.09508	-0.0357538
7911218	0.934345	0.783	-0.285657	-6.10764	-0.0357475	OR2W3///TRIM58	olfactory receptor family 2 subfamily W member 3///tripartite motif containing 58
7939963	0.91847	0.739	-0.345279	-6.08756	-0.0357427
7955777	0.917713	0.738	-0.347481	-6.08674	-0.0357338	C12orf10	chromosome 12 open reading frame 10
8013784	0.913676	0.726	-0.363882	-6.08053	-0.0357283	MIR451A	microRNA 451a
8044965	0.934318	0.783	-0.285773	-6.10761	-0.0357045	TSN	translin
7901662	0.925205	0.757	-0.320532	-6.09634	-0.0356988	MROH7-TTC4///TTC4	MROH7-TTC4 readthrough (NMD candidate)///tetratricopeptide repeat domain 4
7964064	0.908752	0.71	-0.387012	-6.07131	-0.035685	CS	citrate synthase
8020903	0.950319	0.83	-0.222926	-6.12476	-0.035673	GALNT1	polypeptide N-acetylgalactosaminyltransferase 1
8065016	0.963874	0.867	-0.173587	-6.1353	-0.035665
7967544	0.945862	0.817	-0.239967	-6.12052	-0.0356275	SCARB1	scavenger receptor class B member 1
8128445	0.939869	0.799	-0.264009	-6.11402	-0.0355995
8152656	0.921545	0.748	-0.332713	-6.0921	-0.0355943	ZHX1-C8orf76///ZHX1	ZHX1-C8orf76 readthrough///zinc fingers and homeoboxes 1
8001007	0.942477	0.808	-0.252219	-6.11729	-0.0355632	PRSS8	protease, serine 8
8005603	0.950111	0.827	-0.225665	-6.1241	-0.0355285	SLC47A1	solute carrier family 47 member 1
8022856	0.915143	0.729	-0.359981	-6.08204	-0.0355258	NOL4	nucleolar protein 4
8065683	0.913108	0.724	-0.36621	-6.07963	-0.0355173	SNTA1	syntrophin alpha 1
7972420	0.930222	0.77	-0.30329	-6.10209	-0.035512	HSP90AB6P	heat shock protein 90 alpha family class B member 6, pseudogene
8173979	0.941245	0.804	-0.25671	-6.11606	-0.035497	NOX1	NADPH oxidase 1
7900492	0.927584	0.763	-0.312972	-6.0989	-0.035461	KCNQ4	potassium voltage-gated channel subfamily Q member 4
7981988	0.971716	0.892	-0.140625	-6.14089	-0.0354275	SNORD116-20	small nucleolar RNA, C/D box 116-20
7960172	0.906554	0.704	-0.394104	-6.06837	-0.0354245	FAM138D	family with sequence similarity 138 member D
8133754	0.938395	0.795	-0.2695	-6.11245	-0.03538	LOC105375355///PMS2P9///PMS2P7///PMS2P6///DTX2P1-UPK3BP1-PMS2P11///LOC441259///DTX2///PMS2///PMS2P3///PMS2P5///PMS2P4///PMS2P2///PMS2P1///PMS2P6///PMS2P3///PMS2P2///PMS2P1	uroplakin-3b///PMS1 homolog 2, mismatch repair system component pseudogene 9///PMS1 homolog 2, mismatch repair system component pseudogene 7///PMS1 homolog 2, mismatch repair system component pseudogene 6///DTX2P1-UPK3BP1-PMS2P11 readthrough, transcribed pseudogene///PMS1 homolog 2, mismatch repair system component pseudogene///deltex E3 ubiquitin ligase 2///PMS1 homolog 2, mismatch repair system component///PMS1 homolog 2, mismatch repair system component pseudogene 3///PMS1 homolog 2, mismatch repair system component pseudogene 5///PMS1 homolog 2, mismatch repair system component pseudogene 4///PMS1 homolog 2, mismatch repair system component pseudogene 2///PMS1 homolog 2, mismatch repair system component pseudogene 1///PMS1 homolog 2, mismatch repair system component pseudogene 6///PMS1 homolog 2, mismatch repair system component pseudogene 3///PMS1 homolog 2, mismatch repair system component pseudogene 2///PMS1 homolog 2, mismatch repair system component pseudogene 1
8064928	0.917713	0.738	-0.34724	-6.08683	-0.0353427	HAO1	hydroxyacid oxidase 1
7956978	0.936713	0.79	-0.276116	-6.11052	-0.0353393	SLC35E3	solute carrier family 35 member E3
8132250	0.934104	0.782	-0.286952	-6.10725	-0.0353332	BMPER	BMP binding endothelial regulator
8041888	0.917067	0.735	-0.350844	-6.08549	-0.035333	MSH6	mutS homolog 6
8031260	0.913433	0.725	-0.364701	-6.08022	-0.0353275	1060P11.3///KIR2DS2///KIR2DL5B///KIR3DL3///KIR2DL5A///KIR3DS1///KIR3DL2///KIR3DL1///KIR2DS5///KIR2DS4///KIR2DS3///KIR2DS1///KIR2DL3///KIR2DL2///KIR2DL1///KIR3DS1///KIR3DL2///KIR3DL1///KIR2DS5///KIR2DS3///KIR2DL1	killer cell immunoglobulin-like receptor, three domains, pseudogene///killer cell immunoglobulin like receptor, two Ig domains and short cytoplasmic tail 2///killer cell immunoglobulin like receptor, two Ig domains and long cytoplasmic tail 5B///killer cell immunoglobulin like receptor, three Ig domains and long cytoplasmic tail 3///killer cell immunoglobulin like receptor, two Ig domains and long cytoplasmic tail 5A///killer cell immunoglobulin like receptor, three Ig domains and short cytoplasmic tail 1///killer cell immunoglobulin like receptor, three Ig domains and long cytoplasmic tail 2///killer cell immunoglobulin like receptor, three Ig domains and long cytoplasmic tail 1///killer cell immunoglobulin like receptor, two Ig domains and short cytoplasmic tail 5///killer cell immunoglobulin like receptor, two Ig domains and short cytoplasmic tail 4///killer cell immunoglobulin like receptor, two Ig domains and short cytoplasmic tail 3///killer cell immunoglobulin like receptor, two Ig domains and short cytoplasmic tail 1///killer cell immunoglobulin like receptor, two Ig domains and long cytoplasmic tail 3///killer cell immunoglobulin like receptor, two Ig domains and long cytoplasmic tail 2///killer cell immunoglobulin like receptor, two Ig domains and long cytoplasmic tail 1///killer cell immunoglobulin like receptor, three Ig domains and short cytoplasmic tail 1///killer cell immunoglobulin like receptor, three Ig domains and long cytoplasmic tail 2///killer cell immunoglobulin like receptor, three Ig domains and long cytoplasmic tail 1///killer cell immunoglobulin like receptor, two Ig domains and short cytoplasmic tail 5///killer cell immunoglobulin like receptor, two Ig domains and short cytoplasmic tail 3///killer cell immunoglobulin like receptor, two Ig domains and long cytoplasmic tail 1
8121330	0.91507	0.728	-0.360514	-6.08183	-0.0353072
8079151	0.938085	0.794	-0.270113	-6.11227	-0.0353023
8073941	0.936402	0.788	-0.278485	-6.10981	-0.035271
8002692	0.95755	0.85	-0.195871	-6.13086	-0.0352392	ZFHX3	zinc finger homeobox 3
8172715	0.913815	0.726	-0.363507	-6.08068	-0.0352382	CENPVL2///CENPVL1	centromere protein V like 2///centromere protein V like 1
8046281	0.911229	0.718	-0.37463	-6.07632	-0.0352112
8091885	0.909771	0.712	-0.383647	-6.07269	-0.0351892
7920810	0.937644	0.793	-0.272525	-6.11157	-0.0351885	GON4L	gon-4 like
7952406	0.957486	0.849	-0.197068	-6.13061	-0.035153	OR8B12	olfactory receptor family 8 subfamily B member 12
8110183	0.942477	0.808	-0.251549	-6.11747	-0.0351352	CDHR2	cadherin related family member 2
8142096	0.930877	0.772	-0.3	-6.10315	-0.0351325	ATXN7L1	ataxin 7 like 1
7926152	0.94245	0.807	-0.252662	-6.11717	-0.0351272	ECHDC3	enoyl-CoA hydratase domain containing 3
8029273	0.915542	0.73	-0.358322	-6.08267	-0.0351215	MEGF8	multiple EGF like domains 8
8095297	0.917067	0.735	-0.351574	-6.08522	-0.0350805
8003627	0.915408	0.73	-0.358904	-6.08245	-0.035075	TIMM22///TIMM22	translocase of inner mitochondrial membrane 22 homolog (yeast)///translocase of inner mitochondrial membrane 22 homolog (yeast)
8099255	0.930222	0.77	-0.303324	-6.10208	-0.0350413	PSAPL1	prosaposin-like 1 (gene/pseudogene)
8042825	0.934688	0.784	-0.284784	-6.10791	-0.0349768
8174670	0.946001	0.818	-0.238685	-6.12085	-0.034948	KIAA1210	KIAA1210
7902883	0.923326	0.752	-0.327504	-6.09393	-0.0349475	LRRC8D	leucine rich repeat containing 8 family member D
8100547	0.94414	0.813	-0.24553	-6.11907	-0.0349368
7945228	0.945898	0.818	-0.238904	-6.1208	-0.0349213	LOC646383	uncharacterized LOC646383
8167652	0.91507	0.728	-0.360718	-6.08175	-0.0349042	CENPVL2///CENPVL1	centromere protein V like 2///centromere protein V like 1
8103064	0.928287	0.765	-0.310584	-6.0997	-0.034896	TTC29	tetratricopeptide repeat domain 29
7967789	0.917067	0.735	-0.351394	-6.08529	-0.0348943	PXMP2	peroxisomal membrane protein 2
8013788	0.955249	0.842	-0.205992	-6.12867	-0.03487	FLOT2	flotillin 2
8150433	0.93956	0.798	-0.265721	-6.11353	-0.0348622	NKX6-3	NK6 homeobox 3
8179884	0.929675	0.768	-0.306455	-6.10106	-0.0348552	EHMT2	euchromatic histone lysine methyltransferase 2
8138745	0.926336	0.761	-0.316115	-6.09784	-0.034852	HOXA7	homeobox A7
8095646	0.917067	0.735	-0.35086	-6.08549	-0.0348193	AFP	alpha fetoprotein
7947563	0.945874	0.817	-0.239348	-6.12068	-0.0348188	ALX4	ALX homeobox 4
8120602	0.974253	0.902	-0.127501	-6.14279	-0.034815	OGFRL1	opioid growth factor receptor like 1
7989055	0.950111	0.827	-0.226541	-6.12389	-0.0348053	DYX1C1-CCPG1///DYX1C1	DYX1C1-CCPG1 readthrough (NMD candidate)///dyslexia susceptibility 1 candidate 1
8010061	0.930808	0.772	-0.30043	-6.10301	-0.034785	SPHK1	sphingosine kinase 1
7905677	0.942113	0.806	-0.253769	-6.11687	-0.0347785	CREB3L4	cAMP responsive element binding protein 3 like 4
8099200	0.96154	0.861	-0.181222	-6.13384	-0.0347705	JAKMIP1	janus kinase and microtubule interacting protein 1
7982230	0.928287	0.765	-0.310624	-6.09968	-0.03477	GOLGA8M///GOLGA8K///GOLGA8T///GOLGA8J///GOLGA8IP///ULK4P1///CHRFAM7A	golgin A8 family member M///golgin A8 family member K///golgin A8 family member T///golgin A8 family member J///golgin A8 family member I, pseudogene///ULK4 pseudogene 1///CHRNA7 (exons 5-10) and FAM7A (exons A-E) fusion
7962842	0.930551	0.771	-0.301731	-6.10259	-0.0347055	ADCY6	adenylate cyclase 6
8171352	0.971891	0.893	-0.139667	-6.14103	-0.0346487	TRAPPC2	trafficking protein particle complex 2
8090737	0.963966	0.867	-0.17323	-6.13537	-0.0346415	NPHP3-ACAD11///NPHP3	NPHP3-ACAD11 readthrough (NMD candidate)///nephronophthisis 3 (adolescent)
7905035	0.947698	0.822	-0.233146	-6.12226	-0.0346305
7982326	0.931056	0.773	-0.298827	-6.10353	-0.03462	KLF13	Kruppel like factor 13
7997700	0.917167	0.736	-0.350645	-6.08557	-0.034617
8104268	0.946533	0.819	-0.23681	-6.12133	-0.0346002	SLC6A19	solute carrier family 6 member 19
7964145	0.92246	0.75	-0.330007	-6.09305	-0.0345888	TIMELESS	timeless circadian clock
7940315	0.908621	0.709	-0.387643	-6.07105	-0.0345738	LINC00301	long intergenic non-protein coding RNA 301
8167038	0.916833	0.734	-0.352428	-6.0849	-0.0345637
8081032	0.923905	0.753	-0.326108	-6.09442	-0.034557
7993349	0.953756	0.84	-0.209591	-6.12787	-0.034515	PKD1P6-NPIPP1///NPIPA8///NPIPA7///NPIPA5///NPIPB5///NPIPA2///NPIPA3///NPIPB4///PKD1P1///PDXDC2P///NPIPB3///NPIPA1///NPIPB5///NPIPB4///NPIPB3	PKD1P6-NPIPP1 readthrough///nuclear pore complex interacting protein family member A8///nuclear pore complex interacting protein family member A7///nuclear pore complex interacting protein family member A5///nuclear pore complex interacting protein family member B5///nuclear pore complex interacting protein family member A2///nuclear pore complex interacting protein family member A3///nuclear pore complex interacting protein family member B4///polycystin 1, transient receptor potential channel interacting pseudogene 1///pyridoxal dependent decarboxylase domain containing 2, pseudogene///nuclear pore complex interacting protein family member B3///nuclear pore complex interacting protein family member A1///nuclear pore complex interacting protein family member B5///nuclear pore complex interacting protein family member B4///nuclear pore complex interacting protein family member B3
8000217	0.971238	0.891	-0.141989	-6.14068	-0.0345125	BOLA2-SMG1P6///SMG1P3///SMG1P1///SMG1P5///BOLA2///SMG1P2///SMG1	BOLA2-SMG1P6 readthrough///SMG1P3, nonsense mediated mRNA decay associated PI3K related kinase pseudogene 3///SMG1P1, nonsense mediated mRNA decay associated PI3K related kinase pseudogene 1///SMG1P5, nonsense mediated mRNA decay associated PI3K related kinase pseudogene 5///bolA family member 2///SMG1P2, nonsense mediated mRNA decay associated PI3K related kinase pseudogene 2///SMG1, nonsense mediated mRNA decay associated PI3K related kinase
8007388	0.93768	0.793	-0.272155	-6.11168	-0.034511	CNTD1	cyclin N-terminal domain containing 1
8121223	0.913433	0.726	-0.364563	-6.08027	-0.034504
8040547	0.953671	0.839	-0.210162	-6.12774	-0.0344812
8126312	0.939447	0.797	-0.26662	-6.11328	-0.0344625	TFEB	transcription factor EB
7968957	0.923672	0.753	-0.326675	-6.09422	-0.034431	SPERT	spermatid associated
8119159	0.949125	0.824	-0.229887	-6.12307	-0.0344033
8154563	0.932796	0.779	-0.291553	-6.10582	-0.0343943	ACER2	alkaline ceramidase 2
8034821	0.943769	0.812	-0.246352	-6.11886	-0.0343823	PTGER1	prostaglandin E receptor 1
8023466	0.960442	0.858	-0.184575	-6.13318	-0.0343683	FECH	ferrochelatase
8103559	0.943598	0.812	-0.246984	-6.11869	-0.0343505
7992828	0.940711	0.801	-0.261421	-6.11475	-0.03435	IL32	interleukin 32
8151445	0.916704	0.734	-0.352988	-6.08469	-0.034337
7937518	0.950111	0.827	-0.226507	-6.1239	-0.034333	TSPAN4	tetraspanin 4
8174132	0.912228	0.722	-0.369065	-6.07852	-0.034321
8176972	0.931937	0.776	-0.295197	-6.10468	-0.0343105	IL9R	interleukin 9 receptor
8178298	0.96095	0.859	-0.183323	-6.13343	-0.0342792	GABBR1	gamma-aminobutyric acid type B receptor subunit 1
7913869	0.936271	0.788	-0.279057	-6.10964	-0.0342783	STMN1	stathmin 1
8045585	0.910931	0.717	-0.37608	-6.07574	-0.034263
7948997	0.961493	0.86	-0.18195	-6.1337	-0.034258	ATL3	atlastin GTPase 3
8067351	0.926694	0.761	-0.31514	-6.09817	-0.034254	PPP1R3D	protein phosphatase 1 regulatory subunit 3D
8146792	0.936707	0.789	-0.277337	-6.11015	-0.0342182
8081210	0.911712	0.72	-0.372865	-6.07702	-0.0342135	OR5K1	olfactory receptor family 5 subfamily K member 1
8052762	0.939869	0.799	-0.263947	-6.11404	-0.0341967	GFPT1	glutamine--fructose-6-phosphate transaminase 1
7910492	0.959206	0.855	-0.189002	-6.13229	-0.034186
8021824	0.932075	0.777	-0.29375	-6.10513	-0.03416
7990922	0.926303	0.76	-0.316737	-6.09763	-0.0341515	LOC102724093///GOLGA6L3///GOLGA6L10///GOLGA6L4///GOLGA6L17P///GOLGA6L9///GOLGA6L5P	golgin subfamily A member 6-like protein 4///golgin A6 family-like 3///golgin A6 family-like 10///golgin A6 family-like 4///golgin A6 family-like 17, pseudogene///golgin A6 family-like 9///golgin A6 family-like 5, pseudogene
8160377	0.929714	0.768	-0.305685	-6.10131	-0.0341482	IFNA21///IFNA17///IFNA16///IFNA14///IFNA10///IFNA7///IFNA4	interferon alpha 21///interferon alpha 17///interferon alpha 16///interferon alpha 14///interferon alpha 10///interferon alpha 7///interferon alpha 4
8103360	0.977449	0.915	-0.110087	-6.14503	-0.0341475
8042466	0.937626	0.792	-0.273636	-6.11125	-0.034147
8170282	0.941245	0.804	-0.256769	-6.11604	-0.034145	SPANXN4	SPANX family member N4
8096959	0.91847	0.739	-0.345224	-6.08758	-0.034126	ANK2	ankyrin 2, neuronal
8051785	0.950319	0.83	-0.221904	-6.12501	-0.034125	KCNG3	potassium voltage-gated channel modifier subfamily G member 3
7922420	0.92997	0.769	-0.303957	-6.10187	-0.0341207	SERPINC1	serpin family C member 1
8078898	0.925392	0.758	-0.319821	-6.09658	-0.034103	SLC25A38	solute carrier family 25 member 38
8026679	0.93956	0.798	-0.265848	-6.1135	-0.0340895	USE1	unconventional SNARE in the ER 1
7952707	0.934971	0.785	-0.283183	-6.1084	-0.0340473	PRDM10	PR/SET domain 10
8172367	0.93956	0.797	-0.26597	-6.11346	-0.0340068
7923073	0.924734	0.755	-0.323303	-6.09539	-0.0339978	F13B	coagulation factor XIII B chain
7991661	0.969605	0.886	-0.148093	-6.13972	-0.0339875
7998601	0.949514	0.826	-0.227939	-6.12355	-0.0339648	IGFALS	insulin like growth factor binding protein acid labile subunit
8091887	0.924232	0.754	-0.324727	-6.0949	-0.0339643	ZBBX	zinc finger B-box domain containing
8019211	0.928644	0.765	-0.309513	-6.10005	-0.03396	NPLOC4	NPL4 homolog, ubiquitin recognition factor
8166705	0.937901	0.794	-0.270632	-6.11212	-0.033924	PRRG1	proline rich and Gla domain 1
8130013	0.930814	0.772	-0.300335	-6.10304	-0.0339132	EPM2A	epilepsy, progressive myoclonus type 2A, Lafora disease (laforin)
7915500	0.934797	0.784	-0.284396	-6.10803	-0.0338987	C1orf210	chromosome 1 open reading frame 210
8107373	0.936269	0.788	-0.279268	-6.10958	-0.033897
8059343	0.936707	0.789	-0.277067	-6.11023	-0.0338555
7899448	0.915931	0.731	-0.357403	-6.08302	-0.0338497	MED18	mediator complex subunit 18
8088337	0.940711	0.801	-0.261092	-6.11484	-0.0338385
7976322	0.937644	0.792	-0.272668	-6.11153	-0.0338375	CHGA	chromogranin A
7981566	0.942113	0.807	-0.253431	-6.11696	-0.0338025	NUDT14	nudix hydrolase 14
7970162	0.943198	0.811	-0.248377	-6.11832	-0.0337718	ATP11A	ATPase phospholipid transporting 11A
7921033	0.939335	0.797	-0.267076	-6.11315	-0.0337447	IQGAP3	IQ motif containing GTPase activating protein 3
8143142	0.915419	0.73	-0.358727	-6.08252	-0.0337428
8178322	0.965919	0.874	-0.164386	-6.13698	-0.0337325	SUMO4///SUMO2	small ubiquitin-like modifier 4///small ubiquitin-like modifier 2
8068422	0.93987	0.799	-0.263887	-6.11406	-0.0337267	DOPEY2	dopey family member 2
8127824	0.928788	0.766	-0.308854	-6.10027	-0.0337177	UBE3D	ubiquitin protein ligase E3D
8117809	0.934052	0.782	-0.287376	-6.10712	-0.0336385	HCG9	HLA complex group 9 (non-protein coding)
7947676	0.941825	0.806	-0.254679	-6.11662	-0.0336105	HARBI1	harbinger transposase derived 1
8045309	0.935251	0.786	-0.281871	-6.1088	-0.0335763	CCDC74B///CCDC74A	coiled-coil domain containing 74B///coiled-coil domain containing 74A
8032410	0.941498	0.805	-0.255483	-6.1164	-0.0335725	MOB3A	MOB kinase activator 3A
7973393	0.934444	0.783	-0.285268	-6.10776	-0.033539	IL25	interleukin 25
7911862	0.917587	0.737	-0.348276	-6.08645	-0.0335387	LRRC47	leucine rich repeat containing 47
8014435	0.915143	0.729	-0.359768	-6.08212	-0.0335358
8116921	0.9574	0.848	-0.198036	-6.1304	-0.0335213	EDN1	endothelin 1
8130867	0.936332	0.788	-0.278809	-6.10971	-0.0334935	THBS2	thrombospondin 2
8177885	0.934444	0.783	-0.285237	-6.10777	-0.0334755	GTF2H4	general transcription factor IIH subunit 4
7900340	0.958916	0.854	-0.190052	-6.13207	-0.0334482	BMP8A	bone morphogenetic protein 8a
8101925	0.971891	0.893	-0.139714	-6.14103	-0.033415	LAMTOR3	late endosomal/lysosomal adaptor, MAPK and MTOR activator 3
7934553	0.926246	0.759	-0.317541	-6.09736	-0.0334148	ZNF503	zinc finger protein 503
7973564	0.91621	0.732	-0.355946	-6.08357	-0.0334025	PSME1	proteasome activator subunit 1
7911038	0.920265	0.745	-0.337346	-6.09044	-0.0334013	ZBTB18	zinc finger and BTB domain containing 18
8015804	0.934971	0.785	-0.282714	-6.10854	-0.0333507
7994804	0.945874	0.817	-0.239331	-6.12069	-0.0333285	MYLPF	myosin light chain, phosphorylatable, fast skeletal muscle
8097262	0.952675	0.837	-0.21289	-6.12712	-0.0333225	SPATA5	spermatogenesis associated 5
8014199	0.933349	0.78	-0.289554	-6.10644	-0.033305	RAD51L3-RFFL///RAD51D	RAD51L3-RFFL readthrough///RAD51 paralog D
7897632	0.911733	0.72	-0.371643	-6.0775	-0.0332947	APITD1-CORT///APITD1///CORT	APITD1-CORT readthrough///apoptosis-inducing, TAF9-like domain 1///cortistatin
7961755	0.940476	0.8	-0.262043	-6.11458	-0.0332785	ST8SIA1	ST8 alpha-N-acetyl-neuraminide alpha-2,8-sialyltransferase 1
8122196	0.932075	0.776	-0.294422	-6.10492	-0.0332725
8006377	0.939058	0.796	-0.267829	-6.11293	-0.03327	ZNF207	zinc finger protein 207
8148772	0.939782	0.798	-0.265319	-6.11365	-0.0332513	HGH1	HGH1 homolog
8081109	0.920407	0.746	-0.336716	-6.09067	-0.0332387
7908330	0.955226	0.842	-0.206211	-6.12862	-0.0331823	C1orf27	chromosome 1 open reading frame 27
7979473	0.958153	0.852	-0.192973	-6.13147	-0.033176	DHRS7	dehydrogenase/reductase 7
8160419	0.954641	0.841	-0.207537	-6.12833	-0.033097	IFNA13	interferon alpha 13
7963261	0.964434	0.869	-0.170687	-6.13584	-0.0330885
8121557	0.930548	0.771	-0.301975	-6.10251	-0.0330705
7948213	0.925392	0.758	-0.319827	-6.09658	-0.033048	PRG3	proteoglycan 3, pro eosinophil major basic protein 2
8000978	0.94688	0.821	-0.234821	-6.12184	-0.0330345	PRSS53	protease, serine 53
7990231	0.934797	0.784	-0.284556	-6.10798	-0.0330295	ADPGK	ADP dependent glucokinase
8117714	0.951998	0.835	-0.216241	-6.12634	-0.0329993	OR2J3///OR2J2	olfactory receptor family 2 subfamily J member 3///olfactory receptor family 2 subfamily J member 2
8053315	0.961064	0.86	-0.182943	-6.1335	-0.0329757	LRRTM4	leucine rich repeat transmembrane neuronal 4
7951695	0.921069	0.747	-0.334638	-6.09141	-0.0329625	PLET1	placenta expressed transcript 1
7991722	0.931642	0.775	-0.295862	-6.10447	-0.0329542	LOC102724093///GOLGA6L3///GOLGA6L10///GOLGA6L4///GOLGA6L17P///GOLGA6L9///GOLGA6L5P	golgin subfamily A member 6-like protein 4///golgin A6 family-like 3///golgin A6 family-like 10///golgin A6 family-like 4///golgin A6 family-like 17, pseudogene///golgin A6 family-like 9///golgin A6 family-like 5, pseudogene
8133225	0.922906	0.751	-0.329031	-6.0934	-0.0329465
8024687	0.937718	0.793	-0.271893	-6.11176	-0.0329397	TJP3	tight junction protein 3
7977592	0.922816	0.751	-0.329176	-6.09334	-0.0329245
8047767	0.931003	0.773	-0.299746	-6.10323	-0.0329175
8077663	0.939846	0.799	-0.264271	-6.11395	-0.0329012	JAGN1	jagunal homolog 1
8060839	0.951206	0.833	-0.218568	-6.1258	-0.0328782	CRLS1	cardiolipin synthase 1
7929114	0.934351	0.783	-0.285518	-6.10769	-0.0328608
7960942	0.937644	0.793	-0.272596	-6.11155	-0.0328592	LINC00612	long intergenic non-protein coding RNA 612
7903030	0.936271	0.788	-0.278986	-6.10966	-0.0328535
7995820	0.940476	0.8	-0.262085	-6.11456	-0.0328415	MT1B	metallothionein 1B
7986350	0.979914	0.924	-0.0985333	-6.14633	-0.0328375	ARRDC4	arrestin domain containing 4
7976443	0.971891	0.893	-0.139254	-6.1411	-0.0328245	IFI27	interferon alpha inducible protein 27
8006423	0.935381	0.786	-0.281438	-6.10893	-0.0328222	SPACA3	sperm acrosome associated 3
7928770	0.953014	0.838	-0.211614	-6.12741	-0.0328115	CDHR1	cadherin related family member 1
8040486	0.950528	0.831	-0.220773	-6.12528	-0.032774
7999560	0.918998	0.741	-0.343322	-6.08827	-0.0327737
8006999	0.941157	0.803	-0.258012	-6.1157	-0.0327545	CSF3	colony stimulating factor 3
7958524	0.919613	0.743	-0.340482	-6.08931	-0.0327535	MYO1H	myosin IH
7973028	0.937901	0.793	-0.271313	-6.11192	-0.0327275	OR11G2	olfactory receptor family 11 subfamily G member 2
7976681	0.926336	0.76	-0.316369	-6.09776	-0.032707	CYP46A1	cytochrome P450 family 46 subfamily A member 1
7993946	0.923905	0.753	-0.326048	-6.09444	-0.0327015	EEF2K	eukaryotic elongation factor 2 kinase
7944656	0.974454	0.903	-0.126565	-6.14292	-0.0326702	SC5D	sterol-C5-desaturase
8123488	0.950677	0.832	-0.220283	-6.12539	-0.0326422	LINC00574	long intergenic non-protein coding RNA 574
8060599	0.91847	0.739	-0.345348	-6.08753	-0.0326362	MRPS26	mitochondrial ribosomal protein S26
8019851	0.918123	0.739	-0.346316	-6.08717	-0.032626	ADCYAP1	adenylate cyclase activating polypeptide 1
7973114	0.950319	0.83	-0.222589	-6.12485	-0.032597
7961024	0.936094	0.787	-0.279734	-6.10944	-0.0325615
8104723	0.967565	0.881	-0.154807	-6.13863	-0.0325488
8065421	0.924232	0.754	-0.324826	-6.09486	-0.0325368	CST5	cystatin D
7967654	0.922318	0.75	-0.330751	-6.09279	-0.032534
7985488	0.973859	0.898	-0.132014	-6.14216	-0.0325283	FAM103A1	family with sequence similarity 103 member A1
8023939	0.931932	0.776	-0.295247	-6.10466	-0.0325162
7997257	0.958856	0.854	-0.190469	-6.13199	-0.0324853	ZFP1	ZFP1 zinc finger protein
8014081	0.944613	0.814	-0.244151	-6.11944	-0.0324728	UTP6	UTP6, small subunit processome component
7899595	0.926303	0.76	-0.31726	-6.09746	-0.0324603	MATN1-AS1	MATN1 antisense RNA 1
8138542	0.931537	0.775	-0.296243	-6.10435	-0.0324373	LOC541472	uncharacterized LOC541472
7955074	0.920015	0.744	-0.338916	-6.08987	-0.0324295
8089677	0.944405	0.813	-0.244522	-6.11934	-0.0324253
7960514	0.962191	0.863	-0.179016	-6.13427	-0.0323877
8071541	0.956566	0.846	-0.201199	-6.12972	-0.0323807	TMEM191B///TMEM191C///TMEM191A	transmembrane protein 191B///transmembrane protein 191C///transmembrane protein 191A (pseudogene)
8053337	0.920683	0.746	-0.336011	-6.09092	-0.032373	REG1CP	regenerating family member 1 gamma, pseudogene
8135688	0.951339	0.833	-0.218238	-6.12588	-0.0323685	LSM8	LSM8 homolog, U6 small nuclear RNA associated
8160531	0.978631	0.92	-0.103261	-6.14581	-0.032351	C9orf72	chromosome 9 open reading frame 72
7996219	0.917067	0.735	-0.351473	-6.08526	-0.0323493	NDRG4	NDRG family member 4
8147721	0.941277	0.805	-0.256016	-6.11625	-0.032336	LOC401472	myosin IC heavy chain
7935027	0.942113	0.807	-0.253301	-6.11699	-0.0323078	IDE	insulin degrading enzyme
8100202	0.916651	0.733	-0.353617	-6.08445	-0.0323075	CNGA1	cyclic nucleotide gated channel alpha 1
8014100	0.956895	0.847	-0.199748	-6.13004	-0.0322985	C17orf75	chromosome 17 open reading frame 75
8067185	0.928287	0.765	-0.310611	-6.09969	-0.0322957	BMP7	bone morphogenetic protein 7
8000757	0.950528	0.831	-0.220838	-6.12526	-0.032278	DOC2A	double C2 domain alpha
7930099	0.957948	0.851	-0.194724	-6.1311	-0.0322315	FBXL15	F-box and leucine rich repeat protein 15
8103986	0.952533	0.836	-0.214029	-6.12686	-0.032222	LRP2BP	LRP2 binding protein
8126240	0.932911	0.779	-0.290633	-6.10611	-0.0321285	LINC00951	long intergenic non-protein coding RNA 951
8014969	0.941157	0.804	-0.257544	-6.11583	-0.0321147	GJD3	gap junction protein delta 3
8109967	0.924396	0.755	-0.324213	-6.09507	-0.0321077
7959638	0.950319	0.83	-0.221883	-6.12501	-0.0321027	TCTN2	tectonic family member 2
8101816	0.946572	0.82	-0.236186	-6.12149	-0.0320558	STPG2	sperm tail PG-rich repeat containing 2
8107408	0.959872	0.857	-0.186406	-6.13281	-0.0320032	KCNN2	potassium calcium-activated channel subfamily N member 2
7947165	0.938564	0.795	-0.268732	-6.11267	-0.0319507	SLC5A12	solute carrier family 5 member 12
8050472	0.916318	0.732	-0.355385	-6.08379	-0.0319325
8044346	0.961493	0.86	-0.181894	-6.13371	-0.0319222	LINC01123///LINC01106	long intergenic non-protein coding RNA 1123///long intergenic non-protein coding RNA 1106
7950965	0.944346	0.813	-0.244722	-6.11929	-0.0319155	TRIM64C///TRIM64B///TRIM64EP	tripartite motif containing 64C///tripartite motif containing 64B///tripartite motif containing 64E, pseudogene
8149574	0.93076	0.772	-0.300835	-6.10288	-0.0319152	CSGALNACT1	chondroitin sulfate N-acetylgalactosaminyltransferase 1
7974483	0.957451	0.849	-0.197507	-6.13052	-0.0319147	KTN1	kinectin 1
8059071	0.960031	0.858	-0.185839	-6.13293	-0.0318978	NHEJ1	non-homologous end joining factor 1
8072486	0.925522	0.758	-0.31943	-6.09672	-0.0318913	LINC01521	long intergenic non-protein coding RNA 1521
7914003	0.929201	0.767	-0.307828	-6.10061	-0.0318022	KDF1	keratinocyte differentiation factor 1
8094789	0.925684	0.758	-0.319047	-6.09685	-0.031789	LIMCH1	LIM and calponin homology domains 1
8172776	0.934052	0.782	-0.287262	-6.10715	-0.0317865
8090193	0.952106	0.835	-0.215677	-6.12647	-0.0317687	HEG1	heart development protein with EGF like domains 1
8049128	0.940168	0.8	-0.263079	-6.11428	-0.0317588	ALPPL2	alkaline phosphatase, placental like 2
8137906	0.946358	0.819	-0.23715	-6.12125	-0.031758	RADIL	Rap associating with DIL domain
8008887	0.933015	0.779	-0.290241	-6.10623	-0.0317542	RPS6KB1	ribosomal protein S6 kinase B1
8002706	0.928109	0.764	-0.311303	-6.09946	-0.0317392	C16orf47	chromosome 16 open reading frame 47
7919226	0.930824	0.772	-0.30017	-6.10309	-0.031725	POLR3C	RNA polymerase III subunit C
8024250	0.941144	0.802	-0.259239	-6.11536	-0.0317115	EFNA2	ephrin A2
7981346	0.929818	0.769	-0.305158	-6.10148	-0.0317062	MOK	MOK protein kinase
8039820	0.927584	0.763	-0.312879	-6.09893	-0.0316753	KIR2DS2///KIR3DL3///KIR2DL5A///KIR3DS1///KIR3DL2///KIR3DL1///KIR2DS4///KIR2DS1///KIR2DL3///KIR2DL2///KIR2DL1///KIR3DS1///KIR3DL2///KIR3DL1///KIR2DS5///KIR2DS3	killer cell immunoglobulin like receptor, two Ig domains and short cytoplasmic tail 2///killer cell immunoglobulin like receptor, three Ig domains and long cytoplasmic tail 3///killer cell immunoglobulin like receptor, two Ig domains and long cytoplasmic tail 5A///killer cell immunoglobulin like receptor, three Ig domains and short cytoplasmic tail 1///killer cell immunoglobulin like receptor, three Ig domains and long cytoplasmic tail 2///killer cell immunoglobulin like receptor, three Ig domains and long cytoplasmic tail 1///killer cell immunoglobulin like receptor, two Ig domains and short cytoplasmic tail 4///killer cell immunoglobulin like receptor, two Ig domains and short cytoplasmic tail 1///killer cell immunoglobulin like receptor, two Ig domains and long cytoplasmic tail 3///killer cell immunoglobulin like receptor, two Ig domains and long cytoplasmic tail 2///killer cell immunoglobulin like receptor, two Ig domains and long cytoplasmic tail 1///killer cell immunoglobulin like receptor, three Ig domains and short cytoplasmic tail 1///killer cell immunoglobulin like receptor, three Ig domains and long cytoplasmic tail 2///killer cell immunoglobulin like receptor, three Ig domains and long cytoplasmic tail 1///killer cell immunoglobulin like receptor, two Ig domains and short cytoplasmic tail 5///killer cell immunoglobulin like receptor, two Ig domains and short cytoplasmic tail 3
8144317	0.936397	0.788	-0.278559	-6.10979	-0.031666	KBTBD11	kelch repeat and BTB domain containing 11
8123825	0.941157	0.804	-0.257295	-6.1159	-0.0316512	SLC35B3	solute carrier family 35 member B3
8045423	0.986583	0.944	-0.0725413	-6.14873	-0.031635	SNORA40///TAF1D	small nucleolar RNA, H/ACA box 40///TATA-box binding protein associated factor, RNA polymerase I subunit D
8092640	0.970194	0.888	-0.145731	-6.1401	-0.0316232	RFC4	replication factor C subunit 4
7999725	0.942863	0.81	-0.249632	-6.11798	-0.0315973
7924340	0.931904	0.776	-0.295322	-6.10464	-0.0315763
8176460	0.955226	0.842	-0.206068	-6.12866	-0.0315625	PRKY	protein kinase, Y-linked, pseudogene
8005328	0.922962	0.751	-0.328653	-6.09353	-0.0315537	MYO15A	myosin XVA
8111327	0.94616	0.818	-0.237978	-6.12104	-0.0315452
8153449	0.945862	0.817	-0.239677	-6.1206	-0.0315425	EEF1D	eukaryotic translation elongation factor 1 delta
8135661	0.932075	0.777	-0.293645	-6.10517	-0.0315218	CFTR	cystic fibrosis transmembrane conductance regulator
7948314	0.941825	0.806	-0.254662	-6.11662	-0.0314995	OR10Q1	olfactory receptor family 10 subfamily Q member 1
8100782	0.941157	0.803	-0.258408	-6.11559	-0.0314733
8097124	0.935439	0.786	-0.281278	-6.10897	-0.0314545
8066029	0.920859	0.746	-0.335433	-6.09113	-0.031448
8109595	0.919788	0.743	-0.339835	-6.08954	-0.0314295
7992584	0.934971	0.785	-0.282605	-6.10857	-0.031425	DNASE1L2	deoxyribonuclease 1 like 2
8069122	0.941849	0.806	-0.25457	-6.11665	-0.0314065	LRRC3	leucine rich repeat containing 3
8049536	0.952182	0.835	-0.215456	-6.12653	-0.0313522	LRRFIP1	LRR binding FLII interacting protein 1
8017766	0.924734	0.755	-0.323317	-6.09538	-0.031336	APOH	apolipoprotein H
8024896	0.959465	0.856	-0.188389	-6.13241	-0.0313325	MIR7-3	microRNA 7-3
8095301	0.9262	0.759	-0.31772	-6.0973	-0.031325
8168058	0.945874	0.817	-0.23945	-6.12066	-0.0313175	FAM155B	family with sequence similarity 155 member B
8032224	0.93937	0.797	-0.266801	-6.11323	-0.0313115	C19orf25	chromosome 19 open reading frame 25
7933501	0.964565	0.87	-0.168945	-6.13616	-0.0313085	DRGX	dorsal root ganglia homeobox
8173627	0.969954	0.887	-0.147189	-6.13987	-0.031264
7958398	0.937634	0.792	-0.273545	-6.11127	-0.0312588	WSCD2	WSC domain containing 2
8144857	0.951786	0.834	-0.217145	-6.12613	-0.0312528	NAT1	N-acetyltransferase 1
7943031	0.947935	0.822	-0.232455	-6.12243	-0.0312495	TRIM64C///TRIM64B///TRIM64EP	tripartite motif containing 64C///tripartite motif containing 64B///tripartite motif containing 64E, pseudogene
8138454	0.960204	0.858	-0.185189	-6.13306	-0.0312303	TWISTNB	TWIST neighbor
8093961	0.952319	0.836	-0.214814	-6.12667	-0.0311913	KIAA0232	KIAA0232
8113003	0.950319	0.83	-0.222689	-6.12482	-0.0311748	LOC55338	uncharacterized LOC55338
7973974	0.960898	0.859	-0.183702	-6.13335	-0.0311695	PAX9	paired box 9
8063921	0.925392	0.758	-0.319781	-6.0966	-0.0311575	MIR1-1	microRNA 1-1
7967486	0.955156	0.842	-0.206543	-6.12855	-0.031144	CCDC92	coiled-coil domain containing 92
8004325	0.938085	0.794	-0.270145	-6.11226	-0.031132
7970691	0.936271	0.788	-0.27904	-6.10965	-0.0311158	GPR12	G protein-coupled receptor 12
8077929	0.967858	0.882	-0.154209	-6.13873	-0.0311095
8056491	0.924174	0.754	-0.325408	-6.09466	-0.0311035	SCN9A	sodium voltage-gated channel alpha subunit 9
7949015	0.958951	0.855	-0.189566	-6.13217	-0.0310832	C11orf95	chromosome 11 open reading frame 95
8094901	0.950377	0.831	-0.221309	-6.12515	-0.0310668	GABRB1///GABRB1	gamma-aminobutyric acid type A receptor beta1 subunit///gamma-aminobutyric acid type A receptor beta1 subunit
8139488	0.945144	0.815	-0.241915	-6.12002	-0.0310475	IGFBP3	insulin like growth factor binding protein 3
8026292	0.966557	0.876	-0.161598	-6.13747	-0.0310318
8010560	0.958916	0.854	-0.18995	-6.13209	-0.0310165	LOC100129503	uncharacterized LOC100129503
7949668	0.957948	0.851	-0.194387	-6.13117	-0.0309817	CCDC87	coiled-coil domain containing 87
7921003	0.939846	0.798	-0.264819	-6.11379	-0.0309798	C1orf61	chromosome 1 open reading frame 61
8158204	0.93837	0.795	-0.269656	-6.11241	-0.030964	SWI5	SWI5 homologous recombination repair protein
8149204	0.932075	0.777	-0.294274	-6.10497	-0.030958	FAM90A2P///FAM90A10P///FAM90A7P///FAM90A25P///FAM90A1	family with sequence similarity 90, member A2 pseudogene///putative protein FAM90A10///putative protein FAM90A7///family with sequence similarity 90, member A7 pseudogene///family with sequence similarity 90 member A1
7933999	0.949203	0.825	-0.229058	-6.12327	-0.0309455	RUFY2	RUN and FYVE domain containing 2
8078155	0.95379	0.84	-0.209378	-6.12792	-0.030928	GALNT15	polypeptide N-acetylgalactosaminyltransferase 15
7939977	0.96932	0.885	-0.149099	-6.13956	-0.0309253	OR8K3	olfactory receptor family 8 subfamily K member 3 (gene/pseudogene)
8072039	0.957865	0.85	-0.195281	-6.13099	-0.0309178	MYO18B	myosin XVIIIB
8138084	0.977561	0.916	-0.108774	-6.14518	-0.0308992
7916075	0.937718	0.793	-0.271907	-6.11175	-0.030879
8018184	0.932075	0.776	-0.294544	-6.10488	-0.0308777	CD300LD	CD300 molecule like family member d
8135933	0.931045	0.773	-0.299017	-6.10346	-0.0308772	FAM71F2	family with sequence similarity 71 member F2
8099805	0.964434	0.869	-0.170277	-6.13591	-0.0308737
7994939	0.942477	0.808	-0.252153	-6.1173	-0.030865	RNF40	ring finger protein 40
8096109	0.977093	0.914	-0.111346	-6.14488	-0.0308507	MRPS18C	mitochondrial ribosomal protein S18C
7948135	0.963164	0.865	-0.176223	-6.1348	-0.0308388
7950701	0.937041	0.791	-0.275078	-6.11082	-0.0308355	TENM4	teneurin transmembrane protein 4
8052058	0.924232	0.754	-0.325201	-6.09473	-0.0308322	LHCGR	luteinizing hormone/choriogonadotropin receptor
8175444	0.954645	0.841	-0.207488	-6.12834	-0.0308245	FGF13	fibroblast growth factor 13
8058855	0.940711	0.801	-0.261089	-6.11484	-0.0307973
7952893	0.945027	0.815	-0.24248	-6.11987	-0.0307963	IQSEC3	IQ motif and Sec7 domain 3
7932019	0.967347	0.88	-0.155772	-6.13847	-0.030785	CELF2-AS1	CELF2 antisense RNA 1
7948137	0.936707	0.789	-0.276948	-6.11027	-0.030778	OR5M8	olfactory receptor family 5 subfamily M member 8
7990965	0.936707	0.789	-0.277315	-6.11016	-0.03076	RPS17	ribosomal protein S17
8112883	0.936542	0.788	-0.278238	-6.10989	-0.0307557	LOC644936	actin, beta pseudogene
7902934	0.920488	0.746	-0.336581	-6.09072	-0.030753	BRDT	bromodomain testis associated
7949948	0.964335	0.868	-0.171379	-6.13571	-0.0307303	C11orf24	chromosome 11 open reading frame 24
7944447	0.942839	0.809	-0.249967	-6.11789	-0.0307298	ABCG4	ATP binding cassette subfamily G member 4
7900216	0.934971	0.785	-0.283444	-6.10832	-0.030725	AKIRIN1	akirin 1
7990916	0.936707	0.789	-0.276746	-6.11033	-0.0307075	RPS17	ribosomal protein S17
8070081	0.955252	0.843	-0.20547	-6.12879	-0.0307068
7946812	0.973293	0.896	-0.135148	-6.1417	-0.0306825	RPS13	ribosomal protein S13
7909525	0.950319	0.83	-0.222068	-6.12497	-0.0306522
8037931	0.950377	0.831	-0.221274	-6.12516	-0.0306135	ZNF541	zinc finger protein 541
8072941	0.938395	0.795	-0.269508	-6.11245	-0.0306035	GALR3	galanin receptor 3
7934269	0.925392	0.758	-0.319933	-6.09655	-0.0306007
8029870	0.957948	0.851	-0.19477	-6.13109	-0.030568	NPAS1	neuronal PAS domain protein 1
8081407	0.956551	0.845	-0.201765	-6.1296	-0.0305503	ZPLD1	zona pellucida like domain containing 1
8131335	0.951812	0.834	-0.216786	-6.12622	-0.03054
8172787	0.937372	0.791	-0.274394	-6.11102	-0.0305305	SSX2B///SSX4B///SSX9///SSX8///SSX7///SSX6///SSX3///SSX4///SSX5///SSX2///SSX1///SSX2B///SSX2	SSX family member 2B///SSX family member 4B///SSX family member 9, pseudogene///SSX family member 8///SSX family member 7///SSX family member 6, pseudogene///SSX family member 3///SSX family member 4///SSX family member 5///SSX family member 2///SSX family member 1///SSX family member 2B///SSX family member 2
8173338	0.936713	0.79	-0.27633	-6.11045	-0.0304388
8029784	0.940808	0.801	-0.2606	-6.11498	-0.0303955	HIF3A	hypoxia inducible factor 3 alpha subunit
7964733	0.930222	0.77	-0.30336	-6.10207	-0.030338	RPSAP52	ribosomal protein SA pseudogene 52
7923621	0.939869	0.799	-0.264063	-6.11401	-0.0302663	KISS1	KiSS-1 metastasis-suppressor
8162584	0.948634	0.823	-0.231195	-6.12275	-0.0302562
8058256	0.936713	0.79	-0.276351	-6.11045	-0.030246
7979963	0.946734	0.82	-0.235685	-6.12162	-0.030239	DPF3	double PHD fingers 3
7979108	0.927129	0.762	-0.314211	-6.09848	-0.030227	TRIM9	tripartite motif containing 9
7948534	0.942585	0.808	-0.251143	-6.11758	-0.0302178	DDB1	damage specific DNA binding protein 1
7996160	0.951189	0.833	-0.218764	-6.12575	-0.0301985	LOC388282	uncharacterized LOC388282
8115481	0.931514	0.775	-0.296442	-6.10428	-0.0301823	FAM71B	family with sequence similarity 71 member B
8126653	0.920017	0.744	-0.338863	-6.08989	-0.0301795	MRPL14	mitochondrial ribosomal protein L14
8019071	0.963966	0.868	-0.172525	-6.1355	-0.030179	LOC100294362	uncharacterized LOC100294362
7945882	0.92511	0.756	-0.321811	-6.0959	-0.030171	ART5	ADP-ribosyltransferase 5
8098414	0.974811	0.904	-0.124888	-6.14315	-0.0301525	SPCS3	signal peptidase complex subunit 3
8104066	0.937901	0.794	-0.271206	-6.11196	-0.0301362	SORBS2	sorbin and SH3 domain containing 2
8029669	0.936707	0.789	-0.276946	-6.11027	-0.030135
8008782	0.945605	0.816	-0.240984	-6.12026	-0.030126
8049016	0.958916	0.854	-0.189825	-6.13212	-0.030123	PSMD1	proteasome 26S subunit, non-ATPase 1
8136727	0.932075	0.776	-0.29446	-6.10491	-0.0300985	TRBC1	T cell receptor beta constant 1
7901577	0.935439	0.786	-0.281251	-6.10898	-0.0300955	LRRC42	leucine rich repeat containing 42
7937007	0.937634	0.792	-0.273424	-6.11131	-0.030089	FAM196A	family with sequence similarity 196 member A
8011018	0.948634	0.823	-0.231166	-6.12275	-0.030087	CRK	CRK proto-oncogene, adaptor protein
8100123	0.921643	0.749	-0.332343	-6.09223	-0.0300778
7997962	0.942863	0.81	-0.249641	-6.11798	-0.0300102	DPEP1	dipeptidase 1 (renal)
7965410	0.930528	0.771	-0.302268	-6.10242	-0.0299943	DCN	decorin
8034608	0.947979	0.823	-0.232219	-6.12249	-0.0299517	LYL1	LYL1, basic helix-loop-helix family member
7929350	0.958311	0.853	-0.192077	-6.13166	-0.029944	PDE6C	phosphodiesterase 6C
7983677	0.966924	0.878	-0.159096	-6.1379	-0.029936
8036031	0.957262	0.848	-0.198713	-6.13026	-0.0299232
7974402	0.956895	0.847	-0.200116	-6.12996	-0.0298852
7942123	0.952857	0.838	-0.21208	-6.1273	-0.0298798	CCND1	cyclin D1
8055377	0.941105	0.802	-0.259962	-6.11516	-0.0298705	ZRANB3	zinc finger RANBP2-type containing 3
8038547	0.978994	0.922	-0.101855	-6.14597	-0.0298687	NAPSB	napsin B aspartic peptidase, pseudogene
8082905	0.929107	0.766	-0.308067	-6.10053	-0.0298545	SLC35G2	solute carrier family 35 member G2
8152742	0.961735	0.862	-0.180359	-6.13401	-0.0298542	FER1L6-AS2	FER1L6 antisense RNA 2
7932326	0.972398	0.894	-0.137393	-6.14137	-0.0298512	CUBN	cubilin
7971526	0.947363	0.821	-0.233999	-6.12204	-0.0298485	HTR2A	5-hydroxytryptamine receptor 2A
8071504	0.952533	0.836	-0.213998	-6.12686	-0.029847	LRRC74B	leucine rich repeat containing 74B
7923662	0.965628	0.873	-0.165393	-6.1368	-0.029838	PIK3C2B	phosphatidylinositol-4-phosphate 3-kinase catalytic subunit type 2 beta
7908692	0.946179	0.818	-0.237869	-6.12106	-0.0298328	RPS10P7	ribosomal protein S10 pseudogene 7
7934367	0.961735	0.862	-0.180328	-6.13401	-0.0298325	ANXA7	annexin A7
8087825	0.935779	0.787	-0.280425	-6.10923	-0.0298005	ABHD14B	abhydrolase domain containing 14B
7909841	0.945874	0.817	-0.239186	-6.12073	-0.0297943	MARK1	microtubule affinity regulating kinase 1
7956044	0.961497	0.861	-0.181508	-6.13378	-0.0297927
8038540	0.927279	0.762	-0.313783	-6.09863	-0.0297825	KCNC3	potassium voltage-gated channel subfamily C member 3
7947076	0.953671	0.839	-0.210158	-6.12774	-0.0297572	PTPN5	protein tyrosine phosphatase, non-receptor type 5
7985620	0.956551	0.846	-0.201557	-6.12965	-0.0297483	ALPK3	alpha kinase 3
7951521	0.9397	0.798	-0.265502	-6.1136	-0.029739	C11orf65	chromosome 11 open reading frame 65
8137334	0.950111	0.828	-0.225065	-6.12425	-0.0296912	ABCB8	ATP binding cassette subfamily B member 8
8133518	0.96721	0.88	-0.156401	-6.13836	-0.0296847	NCF1C///NCF1B///NCF1	neutrophil cytosolic factor 1C pseudogene///neutrophil cytosolic factor 1B pseudogene///neutrophil cytosolic factor 1
8056999	0.936235	0.787	-0.279467	-6.10952	-0.029672	TTC30A	tetratricopeptide repeat domain 30A
7984227	0.939926	0.799	-0.263707	-6.11411	-0.02965	ANKDD1A	ankyrin repeat and death domain containing 1A
8034217	0.934971	0.785	-0.282995	-6.10846	-0.029637	EPOR	erythropoietin receptor
8105318	0.945862	0.817	-0.239551	-6.12063	-0.0296327	NDUFS4	NADH:ubiquinone oxidoreductase subunit S4
8140386	0.952042	0.835	-0.216115	-6.12637	-0.0296033	STYXL1	serine/threonine/tyrosine interacting-like 1
7921895	0.941157	0.803	-0.257897	-6.11573	-0.029601	C1orf111	chromosome 1 open reading frame 111
7912552	0.932013	0.776	-0.295023	-6.10473	-0.0296003	HNRNPCL1	heterogeneous nuclear ribonucleoprotein C-like 1
7981375	0.932075	0.777	-0.294188	-6.105	-0.0296
8032518	0.957899	0.85	-0.195154	-6.13101	-0.0295832	DIRAS1	DIRAS family GTPase 1
8179205	0.941931	0.806	-0.254432	-6.11668	-0.029583	GTF2H4	general transcription factor IIH subunit 4
8143887	0.932911	0.779	-0.290492	-6.10615	-0.0295793	ASB10	ankyrin repeat and SOCS box containing 10
8075600	0.932075	0.777	-0.293832	-6.10511	-0.0295425	BPIFC	BPI fold containing family C
8070182	0.930444	0.771	-0.302423	-6.10237	-0.0295012	RCAN1	regulator of calcineurin 1
8029937	0.937041	0.791	-0.274926	-6.11087	-0.0295002
7982805	0.961493	0.861	-0.181608	-6.13376	-0.0294697	GCHFR	GTP cyclohydrolase I feedback regulator
7939967	0.940105	0.799	-0.263326	-6.11421	-0.0294585	OR8H2	olfactory receptor family 8 subfamily H member 2
7993608	0.940304	0.8	-0.262524	-6.11444	-0.0294433	COQ7	coenzyme Q7, hydroxylase
8076547	0.964434	0.869	-0.170853	-6.13581	-0.0294305	TTLL1	tubulin tyrosine ligase like 1
7992987	0.944732	0.814	-0.243124	-6.11971	-0.0293995	HMOX2	heme oxygenase 2
8015655	0.952044	0.835	-0.216012	-6.1264	-0.02938	FAM134C	family with sequence similarity 134 member C
8085340	0.926303	0.76	-0.316881	-6.09758	-0.0293678	VGLL4	vestigial like family member 4
8014648	0.926726	0.761	-0.314928	-6.09824	-0.0293458
7980718	0.978329	0.919	-0.10467	-6.14565	-0.0293135
7947934	0.934971	0.785	-0.282768	-6.10852	-0.029305	MTCH2	mitochondrial carrier 2
8081758	0.97342	0.897	-0.133848	-6.14189	-0.0293048	GRAMD1C	GRAM domain containing 1C
8065200	0.942113	0.807	-0.253499	-6.11694	-0.0293032
8037785	0.955252	0.843	-0.20525	-6.12884	-0.0292987	GNG8	G protein subunit gamma 8
8016259	0.966519	0.876	-0.162067	-6.13739	-0.0292817	LRRC37A2///LRRC37A3///LRRC37A	leucine rich repeat containing 37 member A2///leucine rich repeat containing 37 member A3///leucine rich repeat containing 37A
8140532	0.924325	0.754	-0.324446	-6.09499	-0.0292763
8052735	0.943198	0.811	-0.248173	-6.11837	-0.0292563	CNRIP1	cannabinoid receptor interacting protein 1
8128788	0.934971	0.785	-0.282574	-6.10858	-0.0292477	AK9	adenylate kinase 9
7897066	0.950512	0.831	-0.220912	-6.12525	-0.029243	FAAP20	Fanconi anemia core complex associated protein 20
7941401	0.94245	0.807	-0.252624	-6.11718	-0.0292267	OVOL1	ovo like transcriptional repressor 1
7977033	0.950358	0.83	-0.22175	-6.12505	-0.0292005	AMN	amnion associated transmembrane protein
8025429	0.958035	0.851	-0.193811	-6.1313	-0.029152	HNRNPM	heterogeneous nuclear ribonucleoprotein M
7916741	0.966557	0.876	-0.161558	-6.13747	-0.0291483
7906767	0.960146	0.858	-0.185381	-6.13302	-0.0291375	FCGR2C///FCGR2B	Fc fragment of IgG receptor IIc (gene/pseudogene)///Fc fragment of IgG receptor IIb
8044959	0.951812	0.834	-0.216623	-6.12625	-0.0291168
8056039	0.950111	0.827	-0.225997	-6.12402	-0.029106
8117476	0.93837	0.795	-0.269694	-6.11239	-0.029101	BTN3A3	butyrophilin subfamily 3 member A3
7904168	0.929818	0.768	-0.305286	-6.10144	-0.0291003	SYCP1	synaptonemal complex protein 1
8124038	0.963105	0.865	-0.176509	-6.13475	-0.029098
7963203	0.925885	0.759	-0.318468	-6.09705	-0.029097	FAM186A	family with sequence similarity 186 member A
7978285	0.942585	0.809	-0.251049	-6.1176	-0.029084	ADCY4	adenylate cyclase 4
8039530	0.943144	0.81	-0.248651	-6.11825	-0.0290732	ZNF784	zinc finger protein 784
7905464	0.932911	0.779	-0.291073	-6.10597	-0.0290545	RIIAD1	regulatory subunit of type II PKA R-subunit (RIIa) domain containing 1
8040336	0.950177	0.828	-0.2244	-6.12441	-0.0290483
8097949	0.97529	0.906	-0.121698	-6.14357	-0.0290473
8101256	0.954357	0.841	-0.208264	-6.12817	-0.029045	GK2	glycerol kinase 2
7916425	0.944722	0.814	-0.243713	-6.11955	-0.0290282	TTC22	tetratricopeptide repeat domain 22
8038126	0.950111	0.828	-0.225646	-6.12411	-0.0290227	CA11	carbonic anhydrase 11
8156873	0.962852	0.864	-0.177177	-6.13462	-0.0290208	INVS	inversin
8069933	0.930551	0.771	-0.301844	-6.10256	-0.0289865	MIS18A	MIS18 kinetochore protein A
7976832	0.941157	0.804	-0.257377	-6.11588	-0.028976	MIR323A	microRNA 323a
8003926	0.94327	0.811	-0.247673	-6.11851	-0.0289233	ZMYND15	zinc finger MYND-type containing 15
7906838	0.944717	0.814	-0.243899	-6.1195	-0.0289215	NOS1AP	nitric oxide synthase 1 adaptor protein
8142017	0.966519	0.876	-0.162115	-6.13738	-0.028916
8025612	0.945831	0.817	-0.240304	-6.12044	-0.028913	ICAM4	intercellular adhesion molecule 4 (Landsteiner-Wiener blood group)
7907568	0.946296	0.819	-0.237295	-6.12121	-0.0288937	LOC101928751	uncharacterized LOC101928751
8006865	0.947937	0.822	-0.232368	-6.12245	-0.0288865	PPP1R1B	protein phosphatase 1 regulatory inhibitor subunit 1B
8009873	0.973268	0.896	-0.135282	-6.14169	-0.0288862	MYO15B	myosin XVB
8013567	0.983397	0.935	-0.0838073	-6.14778	-0.0288603	LYRM9	LYR motif containing 9
8000131	0.973888	0.899	-0.130873	-6.14232	-0.0288275	PKD1P6-NPIPP1///NPIPA8///NPIPA7///NPIPB9///NPIPA5///NPIPB5///NPIPB6///NPIPA2///NPIPA3///NPIPB4///PKD1P1///PDXDC2P///NPIPB3///NPIPA1///NPIPB5///NPIPB4///NPIPB3	PKD1P6-NPIPP1 readthrough///nuclear pore complex interacting protein family member A8///nuclear pore complex interacting protein family member A7///nuclear pore complex interacting protein family member B9///nuclear pore complex interacting protein family member A5///nuclear pore complex interacting protein family member B5///nuclear pore complex interacting protein family member B6///nuclear pore complex interacting protein family member A2///nuclear pore complex interacting protein family member A3///nuclear pore complex interacting protein family member B4///polycystin 1, transient receptor potential channel interacting pseudogene 1///pyridoxal dependent decarboxylase domain containing 2, pseudogene///nuclear pore complex interacting protein family member B3///nuclear pore complex interacting protein family member A1///nuclear pore complex interacting protein family member B5///nuclear pore complex interacting protein family member B4///nuclear pore complex interacting protein family member B3
7947490	0.952675	0.837	-0.213135	-6.12706	-0.028822	APIP	APAF1 interacting protein
8091432	0.964699	0.871	-0.168665	-6.13621	-0.0288185	COMMD2	COMM domain containing 2
8144643	0.963483	0.866	-0.17476	-6.13508	-0.0288072	GATA4	GATA binding protein 4
7918157	0.966557	0.876	-0.161159	-6.13754	-0.0287782	VAV3	vav guanine nucleotide exchange factor 3
8138789	0.952429	0.836	-0.214642	-6.12671	-0.0287738	JAZF1	JAZF zinc finger 1
7984538	0.946747	0.82	-0.235501	-6.12167	-0.0287685
8076231	0.966752	0.877	-0.160527	-6.13765	-0.028728	ENTHD1	ENTH domain containing 1
7943103	0.937626	0.792	-0.273621	-6.11125	-0.0287045	DEUP1	deuterosome assembly protein 1
8097285	0.953493	0.839	-0.210504	-6.12766	-0.0287032
8100068	0.94616	0.818	-0.237992	-6.12103	-0.0286887
8047097	0.953671	0.839	-0.210054	-6.12776	-0.0286855	GLS	glutaminase
8028172	0.949535	0.826	-0.227689	-6.12361	-0.0286775	CAPNS1	calpain small subunit 1
7922299	0.950885	0.832	-0.219589	-6.12556	-0.028625
8118007	0.943261	0.811	-0.247727	-6.11849	-0.0286165	GTF2H4	general transcription factor IIH subunit 4
8144658	0.926351	0.761	-0.315939	-6.0979	-0.028616	NEIL2	nei like DNA glycosylase 2
8163599	0.933793	0.781	-0.288172	-6.10687	-0.0286033	WHRN	whirlin
7917604	0.973859	0.899	-0.131264	-6.14226	-0.0285975	ZNF644	zinc finger protein 644
8074617	0.950245	0.829	-0.223621	-6.1246	-0.0285475	SCARF2	scavenger receptor class F member 2
8121559	0.931829	0.776	-0.295541	-6.10457	-0.028532
7990943	0.940105	0.799	-0.26336	-6.1142	-0.0285208	LOC102724093///GOLGA6L3///GOLGA6L10///GOLGA6L4///GOLGA6L17P///GOLGA6L9///GOLGA6L5P	golgin subfamily A member 6-like protein 4///golgin A6 family-like 3///golgin A6 family-like 10///golgin A6 family-like 4///golgin A6 family-like 17, pseudogene///golgin A6 family-like 9///golgin A6 family-like 5, pseudogene
8022692	0.957865	0.85	-0.195407	-6.13096	-0.0285208	DSC3	desmocollin 3
7989243	0.971891	0.893	-0.13919	-6.14111	-0.0285077
8149811	0.946001	0.818	-0.238345	-6.12094	-0.0284835	NKX3-1	NK3 homeobox 1
8097928	0.941186	0.804	-0.257173	-6.11593	-0.0284345	RBM46	RNA binding motif protein 46
7920335	0.927279	0.762	-0.313778	-6.09863	-0.0284233
8056693	0.945349	0.816	-0.241565	-6.12011	-0.028412	FASTKD1	FAST kinase domains 1
7925511	0.931642	0.775	-0.295839	-6.10448	-0.0283578	PLD5	phospholipase D family member 5
7969677	0.955668	0.844	-0.204091	-6.12909	-0.028355	MBNL2	muscleblind like splicing regulator 2
8014326	0.941186	0.804	-0.25718	-6.11593	-0.0283497	RDM1	RAD52 motif containing 1
8177403	0.929675	0.768	-0.30652	-6.10104	-0.0283438
8142730	0.942726	0.809	-0.250333	-6.1178	-0.0283375	ZNF800	zinc finger protein 800
7904946	0.928065	0.764	-0.311431	-6.09941	-0.0283245
7992463	0.944224	0.813	-0.245316	-6.11913	-0.028322	SLC9A3R2	SLC9A3 regulator 2
7936100	0.970807	0.889	-0.143949	-6.14038	-0.0283195	CALHM2	calcium homeostasis modulator 2
8124742	0.932911	0.779	-0.290909	-6.10602	-0.028287	GNL1	G protein nucleolar 1 (putative)
8074261	0.939846	0.799	-0.264241	-6.11396	-0.02828	BID	BH3 interacting domain death agonist
8117219	0.965137	0.872	-0.166978	-6.13651	-0.0282337	ACOT13	acyl-CoA thioesterase 13
7999447	0.938504	0.795	-0.269318	-6.1125	-0.028232	LOC400499	vitellogenin
7910911	0.927379	0.762	-0.313509	-6.09872	-0.0282032
7989834	0.945349	0.816	-0.241547	-6.12012	-0.0282002	VWA9	von Willebrand factor A domain containing 9
8173869	0.931514	0.775	-0.296387	-6.1043	-0.0281785	POF1B	premature ovarian failure, 1B
7905742	0.946296	0.819	-0.237322	-6.1212	-0.0281773
7997352	0.931076	0.773	-0.29856	-6.10361	-0.0281682	WWOX	WW domain containing oxidoreductase
7939940	0.936707	0.789	-0.277843	-6.11	-0.0281535	OR5D13	olfactory receptor family 5 subfamily D member 13 (gene/pseudogene)
7920291	0.947925	0.822	-0.232514	-6.12242	-0.0281345	S100A16	S100 calcium binding protein A16
7928342	0.932855	0.779	-0.291213	-6.10593	-0.0281197	NUDT13	nudix hydrolase 13
7928171	0.958003	0.851	-0.194117	-6.13123	-0.0280658	SGPL1	sphingosine-1-phosphate lyase 1
7909527	0.966519	0.876	-0.162043	-6.13739	-0.02806
8092226	0.939836	0.798	-0.26495	-6.11375	-0.0280582
8113502	0.96174	0.862	-0.180253	-6.13403	-0.0280245
8100868	0.941269	0.805	-0.256069	-6.11624	-0.028004
8137435	0.966752	0.877	-0.160432	-6.13767	-0.0279885
8104124	0.956716	0.846	-0.200628	-6.12985	-0.0279852	FRG2C///FRG2EP///FRG2///FRG2B	FSHD region gene 2 family member C///FSHD region gene 2 family member E, pseudogene///FSHD region gene 2///FSHD region gene 2 family member B
8078600	0.944816	0.815	-0.24282	-6.11978	-0.0279625	TCEA1	transcription elongation factor A1
8091306	0.949125	0.824	-0.229934	-6.12306	-0.0279565	PLSCR4	phospholipid scramblase 4
7997504	0.941268	0.805	-0.2563	-6.11617	-0.0279128	CDH13	cadherin 13
7898057	0.939846	0.798	-0.264606	-6.11385	-0.0279068	PDPN	podoplanin
7920252	0.966519	0.875	-0.162649	-6.13728	-0.0278958	S100A7	S100 calcium binding protein A7
8041179	0.958721	0.854	-0.19098	-6.13188	-0.027879	CLIP4	CAP-Gly domain containing linker protein family member 4
8053496	0.951718	0.834	-0.217533	-6.12604	-0.0278285	POLR1A///POLR1A	RNA polymerase I subunit A///RNA polymerase I subunit A
8100675	0.934971	0.785	-0.283385	-6.10834	-0.0278155	TMPRSS11A	transmembrane protease, serine 11A
8051097	0.950245	0.829	-0.223602	-6.1246	-0.027812	EIF2B4	eukaryotic translation initiation factor 2B subunit delta
8160088	0.938537	0.795	-0.268879	-6.11263	-0.0277587	MPDZ	multiple PDZ domain crumbs cell polarity complex component
8066391	0.974454	0.903	-0.12658	-6.14292	-0.0277515
7939298	0.976778	0.913	-0.113273	-6.14464	-0.0277433	CAT	catalase
8019798	0.958916	0.854	-0.18995	-6.13209	-0.0277345	MAFG	MAF bZIP transcription factor G
7930148	0.967004	0.878	-0.158583	-6.13799	-0.0277315	SFXN2	sideroflexin 2
8126588	0.955226	0.842	-0.206063	-6.12866	-0.0277188	XPO5	exportin 5
7978686	0.956678	0.846	-0.200892	-6.12979	-0.0277053	NKX2-8	NK2 homeobox 8
8177740	0.94688	0.821	-0.234901	-6.12182	-0.0276923	HCG9	HLA complex group 9 (non-protein coding)
7996391	0.941232	0.804	-0.256939	-6.116	-0.0276705
8083848	0.937624	0.792	-0.273887	-6.11117	-0.0276697
8051238	0.936707	0.789	-0.276738	-6.11033	-0.0276563	C2orf71	chromosome 2 open reading frame 71
8017421	0.943261	0.811	-0.247739	-6.11849	-0.0276403	CCDC47	coiled-coil domain containing 47
8108267	0.936909	0.79	-0.275581	-6.11067	-0.0276193	PKD2L2	polycystin 2 like 2, transient receptor potential cation channel
8102783	0.940642	0.801	-0.261658	-6.11468	-0.027615
8067121	0.958854	0.854	-0.19056	-6.13197	-0.0276053	SUMO1P1	SUMO1 pseudogene 1
7963555	0.943598	0.812	-0.246839	-6.11873	-0.0275675	KRT78	keratin 78
7906307	0.942673	0.809	-0.250732	-6.11769	-0.027562	KIRREL	kin of IRRE like (Drosophila)
8024003	0.942477	0.808	-0.251737	-6.11742	-0.0275547	PALM	paralemmin
8000375	0.95379	0.84	-0.209415	-6.12791	-0.027553	ARHGAP17	Rho GTPase activating protein 17
8067825	0.9412	0.804	-0.257041	-6.11597	-0.0275293	LOC644669///ANKRD30BL///ANKRD30BP2	ankyrin repeat domain 30B pseudogene///ankyrin repeat domain 30B-like///ankyrin repeat domain 30B pseudogene 2
8135774	0.936707	0.789	-0.276919	-6.11028	-0.0274208	PTPRZ1	protein tyrosine phosphatase, receptor type Z1
8077877	0.936713	0.79	-0.276517	-6.1104	-0.027414	LOC100130924	uncharacterized LOC100130924
8164481	0.950512	0.831	-0.220913	-6.12525	-0.0273952	SPOUT1	SPOUT domain containing methyltransferase 1
8121251	0.931405	0.774	-0.297602	-6.10392	-0.0273868	LIN28B	lin-28 homolog B
7986977	0.930824	0.772	-0.300152	-6.1031	-0.0273767	TJP1	tight junction protein 1
8094609	0.931063	0.773	-0.298648	-6.10358	-0.0273707	FAM114A1	family with sequence similarity 114 member A1
7904867	0.930808	0.772	-0.300459	-6.103	-0.027358
8075142	0.944732	0.814	-0.243293	-6.11966	-0.0273543	TTC28	tetratricopeptide repeat domain 28
7911989	0.96721	0.88	-0.156231	-6.13839	-0.0273435	RPL22	ribosomal protein L22
7965686	0.939335	0.797	-0.266885	-6.1132	-0.0273217	ANKS1B	ankyrin repeat and sterile alpha motif domain containing 1B
7905374	0.959852	0.857	-0.186878	-6.13272	-0.0273192	PSMD4	proteasome 26S subunit, non-ATPase 4
7963689	0.963718	0.866	-0.174086	-6.13521	-0.0272872	NPFF	neuropeptide FF-amide peptide precursor
7990672	0.930597	0.771	-0.301415	-6.10269	-0.02728
8055173	0.949213	0.825	-0.229002	-6.12329	-0.027248	CCDC74B///CCDC74A	coiled-coil domain containing 74B///coiled-coil domain containing 74A
7957497	0.936713	0.79	-0.276097	-6.11052	-0.0272392
7918620	0.960959	0.86	-0.183155	-6.13346	-0.0272317	LINC01356	long intergenic non-protein coding RNA 1356
8058195	0.936271	0.788	-0.279111	-6.10962	-0.027211
8163341	0.939371	0.797	-0.266755	-6.11324	-0.0271988	LRRC37A5P	leucine rich repeat containing 37 member A5, pseudogene
8040960	0.958003	0.851	-0.194157	-6.13122	-0.0271848	GCKR	glucokinase (hexokinase 4) regulator
7964927	0.943198	0.811	-0.24828	-6.11834	-0.0271705	TSPAN8	tetraspanin 8
8052882	0.971112	0.89	-0.142493	-6.1406	-0.0271667	ADD2	adducin 2
7960744	0.955252	0.843	-0.205321	-6.12882	-0.0271625	C1R	complement C1r subcomponent
8087372	0.935174	0.785	-0.282255	-6.10868	-0.0271522	CCDC71	coiled-coil domain containing 71
8144705	0.942889	0.81	-0.249402	-6.11805	-0.0271482	KIAA1456	KIAA1456
7950864	0.937644	0.792	-0.272954	-6.11145	-0.0271182	ME3	malic enzyme 3
8072894	0.931537	0.775	-0.296186	-6.10437	-0.0270875	TRIOBP	TRIO and F-actin binding protein
7912589	0.946572	0.82	-0.236254	-6.12147	-0.0270603
8001306	0.940357	0.8	-0.262291	-6.11451	-0.027054	SIAH1	siah E3 ubiquitin protein ligase 1
8065992	0.968679	0.884	-0.151479	-6.13918	-0.0270305	NFS1	NFS1 cysteine desulfurase
7906205	0.950319	0.83	-0.222014	-6.12498	-0.0270185	BCAN	brevican
8053073	0.95055	0.831	-0.22056	-6.12533	-0.0270185	SLC4A5	solute carrier family 4 member 5
7916372	0.940292	0.8	-0.262761	-6.11437	-0.0270175	TMEM59	transmembrane protein 59
7993281	0.955252	0.843	-0.204998	-6.12889	-0.02698	SNX29	sorting nexin 29
8004571	0.94589	0.818	-0.238992	-6.12078	-0.0269717	EFNB3	ephrin B3
8139786	0.944732	0.814	-0.243132	-6.1197	-0.02697
8089911	0.966608	0.876	-0.160924	-6.13758	-0.0269625	HCLS1	hematopoietic cell-specific Lyn substrate 1
7925773	0.932911	0.779	-0.290652	-6.1061	-0.0269585	ZNF692///ZNF692	zinc finger protein 692///zinc finger protein 692
7925361	0.962212	0.863	-0.178944	-6.13428	-0.0269575	LGALS8-AS1	LGALS8 antisense RNA 1
7984255	0.931033	0.773	-0.299283	-6.10338	-0.0269458
7903972	0.941254	0.804	-0.256657	-6.11607	-0.0269025	ATP5F1	ATP synthase, H+ transporting, mitochondrial Fo complex subunit B1
7944111	0.958795	0.854	-0.190757	-6.13193	-0.0268975
8061426	0.965183	0.872	-0.166318	-6.13663	-0.026883
8027748	0.962609	0.864	-0.177704	-6.13452	-0.026851	FXYD3	FXYD domain containing ion transport regulator 3
8119689	0.967139	0.879	-0.157429	-6.13819	-0.0268322	PTK7	protein tyrosine kinase 7 (inactive)
8151254	0.949717	0.826	-0.227395	-6.12368	-0.0268068	NCOA2	nuclear receptor coactivator 2
7941797	0.950111	0.828	-0.225299	-6.12419	-0.02677	GRK2	G protein-coupled receptor kinase 2
7942332	0.947363	0.821	-0.234027	-6.12204	-0.0267693	FOLR1	folate receptor 1
8120579	0.939836	0.798	-0.265041	-6.11373	-0.026757	SDHAF4	succinate dehydrogenase complex assembly factor 4
7922326	0.938537	0.795	-0.268856	-6.11264	-0.0267483	DNM3OS///MIR214	DNM3 opposite strand/antisense RNA///microRNA 214
8087576	0.941316	0.805	-0.255916	-6.11628	-0.0267467	IFRD2	interferon related developmental regulator 2
8156356	0.933428	0.78	-0.289105	-6.10658	-0.0267453
8005857	0.950111	0.828	-0.224931	-6.12428	-0.0267275	TMEM199///TMEM199	transmembrane protein 199///transmembrane protein 199
7965800	0.966519	0.875	-0.162172	-6.13737	-0.0267035	SYCP3	synaptonemal complex protein 3
7991777	0.963483	0.866	-0.175157	-6.135	-0.0266765	C4orf46	chromosome 4 open reading frame 46
8087852	0.973316	0.896	-0.1349	-6.14174	-0.0266567	TLR9	toll like receptor 9
8097034	0.939447	0.797	-0.26658	-6.11329	-0.0266295
8133192	0.940808	0.801	-0.260678	-6.11496	-0.0266275	TMEM248	transmembrane protein 248
8145555	0.961191	0.86	-0.182574	-6.13357	-0.0266165	SCARA3	scavenger receptor class A member 3
7920426	0.942477	0.808	-0.251857	-6.11738	-0.026587	NUP210L	nucleoporin 210 like
8074991	0.963164	0.865	-0.176301	-6.13479	-0.026579	GGT5	gamma-glutamyltransferase 5
7935613	0.934052	0.782	-0.28732	-6.10713	-0.0265675	HPSE2	heparanase 2 (inactive)
8170859	0.989626	0.961	-0.0509097	-6.15018	-0.026548	RPL10	ribosomal protein L10
7917976	0.962609	0.864	-0.177821	-6.1345	-0.0265002	SASS6	SAS-6 centriolar assembly protein
8038532	0.96095	0.859	-0.18339	-6.13341	-0.0264925	IZUMO2	IZUMO family member 2
8031867	0.976553	0.911	-0.115084	-6.14442	-0.0264803
7945177	0.947183	0.821	-0.234294	-6.12197	-0.026448	LINC00167	long intergenic non-protein coding RNA 167
8160981	0.963966	0.868	-0.172629	-6.13548	-0.0264132	FAM214B	family with sequence similarity 214 member B
7904976	0.949125	0.825	-0.229267	-6.12322	-0.026405	NBPF25P///NBPF19///NBPF20///NBPF10///NBPF8///NBPF9///NBPF15///NBPF11///NBPF12///NBPF3///NBPF1///NBPF14	neuroblastoma breakpoint family member 25, pseudogene///neuroblastoma breakpoint family member 19///neuroblastoma breakpoint family member 20///neuroblastoma breakpoint family member 10///neuroblastoma breakpoint family member 8///neuroblastoma breakpoint family member 9///neuroblastoma breakpoint family member 15///neuroblastoma breakpoint family member 11///neuroblastoma breakpoint family member 12///neuroblastoma breakpoint family member 3///neuroblastoma breakpoint family member 1///neuroblastoma breakpoint family member 14
8015115	0.964434	0.869	-0.170746	-6.13583	-0.026403	KRT12	keratin 12
8072088	0.942593	0.809	-0.250995	-6.11762	-0.026402	SEZ6L	seizure related 6 homolog like
8056798	0.955668	0.844	-0.203933	-6.12913	-0.026377	SP3	Sp3 transcription factor
8173148	0.973394	0.897	-0.134522	-6.1418	-0.0263558	FAM104B	family with sequence similarity 104 member B
7957528	0.937901	0.794	-0.271036	-6.11201	-0.0263553
8157216	0.96836	0.883	-0.152535	-6.139	-0.0263327	UGCG	UDP-glucose ceramide glucosyltransferase
8011415	0.982478	0.933	-0.0874665	-6.14744	-0.026323	P2RX5-TAX1BP3///P2RX5	P2RX5-TAX1BP3 readthrough (NMD candidate)///purinergic receptor P2X 5
7999903	0.941157	0.803	-0.258662	-6.11552	-0.026318	KNOP1	lysine rich nucleolar protein 1
7973016	0.954357	0.841	-0.208119	-6.1282	-0.026312	OR4K1	olfactory receptor family 4 subfamily K member 1
7995803	0.950319	0.83	-0.222536	-6.12486	-0.0262933	MT1JP	metallothionein 1J, pseudogene
8110930	0.936677	0.789	-0.278009	-6.10995	-0.0262745
8165430	0.955781	0.844	-0.203744	-6.12917	-0.0262733	SAPCD2	suppressor APC domain containing 2
8020653	0.958153	0.852	-0.193355	-6.13139	-0.0262628	CABYR	calcium binding tyrosine phosphorylation regulated
7939003	0.936677	0.789	-0.277997	-6.10996	-0.0262488
8177996	0.98095	0.927	-0.0950634	-6.14669	-0.0262425	AIF1	allograft inflammatory factor 1
8133119	0.963207	0.865	-0.175883	-6.13487	-0.026241	VKORC1L1	vitamin K epoxide reductase complex subunit 1 like 1
7940185	0.937644	0.792	-0.272939	-6.11145	-0.0262268
8059213	0.946001	0.818	-0.238312	-6.12095	-0.0262255	RESP18	regulated endocrine specific protein 18
8123332	0.966178	0.874	-0.163597	-6.13712	-0.0262005
8050844	0.971693	0.892	-0.14098	-6.14083	-0.026195	LOC100131510	uncharacterized LOC100131510
8038919	0.979914	0.924	-0.0983876	-6.14634	-0.0261518	ZNF350	zinc finger protein 350
7909866	0.952675	0.837	-0.212968	-6.1271	-0.0261475	MARC2///MARC2	mitochondrial amidoxime reducing component 2///mitochondrial amidoxime reducing component 2
7899350	0.956551	0.846	-0.201272	-6.12971	-0.0261445	FAM76A	family with sequence similarity 76 member A
8078014	0.964244	0.868	-0.17179	-6.13563	-0.026143	SLC6A6	solute carrier family 6 member 6
8068305	0.960858	0.859	-0.183889	-6.13331	-0.0261373	ITSN1	intersectin 1
7912056	0.952675	0.837	-0.213551	-6.12697	-0.026131	PLEKHG5	pleckstrin homology and RhoGEF domain containing G5
8138600	0.943304	0.811	-0.247546	-6.11854	-0.0260888
8110265	0.940513	0.8	-0.26185	-6.11463	-0.0260685	FGFR4	fibroblast growth factor receptor 4
8162313	0.945961	0.818	-0.238779	-6.12083	-0.0260657	IARS	isoleucyl-tRNA synthetase
8076461	0.966433	0.875	-0.163071	-6.13721	-0.026045
8037502	0.950319	0.829	-0.22315	-6.12471	-0.0260165	NKPD1	NTPase, KAP family P-loop domain containing 1
7944042	0.966557	0.876	-0.161812	-6.13743	-0.0260153	PAFAH1B2	platelet activating factor acetylhydrolase 1b catalytic subunit 2
7919929	0.963966	0.867	-0.173306	-6.13535	-0.0260065	TMOD4	tropomodulin 4
7965746	0.94688	0.82	-0.235209	-6.12174	-0.0260035	GOLGA2P5	golgin A2 pseudogene 5
8027320	0.964973	0.871	-0.167932	-6.13634	-0.0259765	LOC641367	cyclin Y like 1 pseudogene
8072314	0.9574	0.848	-0.198463	-6.13031	-0.0259685	MGC20647	uncharacterized protein MGC20647
8128001	0.958795	0.854	-0.190756	-6.13193	-0.025948	CGA	glycoprotein hormones, alpha polypeptide
7979615	0.949125	0.825	-0.229637	-6.12313	-0.025931	SPTB	spectrin beta, erythrocytic
8014812	0.959872	0.857	-0.186308	-6.13283	-0.0259153	STAC2	SH3 and cysteine rich domain 2
7926486	0.951339	0.833	-0.218286	-6.12587	-0.0259102	SLC39A12	solute carrier family 39 member 12
7950372	0.975738	0.908	-0.119616	-6.14384	-0.0259088
7991110	0.945862	0.817	-0.239654	-6.12061	-0.025866	LOC102724093///GOLGA6L3///GOLGA6L10///GOLGA6L4///GOLGA6L17P///GOLGA6L9///GOLGA6L5P	golgin subfamily A member 6-like protein 4///golgin A6 family-like 3///golgin A6 family-like 10///golgin A6 family-like 4///golgin A6 family-like 17, pseudogene///golgin A6 family-like 9///golgin A6 family-like 5, pseudogene
8115677	0.937634	0.792	-0.273362	-6.11133	-0.0258172
8042079	0.936713	0.79	-0.275967	-6.11056	-0.025772	CCDC85A	coiled-coil domain containing 85A
8047485	0.940711	0.801	-0.261198	-6.11481	-0.0257705
7993257	0.945806	0.816	-0.240407	-6.12041	-0.0257502
8079217	0.964494	0.87	-0.169526	-6.13605	-0.0257318	ZNF35	zinc finger protein 35
8153790	0.940304	0.8	-0.262595	-6.11442	-0.0257238	TONSL	tonsoku-like, DNA repair protein
8012450	0.941157	0.803	-0.258913	-6.11545	-0.0257057	SLC25A35	solute carrier family 25 member 35
7999591	0.952106	0.835	-0.21568	-6.12647	-0.0257045	ABCC6P2///ABCC6P1///ABCC6	ATP binding cassette subfamily C member 6 pseudogene 2///ATP binding cassette subfamily C member 6 pseudogene 1///ATP binding cassette subfamily C member 6
8165890	0.96977	0.886	-0.147832	-6.13977	-0.0257043	VCX3B///VCY1B///VCX3A///VCX2///VCX///VCY	variable charge, X-linked 3B///variable charge, Y-linked 1B///variable charge, X-linked 3A///variable charge, X-linked 2///variable charge, X-linked///variable charge, Y-linked
8177387	0.963483	0.866	-0.174772	-6.13508	-0.0256443
7994026	0.976984	0.913	-0.112385	-6.14475	-0.0256375	PKD1P6-NPIPP1///NPIPA8///NPIPA7///NPIPB9///NPIPA5///NPIPB5///NPIPB6///NPIPA2///NPIPA3///NPIPB4///PKD1P1///PDXDC2P///NPIPB3///NPIPA1///NPIPB5///NPIPB4///NPIPB3	PKD1P6-NPIPP1 readthrough///nuclear pore complex interacting protein family member A8///nuclear pore complex interacting protein family member A7///nuclear pore complex interacting protein family member B9///nuclear pore complex interacting protein family member A5///nuclear pore complex interacting protein family member B5///nuclear pore complex interacting protein family member B6///nuclear pore complex interacting protein family member A2///nuclear pore complex interacting protein family member A3///nuclear pore complex interacting protein family member B4///polycystin 1, transient receptor potential channel interacting pseudogene 1///pyridoxal dependent decarboxylase domain containing 2, pseudogene///nuclear pore complex interacting protein family member B3///nuclear pore complex interacting protein family member A1///nuclear pore complex interacting protein family member B5///nuclear pore complex interacting protein family member B4///nuclear pore complex interacting protein family member B3
8159371	0.971693	0.892	-0.140941	-6.14084	-0.0256367	MIR126	microRNA 126
8049137	0.96417	0.868	-0.171966	-6.1356	-0.0256115	ALPI///ALPI	alkaline phosphatase, intestinal///alkaline phosphatase, intestinal
7932610	0.936707	0.789	-0.27673	-6.11033	-0.0255765
7900944	0.95755	0.849	-0.196581	-6.13071	-0.025545	CCDC24	coiled-coil domain containing 24
8082250	0.95412	0.84	-0.208848	-6.12803	-0.0255347
8009759	0.952533	0.836	-0.214023	-6.12686	-0.0255265
8072735	0.966924	0.878	-0.159425	-6.13784	-0.0255135	APOL1	apolipoprotein L1
7901443	0.959692	0.856	-0.187414	-6.13261	-0.0255085
8101728	0.981454	0.93	-0.0906413	-6.14714	-0.0254967	FAM13A	family with sequence similarity 13 member A
7983940	0.982847	0.934	-0.0860878	-6.14757	-0.0254312	FAM63B	family with sequence similarity 63 member B
8053654	0.93956	0.798	-0.265716	-6.11354	-0.0254305	PRDM10///FABP1	PR/SET domain 10///fatty acid binding protein 1
8136059	0.960146	0.858	-0.185531	-6.13299	-0.0254215
7964234	0.955252	0.843	-0.204955	-6.1289	-0.02541	ATP5B	ATP synthase, H+ transporting, mitochondrial F1 complex, beta polypeptide
7940479	0.950885	0.832	-0.219381	-6.12561	-0.0253937	TMEM216	transmembrane protein 216
7960357	0.950729	0.832	-0.220046	-6.12545	-0.0253925
7938111	0.958153	0.852	-0.193065	-6.13145	-0.0253577	TIMM10B	translocase of inner mitochondrial membrane 10 homolog B (yeast)
8174794	0.965835	0.873	-0.164795	-6.1369	-0.0253107	CUL4B	cullin 4B
8094988	0.947702	0.822	-0.232985	-6.1223	-0.0253045	CWH43	cell wall biogenesis 43 C-terminal homolog
8174598	0.950111	0.827	-0.225781	-6.12408	-0.0252992	IL13RA2	interleukin 13 receptor subunit alpha 2
8118242	0.968758	0.884	-0.151169	-6.13923	-0.0252607	LY6G6D	lymphocyte antigen 6 complex, locus G6D
8100458	0.936713	0.79	-0.276091	-6.11052	-0.0252577	PDCL2	phosducin like 2
8120315	0.952857	0.838	-0.212218	-6.12727	-0.0252325	TINAG	tubulointerstitial nephritis antigen
7914904	0.965247	0.872	-0.166154	-6.13666	-0.0252205	STK40	serine/threonine kinase 40
8117822	0.942673	0.809	-0.250721	-6.11769	-0.0252017	ZNRD1	zinc ribbon domain containing 1
7974316	0.942113	0.807	-0.253494	-6.11694	-0.02518	FRMD6	FERM domain containing 6
8098508	0.953069	0.838	-0.211306	-6.12748	-0.0251755	ING2	inhibitor of growth family member 2
7942542	0.962852	0.864	-0.177047	-6.13465	-0.025155
8093128	0.940219	0.8	-0.262889	-6.11434	-0.025112
8084945	0.975268	0.906	-0.121768	-6.14356	-0.025104
8083937	0.944249	0.813	-0.245228	-6.11915	-0.0250947
8089029	0.951446	0.833	-0.21807	-6.12592	-0.025074	DHFR2	dihydrofolate reductase 2
7970727	0.958075	0.852	-0.193541	-6.13135	-0.0250473	CDX2	caudal type homeobox 2
7976840	0.958102	0.852	-0.193465	-6.13137	-0.025038	MIR487A	microRNA 487a
8033445	0.959872	0.857	-0.186581	-6.13278	-0.0250145	CD209///CLEC4M	CD209 molecule///C-type lectin domain family 4 member M
7957536	0.937626	0.792	-0.273756	-6.11121	-0.024995
8023394	0.946734	0.82	-0.235944	-6.12155	-0.024899	STARD6	StAR related lipid transfer domain containing 6
8084035	0.983395	0.935	-0.0838592	-6.14778	-0.0248875	ZNF639	zinc finger protein 639
8065555	0.942113	0.806	-0.253938	-6.11682	-0.0248827	DEFB119	defensin beta 119
7948696	0.945831	0.817	-0.240207	-6.12046	-0.0248575	MTA2	metastasis associated 1 family member 2
7903592	0.97408	0.901	-0.128258	-6.14269	-0.024836	KIAA1324	KIAA1324
7897753	0.959692	0.856	-0.187332	-6.13263	-0.0248055	C1orf167	chromosome 1 open reading frame 167
8058912	0.966519	0.875	-0.162685	-6.13728	-0.0247997
8151508	0.939335	0.797	-0.266995	-6.11317	-0.0247995
7952484	0.971891	0.893	-0.139317	-6.14109	-0.0247487	TMEM218	transmembrane protein 218
7903186	0.95837	0.853	-0.191876	-6.1317	-0.0247377
8044760	0.956551	0.846	-0.201365	-6.12969	-0.0247253
7907124	0.938689	0.796	-0.268537	-6.11273	-0.024725	TIPRL	TOR signaling pathway regulator
7903393	0.976137	0.91	-0.116742	-6.14421	-0.02472	S1PR1	sphingosine-1-phosphate receptor 1
7948667	0.97382	0.898	-0.132526	-6.14208	-0.024715	AHNAK	AHNAK nucleoprotein
7995525	0.942673	0.809	-0.250552	-6.11774	-0.0246565	NKD1	naked cuticle homolog 1
7944838	0.952675	0.837	-0.212864	-6.12712	-0.0246555	OR8G5	olfactory receptor family 8 subfamily G member 5
8016371	0.956895	0.847	-0.200148	-6.12995	-0.0246187	SCRN2	secernin 2
7931582	0.968246	0.883	-0.15276	-6.13897	-0.0245817	PAOX	polyamine oxidase (exo-N4-amino)
8144687	0.945605	0.816	-0.240993	-6.12026	-0.0245332	DEFB135	defensin beta 135
8115010	0.943601	0.812	-0.246677	-6.11877	-0.0245313
8171271	0.946001	0.818	-0.238355	-6.12094	-0.0245305	FAM9B	family with sequence similarity 9 member B
8142036	0.944313	0.813	-0.245012	-6.11921	-0.0245165	SRPK2	SRSF protein kinase 2
8014214	0.950245	0.829	-0.223769	-6.12456	-0.0245033	NLE1	notchless homolog 1
7948044	0.967004	0.879	-0.157961	-6.13809	-0.0244952	OR4C13///OR4C46	olfactory receptor family 4 subfamily C member 13///olfactory receptor family 4 subfamily C member 46
8176191	0.950319	0.83	-0.222621	-6.12484	-0.0244875	HMGN1	high mobility group nucleosome binding domain 1
7900508	0.961493	0.86	-0.181993	-6.13369	-0.0244823
8005153	0.937041	0.791	-0.274906	-6.11087	-0.0244508
8052554	0.950729	0.832	-0.220074	-6.12544	-0.0244055	FAM161A	family with sequence similarity 161 member A
8110647	0.946534	0.819	-0.236712	-6.12136	-0.0243958	OR2V2	olfactory receptor family 2 subfamily V member 2
8133721	0.956707	0.846	-0.200769	-6.12982	-0.0243858	HSPB1	heat shock protein family B (small) member 1
8143657	0.950319	0.83	-0.221948	-6.125	-0.0243848
7904506	0.942477	0.808	-0.252097	-6.11732	-0.0243625	NBPF25P///NBPF19///NBPF20///NBPF10///NBPF8///NBPF9///NBPF15///NBPF11///NBPF12///NBPF3///NBPF1///NBPF14	neuroblastoma breakpoint family member 25, pseudogene///neuroblastoma breakpoint family member 19///neuroblastoma breakpoint family member 20///neuroblastoma breakpoint family member 10///neuroblastoma breakpoint family member 8///neuroblastoma breakpoint family member 9///neuroblastoma breakpoint family member 15///neuroblastoma breakpoint family member 11///neuroblastoma breakpoint family member 12///neuroblastoma breakpoint family member 3///neuroblastoma breakpoint family member 1///neuroblastoma breakpoint family member 14
7904287	0.952864	0.838	-0.211979	-6.12733	-0.024335	CD2	CD2 molecule
7983771	0.978329	0.919	-0.105	-6.14562	-0.0243273
7964262	0.963966	0.867	-0.172804	-6.13545	-0.0243	NACA	nascent polypeptide-associated complex alpha subunit
7914498	0.946296	0.819	-0.237335	-6.1212	-0.024283
7976084	0.966519	0.875	-0.162536	-6.1373	-0.02428	SPATA7	spermatogenesis associated 7
8055664	0.961505	0.861	-0.181323	-6.13382	-0.024279
8023696	0.964973	0.871	-0.168059	-6.13632	-0.0242533	SERPINB3	serpin family B member 3
8042402	0.965106	0.871	-0.167598	-6.1364	-0.0242505	APLF	aprataxin and PNKP like factor
8004741	0.950123	0.828	-0.224567	-6.12437	-0.024243	CNTROB	centrobin, centriole duplication and spindle assembly protein
8139017	0.943601	0.812	-0.246703	-6.11876	-0.0241915
8140127	0.950528	0.831	-0.220649	-6.12531	-0.0241652
8127031	0.970436	0.889	-0.144729	-6.14026	-0.0241512	MCM3	minichromosome maintenance complex component 3
8174313	0.978329	0.92	-0.104146	-6.14571	-0.0241035	MORC4///MORC4	MORC family CW-type zinc finger 4///MORC family CW-type zinc finger 4
7957431	0.962171	0.862	-0.179432	-6.13419	-0.0240903
8121605	0.96814	0.882	-0.15353	-6.13884	-0.0240895	FAM26D	family with sequence similarity 26 member D
8148642	0.95979	0.856	-0.187171	-6.13266	-0.0240887	GSDMD	gasdermin D
8168723	0.941347	0.805	-0.255717	-6.11633	-0.0240733	RPA4	replication protein A4
8063057	0.965034	0.871	-0.167816	-6.13636	-0.0240728	SNX21	sorting nexin family member 21
7959827	0.952737	0.837	-0.212707	-6.12716	-0.0240502	TMEM132C	transmembrane protein 132C
7945498	0.958721	0.854	-0.190994	-6.13188	-0.0240453	SCT	secretin
8143986	0.943	0.81	-0.248907	-6.11818	-0.0240397
7905256	0.970148	0.888	-0.146079	-6.14004	-0.024038
8138797	0.942917	0.81	-0.249171	-6.11811	-0.024009
7971602	0.941157	0.803	-0.25793	-6.11572	-0.024008	RCBTB1	RCC1 and BTB domain containing protein 1
8090664	0.956895	0.847	-0.199785	-6.13003	-0.024007	ASTE1	asteroid homolog 1 (Drosophila)
7997765	0.963483	0.866	-0.174875	-6.13506	-0.023974	ZNF469	zinc finger protein 469
8107814	0.941147	0.802	-0.259192	-6.11537	-0.0239467	ISOC1	isochorismatase domain containing 1
8018445	0.963966	0.867	-0.173283	-6.13536	-0.023934	LOC100507191	uncharacterized LOC100507191
8142448	0.963379	0.865	-0.175436	-6.13495	-0.0239285
8138553	0.970136	0.887	-0.146484	-6.13998	-0.0238965	FAM126A	family with sequence similarity 126 member A
7999304	0.949514	0.826	-0.227827	-6.12358	-0.0238925	EEF2KMT	eukaryotic elongation factor 2 lysine methyltransferase
7979551	0.950319	0.83	-0.222885	-6.12477	-0.0238855	PPP2R5E	protein phosphatase 2 regulatory subunit B'epsilon
8164200	0.959692	0.856	-0.18767	-6.13256	-0.023884	ANGPTL2	angiopoietin like 2
7927167	0.963207	0.865	-0.175879	-6.13487	-0.0238713
8160036	0.956551	0.845	-0.202023	-6.12954	-0.0238422	TMEM261///TMEM261	transmembrane protein 261///transmembrane protein 261
8079919	0.938689	0.796	-0.268457	-6.11275	-0.02382	GNAT1	G protein subunit alpha transducin 1
8148580	0.973859	0.899	-0.131203	-6.14227	-0.02381	C8orf31	chromosome 8 open reading frame 31
7945445	0.950111	0.828	-0.225637	-6.12411	-0.023777	LMNTD2	lamin tail domain containing 2
8014787	0.952484	0.836	-0.214504	-6.12675	-0.02376	ARL5C	ADP ribosylation factor like GTPase 5C
8081452	0.949125	0.824	-0.229766	-6.1231	-0.0237533
8163011	0.938504	0.795	-0.269195	-6.11254	-0.0237475
7927179	0.966519	0.875	-0.162536	-6.1373	-0.0237363	TMEM72	transmembrane protein 72
8115205	0.960855	0.859	-0.183977	-6.1333	-0.0237285	ZNF300P1	zinc finger protein 300 pseudogene 1
7947548	0.951786	0.834	-0.217022	-6.12616	-0.0237177	RAG2	recombination activating gene 2
8056959	0.955252	0.842	-0.205713	-6.12873	-0.023716	EVX2	even-skipped homeobox 2
8068164	0.951763	0.834	-0.217393	-6.12607	-0.0236967	KRTAP20-3	keratin associated protein 20-3
7934777	0.950111	0.827	-0.226432	-6.12392	-0.0236888
7923483	0.964434	0.87	-0.169961	-6.13597	-0.023675	RABIF	RAB interacting factor
8016311	0.950885	0.832	-0.219533	-6.12557	-0.0236627	WNT3	Wnt family member 3
8085060	0.95755	0.849	-0.196644	-6.1307	-0.0236575
7949080	0.968472	0.883	-0.152049	-6.13908	-0.0236573	NRXN2	neurexin 2
8164627	0.941612	0.805	-0.255279	-6.11645	-0.0236105	LOC401554	uncharacterized LOC401554
7976425	0.967317	0.88	-0.155896	-6.13844	-0.0235727	OTUB2	OTU deubiquitinase, ubiquitin aldehyde binding 2
8095422	0.941643	0.806	-0.255069	-6.11651	-0.0235398	STATH	statherin
8141166	0.981126	0.929	-0.0926415	-6.14694	-0.0235262	LOC441268	uncharacterized LOC441268
8086201	0.959872	0.857	-0.186774	-6.13274	-0.0235073	ACAA1	acetyl-CoA acyltransferase 1
8156579	0.950111	0.828	-0.225016	-6.12426	-0.0235055
8121064	0.963229	0.865	-0.175765	-6.13489	-0.0235008
8055303	0.942477	0.808	-0.252271	-6.11727	-0.0234865	ANKRD30BL	ankyrin repeat domain 30B-like
8065905	0.951206	0.833	-0.21854	-6.12581	-0.023467	GDF5	growth differentiation factor 5
8062601	0.967057	0.879	-0.15762	-6.13815	-0.023463	LOC100128988	uncharacterized LOC100128988
8178586	0.966519	0.875	-0.162325	-6.13734	-0.0234305	LY6G6C	lymphocyte antigen 6 complex, locus G6C
8039759	0.972395	0.894	-0.137742	-6.14132	-0.0234222	LOC100419840///ZNF497	zinc finger protein 446 pseudogene///zinc finger protein 497
8080989	0.942517	0.808	-0.25139	-6.11751	-0.0234208
8120878	0.947935	0.822	-0.232415	-6.12244	-0.0234143
8060320	0.97519	0.906	-0.122614	-6.14345	-0.0234052	DEFB129	defensin beta 129
8068478	0.958916	0.855	-0.189751	-6.13213	-0.0233698	CHAF1B	chromatin assembly factor 1 subunit B
7972828	0.950045	0.827	-0.226844	-6.12382	-0.0233495	ANKRD10	ankyrin repeat domain 10
8104788	0.950319	0.83	-0.222468	-6.12487	-0.023341	RAI14	retinoic acid induced 14
7944989	0.946533	0.819	-0.236757	-6.12135	-0.0233222
7907680	0.97382	0.898	-0.132605	-6.14207	-0.0233205	FAM20B	family with sequence similarity 20 member B
8103254	0.959872	0.857	-0.186501	-6.13279	-0.0232772	SFRP2	secreted frizzled related protein 2
8168553	0.944313	0.813	-0.244979	-6.11922	-0.0232725
8145122	0.950319	0.829	-0.22325	-6.12469	-0.023262	SLC39A14	solute carrier family 39 member 14
7965390	0.946734	0.82	-0.235671	-6.12162	-0.0232602	EPYC	epiphycan
8032484	0.950377	0.831	-0.221314	-6.12515	-0.023218	TIMM13	translocase of inner mitochondrial membrane 13
8159318	0.963874	0.867	-0.173568	-6.1353	-0.0231883	GPSM1	G-protein signaling modulator 1
8169492	0.943198	0.811	-0.248107	-6.11839	-0.0231345	AGTR2	angiotensin II receptor type 2
8050007	0.966519	0.875	-0.162505	-6.13731	-0.0231298	PXDN	peroxidasin
7971444	0.950111	0.827	-0.22619	-6.12398	-0.0231045	CPB2	carboxypeptidase B2
8174592	0.976778	0.913	-0.113589	-6.1446	-0.0230995
8083656	0.979884	0.923	-0.0994751	-6.14623	-0.0230925	MFSD1	major facilitator superfamily domain containing 1
7911701	0.962379	0.863	-0.178663	-6.13434	-0.0230755	MORN1	MORN repeat containing 1
7978064	0.972235	0.894	-0.13831	-6.14124	-0.0230752
7924117	0.943196	0.81	-0.24846	-6.1183	-0.0230522
8011114	0.949238	0.825	-0.228912	-6.12331	-0.0230395	SCARF1	scavenger receptor class F member 1
8090972	0.971341	0.891	-0.141557	-6.14075	-0.0229798	NME9	NME/NM23 family member 9
8174755	0.956551	0.846	-0.201438	-6.12967	-0.0229795	RHOXF1	Rhox homeobox family member 1
8118158	0.983392	0.935	-0.0839967	-6.14776	-0.02296	AIF1	allograft inflammatory factor 1
8116051	0.958035	0.851	-0.193926	-6.13127	-0.022948	DBN1	drebrin 1
8179228	0.969339	0.885	-0.149029	-6.13957	-0.0229155	TCF19	transcription factor 19
7987464	0.950245	0.829	-0.223591	-6.1246	-0.0229
8119490	0.948579	0.823	-0.231317	-6.12272	-0.0228785
7944401	0.96814	0.882	-0.153749	-6.1388	-0.0228782	HMBS	hydroxymethylbilane synthase
8021714	0.949125	0.824	-0.229732	-6.12311	-0.022833
7921834	0.961133	0.86	-0.182774	-6.13353	-0.022796	APOA2	apolipoprotein A2
7966172	0.94511	0.815	-0.241998	-6.12	-0.02279	SVOP	SV2 related protein
8112822	0.955156	0.842	-0.206453	-6.12857	-0.0227695	DMGDH	dimethylglycine dehydrogenase
7950332	0.96454	0.87	-0.169065	-6.13614	-0.0227583	C2CD3	C2 calcium dependent domain containing 3
8133167	0.970233	0.888	-0.1454	-6.14015	-0.022751	KCTD7	potassium channel tetramerization domain containing 7
8148515	0.94758	0.822	-0.233538	-6.12216	-0.0227497
8083599	0.972355	0.894	-0.13804	-6.14128	-0.0227105	PQLC2L	PQ loop repeat containing 2 like
8045604	0.965129	0.872	-0.167294	-6.13646	-0.0226888	MBD5	methyl-CpG binding domain protein 5
8060854	0.979317	0.922	-0.100843	-6.14608	-0.0226885	PLCB1	phospholipase C beta 1
8171533	0.9574	0.848	-0.197758	-6.13046	-0.0226815
7925978	0.973995	0.9	-0.129746	-6.14248	-0.0226802	FAM208B	family with sequence similarity 208 member B
8097679	0.973888	0.9	-0.130502	-6.14237	-0.0225913	LSM6	LSM6 homolog, U6 small nuclear RNA and mRNA degradation associated
8112302	0.97408	0.901	-0.128424	-6.14266	-0.0225827	SMIM15	small integral membrane protein 15
8173007	0.977866	0.917	-0.107875	-6.14529	-0.022579	MIRLET7F2	microRNA let-7f-2
7982060	0.945794	0.816	-0.240681	-6.12034	-0.0225662	SNORD115-27	small nucleolar RNA, C/D box 115-27
8152222	0.977449	0.915	-0.109886	-6.14505	-0.0225575	AZIN1	antizyme inhibitor 1
8107194	0.9693	0.885	-0.149273	-6.13954	-0.0225455	C5orf30	chromosome 5 open reading frame 30
7908371	0.971891	0.893	-0.13921	-6.1411	-0.0225338	ERVMER61-1	endogenous retrovirus group MER61 member 1
8022340	0.9574	0.848	-0.198069	-6.1304	-0.0225305
7936516	0.965129	0.872	-0.167263	-6.13646	-0.0225258	HSPA12A	heat shock protein family A (Hsp70) member 12A
8128712	0.95755	0.85	-0.196249	-6.13078	-0.0225237
8146388	0.955156	0.842	-0.206454	-6.12857	-0.0225188	FLJ46365	uncharacterized LOC401459
8041808	0.967004	0.879	-0.157967	-6.13809	-0.0225175	RHOQ	ras homolog family member Q
7939877	0.955559	0.843	-0.204442	-6.12901	-0.0225163	OR4A47	olfactory receptor family 4 subfamily A member 47
8085272	0.975183	0.905	-0.12293	-6.14341	-0.022494	LOC401052	uncharacterized LOC401052
8109612	0.955252	0.843	-0.205349	-6.12881	-0.0224733	ADRA1B	adrenoceptor alpha 1B
7975282	0.963483	0.866	-0.17477	-6.13508	-0.0224595
8079198	0.970324	0.888	-0.145129	-6.14019	-0.022425	ZNF660	zinc finger protein 660
8106767	0.942477	0.808	-0.251773	-6.11741	-0.02238
8170013	0.973394	0.897	-0.133979	-6.14187	-0.0223383	LOC100287728///ZNF75D///ZNF75D	uncharacterized LOC100287728///zinc finger protein 75D///zinc finger protein 75D
8018774	0.962714	0.864	-0.177386	-6.13458	-0.0223237	ST6GALNAC1	ST6 N-acetylgalactosaminide alpha-2,6-sialyltransferase 1
7982026	0.942477	0.808	-0.252293	-6.11727	-0.0222807	SNORD115-42///SNORD115-30///SNORD115-10///SNORD115-7///SNORD115-6	small nucleolar RNA, C/D box 115-42///small nucleolar RNA, C/D box 115-30///small nucleolar RNA, C/D box 115-10///small nucleolar RNA, C/D box 115-7///small nucleolar RNA, C/D box 115-6
7998233	0.973084	0.895	-0.136149	-6.14156	-0.0222625	TMEM8A	transmembrane protein 8A
7916120	0.974915	0.905	-0.123656	-6.14331	-0.0222425	TXNDC12	thioredoxin domain containing 12
8066027	0.97662	0.912	-0.114841	-6.14445	-0.0222408
8151211	0.942673	0.809	-0.250661	-6.11771	-0.0222395
8091867	0.944732	0.814	-0.243185	-6.11969	-0.022219	BCHE	butyrylcholinesterase
8121936	0.95755	0.85	-0.196423	-6.13075	-0.022214	C6orf58	chromosome 6 open reading frame 58
8018502	0.966557	0.876	-0.161361	-6.13751	-0.0222087	TRIM65	tripartite motif containing 65
7913801	0.973316	0.896	-0.135054	-6.14172	-0.022207
8091698	0.973995	0.9	-0.129711	-6.14248	-0.0221525	SHOX2	short stature homeobox 2
7983704	0.964434	0.87	-0.169988	-6.13597	-0.022147	GLDN	gliomedin
8172220	0.966519	0.875	-0.162411	-6.13733	-0.0220972	NDP	NDP, norrin cystine knot growth factor
8113234	0.958231	0.853	-0.192347	-6.1316	-0.0220893	PCSK1	proprotein convertase subtilisin/kexin type 1
8002802	0.945874	0.817	-0.239205	-6.12072	-0.022089	WDR59	WD repeat domain 59
8107594	0.952857	0.838	-0.212147	-6.12729	-0.0220475	SNCAIP	synuclein alpha interacting protein
8029759	0.971891	0.893	-0.139044	-6.14113	-0.0220392	CCDC61	coiled-coil domain containing 61
8076690	0.963483	0.866	-0.174952	-6.13504	-0.022029	KIAA0930	KIAA0930
8179276	0.984451	0.938	-0.0800673	-6.14811	-0.02202	AIF1	allograft inflammatory factor 1
8064857	0.980252	0.925	-0.0971213	-6.14648	-0.02199
8091811	0.944732	0.814	-0.243052	-6.11972	-0.021989	SI	sucrase-isomaltase
8154307	0.96958	0.886	-0.148387	-6.13968	-0.021983	TPD52L3	tumor protein D52 like 3
8069083	0.970421	0.889	-0.144866	-6.14024	-0.021957	C21orf2	chromosome 21 open reading frame 2
8008969	0.967442	0.881	-0.155307	-6.13854	-0.021949	TBX2	T-box 2
7998921	0.967004	0.879	-0.157855	-6.13811	-0.0219447	ZSCAN10	zinc finger and SCAN domain containing 10
8088848	0.956551	0.846	-0.201492	-6.12966	-0.0219245	PDZRN3	PDZ domain containing ring finger 3
7995282	0.951812	0.834	-0.21659	-6.12626	-0.0219185	LOC102723655///TP53TG3B///TP53TG3D///TP53TG3C///TP53TG3	TP53-target gene 3 protein///TP53 target 3B///TP53 target 3D///TP53 target 3C///TP53 target 3
8010499	0.946001	0.818	-0.23845	-6.12091	-0.0218943	ENDOV	endonuclease V
7901982	0.951016	0.832	-0.219017	-6.12569	-0.0218838	UBE2U	ubiquitin conjugating enzyme E2 U (putative)
8175317	0.973888	0.9	-0.130599	-6.14236	-0.0218288	LOC100287728///ZNF75D///ZNF75D	uncharacterized LOC100287728///zinc finger protein 75D///zinc finger protein 75D
7903115	0.96721	0.88	-0.156418	-6.13836	-0.0218225
8144072	0.964434	0.869	-0.170249	-6.13592	-0.0218127	CNPY1	canopy FGF signaling regulator 1
8066557	0.956938	0.847	-0.199432	-6.1301	-0.021774
7980688	0.956895	0.847	-0.200087	-6.12996	-0.0217658
7980316	0.963966	0.867	-0.17293	-6.13542	-0.0217467	TGFB3	transforming growth factor beta 3
8158446	0.966519	0.875	-0.162221	-6.13736	-0.021733	NUP188	nucleoporin 188
8135486	0.945862	0.817	-0.239626	-6.12061	-0.0217148
8165864	0.96814	0.882	-0.153417	-6.13886	-0.0217075
8119712	0.960898	0.859	-0.183667	-6.13336	-0.0216768	SRF	serum response factor
8106709	0.974444	0.902	-0.127026	-6.14286	-0.0216737	ATG10	autophagy related 10
7952869	0.951812	0.834	-0.21681	-6.12621	-0.0216388	THYN1	thymocyte nuclear protein 1
7941537	0.956735	0.846	-0.200561	-6.12986	-0.0216	PACS1	phosphofurin acidic cluster sorting protein 1
8076513	0.97408	0.901	-0.128261	-6.14268	-0.0215707
7923319	0.959442	0.855	-0.188508	-6.13239	-0.0215557	TMEM9	transmembrane protein 9
8157058	0.964434	0.869	-0.170469	-6.13588	-0.021542	FSD1L	fibronectin type III and SPRY domain containing 1 like
7907747	0.95755	0.85	-0.196188	-6.1308	-0.0215112
8175647	0.960146	0.858	-0.185468	-6.133	-0.0215025	CD99L2	CD99 molecule like 2
7901513	0.986592	0.945	-0.0708416	-6.14887	-0.0214755	SCP2	sterol carrier protein 2
8137468	0.969133	0.885	-0.149903	-6.13943	-0.0214732
8143367	0.96454	0.87	-0.169111	-6.13613	-0.0214665	SLC37A3	solute carrier family 37 member 3
7942064	0.973394	0.897	-0.134103	-6.14186	-0.0214293	GAL	galanin and GMAP prepropeptide
7962384	0.967706	0.881	-0.154551	-6.13867	-0.0214247	ADAMTS20	ADAM metallopeptidase with thrombospondin type 1 motif 20
8089596	0.967004	0.878	-0.15848	-6.13801	-0.021403	CFAP44	cilia and flagella associated protein 44
8141737	0.958211	0.853	-0.192414	-6.13159	-0.0213888	MYL10	myosin light chain 10
7957495	0.950111	0.827	-0.22632	-6.12394	-0.0213843
8022927	0.967377	0.88	-0.155616	-6.13849	-0.0213582	SLC39A6	solute carrier family 39 member 6
8063526	0.963164	0.865	-0.17615	-6.13482	-0.021346	FAM209A	family with sequence similarity 209 member A
8138613	0.975617	0.907	-0.12033	-6.14375	-0.0213412	OSBPL3	oxysterol binding protein like 3
8019647	0.949125	0.824	-0.229726	-6.12311	-0.0213395
7937977	0.966924	0.878	-0.159473	-6.13784	-0.021339
8031414	0.960971	0.86	-0.183096	-6.13347	-0.0213183	EPS8L1	EPS8 like 1
8010260	0.972163	0.893	-0.138539	-6.1412	-0.0213115	BIRC5	baculoviral IAP repeat containing 5
8096075	0.948689	0.823	-0.231058	-6.12278	-0.021287
7967870	0.97408	0.9	-0.129444	-6.14252	-0.0212722
8067358	0.97519	0.906	-0.122418	-6.14348	-0.0212617	LOC100128310	uncharacterized LOC100128310
8026503	0.966557	0.876	-0.161322	-6.13752	-0.0212547	LINC00905	long intergenic non-protein coding RNA 905
8175096	0.945862	0.817	-0.23974	-6.12058	-0.02125
8106418	0.963966	0.867	-0.172662	-6.13547	-0.0212043	CRHBP	corticotropin releasing hormone binding protein
8035078	0.963334	0.865	-0.175553	-6.13493	-0.0211905	OR10H1	olfactory receptor family 10 subfamily H member 1
8010614	0.958329	0.853	-0.191979	-6.13168	-0.0211758	FSCN2	fascin actin-bundling protein 2, retinal
7957631	0.974461	0.903	-0.126498	-6.14293	-0.021175	MIR331	microRNA 331
8064581	0.974884	0.904	-0.124574	-6.14319	-0.0211715	FASTKD5///UBOX5	FAST kinase domains 5///U-box domain containing 5
7983272	0.964335	0.868	-0.17153	-6.13568	-0.0211623
8170166	0.978493	0.92	-0.103834	-6.14575	-0.0211602	HTATSF1	HIV-1 Tat specific factor 1
8168855	0.954265	0.84	-0.208503	-6.12811	-0.021151	ARMCX4	armadillo repeat containing, X-linked 4
7940020	0.947528	0.821	-0.233713	-6.12212	-0.0211425
7965322	0.950111	0.828	-0.225288	-6.1242	-0.02114	KITLG	KIT ligand
8095214	0.97351	0.897	-0.133372	-6.14196	-0.0211383
8135341	0.956598	0.846	-0.201031	-6.12976	-0.0211232	CDHR3	cadherin related family member 3
7902102	0.958916	0.855	-0.189652	-6.13215	-0.0211145
7939723	0.959692	0.856	-0.187356	-6.13262	-0.0211065	C11orf49	chromosome 11 open reading frame 49
8176986	0.953187	0.838	-0.211125	-6.12752	-0.0210915	PPP2R3B	protein phosphatase 2 regulatory subunit B''beta
7983500	0.973859	0.899	-0.131829	-6.14218	-0.0210572
8158952	0.95031	0.829	-0.223428	-6.12464	-0.021055	EEF1A1///EEF1A1	eukaryotic translation elongation factor 1 alpha 1///eukaryotic translation elongation factor 1 alpha 1
7996034	0.97408	0.901	-0.128895	-6.1426	-0.021048	CCL17	C-C motif chemokine ligand 17
8139843	0.955668	0.844	-0.204051	-6.1291	-0.0210445
8001072	0.954357	0.841	-0.208196	-6.12818	-0.0210378	LOC102723655///TP53TG3B///TP53TG3D///TP53TG3C///TP53TG3	TP53-target gene 3 protein///TP53 target 3B///TP53 target 3D///TP53 target 3C///TP53 target 3
7934145	0.949125	0.825	-0.229399	-6.12319	-0.0210367	LRRC20	leucine rich repeat containing 20
8139782	0.947664	0.822	-0.233342	-6.12221	-0.021016
8130211	0.973394	0.897	-0.134063	-6.14186	-0.0210052	SYNE1	spectrin repeat containing nuclear envelope protein 1
7984989	0.966367	0.875	-0.163281	-6.13717	-0.020987	COMMD4///COMMD4	COMM domain containing 4///COMM domain containing 4
8170479	0.952533	0.836	-0.214129	-6.12683	-0.0209795	VMA21	VMA21 vacuolar H+-ATPase homolog (S. cerevisiae)
7905754	0.950245	0.829	-0.223815	-6.12455	-0.02097	ATP8B2	ATPase phospholipid transporting 8B2
8142540	0.966557	0.876	-0.161495	-6.13749	-0.0209443	FAM3C	family with sequence similarity 3 member C
7937868	0.975738	0.908	-0.119825	-6.14382	-0.0209385	MRGPRG-AS1	MRGPRG antisense RNA 1
7983254	0.964494	0.87	-0.169381	-6.13608	-0.0209375
7962201	0.966834	0.877	-0.160153	-6.13772	-0.0209215
8114256	0.958035	0.851	-0.19398	-6.13126	-0.0208638	IL9	interleukin 9
7897263	0.963851	0.867	-0.173796	-6.13526	-0.0208368	RNF207	ring finger protein 207
8019877	0.964434	0.87	-0.169957	-6.13597	-0.0208275	SMCHD1	structural maintenance of chromosomes flexible hinge domain containing 1
8124181	0.948843	0.824	-0.230704	-6.12287	-0.0207815
8046628	0.96977	0.886	-0.147697	-6.13979	-0.020776	RBM45	RNA binding motif protein 45
7911271	0.952295	0.835	-0.215146	-6.1266	-0.0207475	OR14C36	olfactory receptor family 14 subfamily C member 36
8043522	0.966834	0.877	-0.160126	-6.13772	-0.0206838	PROM2	prominin 2
7974882	0.955252	0.843	-0.205626	-6.12875	-0.020665	SYT16	synaptotagmin 16
8086797	0.961735	0.861	-0.180712	-6.13394	-0.020653
8167198	0.957358	0.848	-0.198556	-6.13029	-0.020638
7922337	0.961505	0.861	-0.181343	-6.13382	-0.0206283	TNFSF18	tumor necrosis factor superfamily member 18
8126279	0.956134	0.845	-0.202979	-6.12934	-0.0206157	TREM2	triggering receptor expressed on myeloid cells 2
8114550	0.966557	0.876	-0.161104	-6.13755	-0.020606	NRG2	neuregulin 2
8022247	0.965155	0.872	-0.166396	-6.13662	-0.0206033
8024304	0.975559	0.907	-0.120885	-6.14368	-0.020566	RPS15	ribosomal protein S15
8164995	0.966519	0.875	-0.162363	-6.13733	-0.020558	BRD3	bromodomain containing 3
8035517	0.956895	0.847	-0.199982	-6.12999	-0.0205572	COMP	cartilage oligomeric matrix protein
8164496	0.95755	0.85	-0.19589	-6.13086	-0.020511	KYAT1	kynurenine aminotransferase 1
7918367	0.956119	0.844	-0.203094	-6.12931	-0.020479	GNAT2	G protein subunit alpha transducin 2
8025103	0.989382	0.959	-0.0531224	-6.15006	-0.020468	ADGRE1	adhesion G protein-coupled receptor E1
8071382	0.961493	0.861	-0.181601	-6.13377	-0.0204325	ZNF74	zinc finger protein 74
8018600	0.956598	0.846	-0.20103	-6.12976	-0.0204163	SRP68	signal recognition particle 68
7921332	0.959107	0.855	-0.18922	-6.13224	-0.0204152	CD5L	CD5 molecule like
7920220	0.972235	0.894	-0.138236	-6.14125	-0.0203942	PGLYRP3	peptidoglycan recognition protein 3
8081198	0.956716	0.846	-0.200631	-6.12985	-0.020382	OR5H15///OR5H14///OR5H6///OR5H1	olfactory receptor family 5 subfamily H member 15///olfactory receptor family 5 subfamily H member 14///olfactory receptor family 5 subfamily H member 6 (gene/pseudogene)///olfactory receptor family 5 subfamily H member 1
8079733	0.953671	0.839	-0.210167	-6.12774	-0.0203718	KLHDC8B	kelch domain containing 8B
7959777	0.967356	0.88	-0.155718	-6.13847	-0.020325	BRI3BP	BRI3 binding protein
8082788	0.9574	0.849	-0.197666	-6.13048	-0.0203125	CDV3	CDV3 homolog
8001070	0.962181	0.862	-0.179337	-6.13421	-0.0203093	ACTR3BP2///ACTR3BP5	ACTR3B pseudogene 2///ACTR3B pseudogene 5
8173522	0.974915	0.905	-0.123477	-6.14334	-0.0202805
7928823	0.97408	0.901	-0.128982	-6.14258	-0.0202635	OPN4	opsin 4
8136457	0.967004	0.879	-0.158108	-6.13807	-0.0202615
7956648	0.978277	0.918	-0.106662	-6.14543	-0.0202543	ATP23	ATP23 metallopeptidase and ATP synthase assembly factor homolog
7946013	0.958916	0.855	-0.189704	-6.13214	-0.0202345	OR51G1	olfactory receptor family 51 subfamily G member 1 (gene/pseudogene)
8122261	0.9574	0.848	-0.197749	-6.13046	-0.0202132
8133854	0.962191	0.863	-0.179135	-6.13424	-0.02016
8130528	0.977327	0.915	-0.110747	-6.14495	-0.0201377	RSPH3	radial spoke 3 homolog
8084146	0.971055	0.89	-0.142648	-6.14058	-0.0201358	FXR1	FMR1 autosomal homolog 1
8091627	0.961493	0.861	-0.181687	-6.13375	-0.0201123
8034227	0.970136	0.887	-0.146457	-6.13998	-0.0200897	RGL3	ral guanine nucleotide dissociation stimulator like 3
7974054	0.959872	0.857	-0.186714	-6.13275	-0.02008	GEMIN2	gem nuclear organelle associated protein 2
7942267	0.976432	0.911	-0.115485	-6.14437	-0.0200565	KRTAP5-10	keratin associated protein 5-10
7976263	0.964476	0.87	-0.169832	-6.136	-0.0200507	SLC24A4	solute carrier family 24 member 4
7930320	0.957245	0.848	-0.198819	-6.13024	-0.0199963	CFAP58	cilia and flagella associated protein 58
8000676	0.981454	0.93	-0.0903324	-6.14717	-0.0199825	PKD1P6-NPIPP1///NPIPA8///NPIPA7///NPIPB9///NPIPA5///NPIPB5///NPIPB6///NPIPA2///NPIPA3///NPIPB4///PKD1P1///PDXDC2P///NPIPB3///NPIPA1///NPIPB5///NPIPB4///NPIPB3	PKD1P6-NPIPP1 readthrough///nuclear pore complex interacting protein family member A8///nuclear pore complex interacting protein family member A7///nuclear pore complex interacting protein family member B9///nuclear pore complex interacting protein family member A5///nuclear pore complex interacting protein family member B5///nuclear pore complex interacting protein family member B6///nuclear pore complex interacting protein family member A2///nuclear pore complex interacting protein family member A3///nuclear pore complex interacting protein family member B4///polycystin 1, transient receptor potential channel interacting pseudogene 1///pyridoxal dependent decarboxylase domain containing 2, pseudogene///nuclear pore complex interacting protein family member B3///nuclear pore complex interacting protein family member A1///nuclear pore complex interacting protein family member B5///nuclear pore complex interacting protein family member B4///nuclear pore complex interacting protein family member B3
8105607	0.962852	0.864	-0.177069	-6.13464	-0.0199672	FAM159B	family with sequence similarity 159 member B
7905060	0.989382	0.959	-0.0530014	-6.15006	-0.019951	FCGR1CP///FCGR1B///FCGR1A	Fc fragment of IgG receptor Ic, pseudogene///Fc fragment of IgG receptor Ib///Fc fragment of IgG receptor Ia
7938225	0.957948	0.851	-0.194992	-6.13105	-0.0199222	OLFML1	olfactomedin like 1
7927097	0.955106	0.842	-0.206779	-6.1285	-0.019911	ACTR3BP2///ACTR3BP5	ACTR3B pseudogene 2///ACTR3B pseudogene 5
7934166	0.964434	0.869	-0.17004	-6.13596	-0.0199025	TBATA	thymus, brain and testes associated
8003861	0.959872	0.857	-0.186612	-6.13277	-0.0198683	SPNS3	sphingolipid transporter 3 (putative)
8009533	0.955443	0.843	-0.204623	-6.12898	-0.019851	COG1	component of oligomeric golgi complex 1
8122263	0.952106	0.835	-0.21571	-6.12647	-0.0198487
8120880	0.975783	0.909	-0.118626	-6.14397	-0.0198455	TPBG	trophoblast glycoprotein
8005449	0.962212	0.863	-0.178904	-6.13429	-0.0198445	KRT17	keratin 17
8020971	0.980988	0.927	-0.0941927	-6.14678	-0.0198368
7974562	0.95755	0.849	-0.1967	-6.13069	-0.0198278
8023984	0.966557	0.876	-0.161411	-6.1375	-0.0198222	HCN2	hyperpolarization activated cyclic nucleotide gated potassium channel 2
7918876	0.977696	0.917	-0.108392	-6.14523	-0.0197767
8133872	0.977696	0.916	-0.10852	-6.14521	-0.0197695
7917002	0.96259	0.863	-0.178114	-6.13444	-0.019734
8067963	0.952747	0.837	-0.212603	-6.12718	-0.019731
8171890	0.976709	0.912	-0.113922	-6.14456	-0.019721
8126486	0.962637	0.864	-0.177552	-6.13455	-0.0197002	CUL7	cullin 7
8176951	0.966164	0.874	-0.163875	-6.13707	-0.0196983
7924401	0.950885	0.832	-0.219619	-6.12555	-0.0196787	MIR215	microRNA 215
8051520	0.956283	0.845	-0.202632	-6.12941	-0.0196685	SULT6B1	sulfotransferase family 6B member 1
8025826	0.973859	0.899	-0.131308	-6.14226	-0.0196305
8034555	0.967202	0.879	-0.15709	-6.13824	-0.0195925	RTBDN	retbindin
7983054	0.974508	0.903	-0.126309	-6.14295	-0.019591	GANC///CAPN3	glucosidase alpha, neutral C///calpain 3
7999468	0.970436	0.889	-0.144672	-6.14027	-0.0195875	LITAF	lipopolysaccharide induced TNF factor
8024537	0.964434	0.869	-0.170686	-6.13584	-0.0195687	TLE6	transducin like enhancer of split 6
7971161	0.97351	0.898	-0.13323	-6.14198	-0.019566
7959354	0.983081	0.934	-0.0851145	-6.14766	-0.0195628	BCL7A	BCL tumor suppressor 7A
7932492	0.978328	0.918	-0.106245	-6.14548	-0.0195565	C10orf113	chromosome 10 open reading frame 113
8008350	0.96721	0.88	-0.156323	-6.13837	-0.019555	MYCBPAP	MYCBP associated protein
8008706	0.96814	0.882	-0.153466	-6.13885	-0.01955	DYNLL2	dynein light chain LC8-type 2
8143268	0.95755	0.85	-0.196116	-6.13081	-0.0195442
8091637	0.963195	0.865	-0.176025	-6.13484	-0.0195402	SLC33A1	solute carrier family 33 member 1
8152628	0.957451	0.849	-0.197325	-6.13055	-0.01954	DERL1	derlin 1
8112592	0.978278	0.918	-0.106517	-6.14544	-0.019526	FOXD1	forkhead box D1
8002018	0.97185	0.892	-0.140283	-6.14094	-0.01952
7931226	0.979783	0.923	-0.0999197	-6.14618	-0.019515	ZRANB1	zinc finger RANBP2-type containing 1
8146943	0.95755	0.85	-0.196245	-6.13078	-0.0195038
8169984	0.976778	0.913	-0.113343	-6.14463	-0.019491	HPRT1	hypoxanthine phosphoribosyltransferase 1
7990830	0.959285	0.855	-0.188822	-6.13232	-0.019473	MESDC2	mesoderm development candidate 2
8063509	0.96883	0.884	-0.150971	-6.13926	-0.0194595	RTFDC1	replication termination factor 2 domain containing 1
8013042	0.968841	0.884	-0.150807	-6.13929	-0.0194577	KRT17	keratin 17
8163255	0.956551	0.845	-0.201829	-6.12959	-0.0194563
8145568	0.963523	0.866	-0.174669	-6.1351	-0.019444
8102829	0.95525	0.842	-0.205947	-6.12868	-0.0194428
7951036	0.990602	0.965	-0.0451749	-6.15048	-0.019436	SNORD5///TAF1D	small nucleolar RNA, C/D box 5///TATA-box binding protein associated factor, RNA polymerase I subunit D
7959549	0.967858	0.882	-0.154192	-6.13873	-0.0194278	ARL6IP4	ADP ribosylation factor like GTPase 6 interacting protein 4
8150580	0.988216	0.953	-0.0604004	-6.14961	-0.0194262
7991335	0.987766	0.95	-0.0644797	-6.14933	-0.0194175	ANPEP	alanyl aminopeptidase, membrane
7949327	0.96721	0.88	-0.15672	-6.13831	-0.0194135	MAJIN	membrane anchored junction protein
7940669	0.964922	0.871	-0.168181	-6.1363	-0.0193977	UQCC3	ubiquinol-cytochrome c reductase complex assembly factor 3
8092404	0.955668	0.844	-0.204028	-6.12911	-0.0193408	MAP6D1	MAP6 domain containing 1
8103092	0.966919	0.877	-0.159972	-6.13775	-0.0193215	LOC100129572	uncharacterized LOC100129572
8092073	0.977494	0.916	-0.109371	-6.14511	-0.0193068	EIF5A2	eukaryotic translation initiation factor 5A2
8175254	0.967377	0.88	-0.155567	-6.1385	-0.0192928
8000910	0.963417	0.866	-0.175278	-6.13498	-0.0192753	ZNF688	zinc finger protein 688
7947199	0.963105	0.865	-0.176471	-6.13476	-0.019274	LGR4	leucine rich repeat containing G protein-coupled receptor 4
7939952	0.961735	0.862	-0.180456	-6.13399	-0.0192322
8112841	0.985879	0.943	-0.0745467	-6.14857	-0.0192198	HOMER1	homer scaffolding protein 1
8116400	0.974934	0.905	-0.123365	-6.14335	-0.019198
8122242	0.953671	0.839	-0.210042	-6.12777	-0.019174	PEX7	peroxisomal biogenesis factor 7
8162744	0.976709	0.912	-0.114037	-6.14455	-0.0191543	CORO2A	coronin 2A
7970194	0.965675	0.873	-0.165278	-6.13682	-0.0191412	MCF2L	MCF.2 cell line derived transforming sequence like
8179595	0.980854	0.926	-0.0955853	-6.14664	-0.0191387	GABBR1	gamma-aminobutyric acid type B receptor subunit 1
8066925	0.952737	0.837	-0.212659	-6.12717	-0.019127	PTGIS	prostaglandin I2 (prostacyclin) synthase
8061305	0.97408	0.901	-0.128337	-6.14267	-0.0191175	KIZ	kizuna centrosomal protein
8156415	0.973316	0.896	-0.13493	-6.14174	-0.0190955	WNK2	WNK lysine deficient protein kinase 2
7981968	0.958035	0.851	-0.193841	-6.13129	-0.0190695	SNORD116-10	small nucleolar RNA, C/D box 116-10
8175169	0.970148	0.888	-0.146079	-6.14004	-0.0190647	RAP2C	RAP2C, member of RAS oncogene family
8031837	0.963607	0.866	-0.174289	-6.13517	-0.01906	ZNF587	zinc finger protein 587
8130009	0.988027	0.951	-0.0631432	-6.14942	-0.0190372
7948470	0.955668	0.844	-0.204044	-6.1291	-0.0190323	PTGDR2	prostaglandin D2 receptor 2
7904482	0.973926	0.9	-0.129991	-6.14244	-0.019	SRGAP2C///SRGAP2B///SRGAP2	SLIT-ROBO Rho GTPase activating protein 2C///SLIT-ROBO Rho GTPase activating protein 2B///SLIT-ROBO Rho GTPase activating protein 2
7915074	0.969231	0.885	-0.149468	-6.1395	-0.0189945
8031999	0.975783	0.909	-0.118673	-6.14396	-0.0189943	PLPP2	phospholipid phosphatase 2
8034249	0.963483	0.866	-0.174791	-6.13507	-0.0189778	CCDC151	coiled-coil domain containing 151
8151869	0.955226	0.842	-0.206141	-6.12864	-0.018977
7911720	0.956938	0.847	-0.199468	-6.1301	-0.0189453	PEX10	peroxisomal biogenesis factor 10
8058514	0.984783	0.939	-0.0785805	-6.14824	-0.018941
8156339	0.96721	0.88	-0.15671	-6.13831	-0.0189205
8007420	0.96814	0.882	-0.153415	-6.13886	-0.0189173	AOC3	amine oxidase, copper containing 3
7977418	0.972235	0.894	-0.138352	-6.14123	-0.0189097	C14orf80	chromosome 14 open reading frame 80
8144669	0.966519	0.875	-0.162863	-6.13725	-0.0188975	FDFT1///FDFT1	farnesyl-diphosphate farnesyltransferase 1///farnesyl-diphosphate farnesyltransferase 1
8068902	0.958153	0.852	-0.193106	-6.13144	-0.0188952	RRP1B	ribosomal RNA processing 1B
7940904	0.973316	0.896	-0.135002	-6.14173	-0.0188945	VEGFB	vascular endothelial growth factor B
8090559	0.970081	0.887	-0.146904	-6.13991	-0.0188742	RPL32P3	ribosomal protein L32 pseudogene 3
7907537	0.96025	0.858	-0.185091	-6.13308	-0.0188512	CACYBP	calcyclin binding protein
7930872	0.973926	0.9	-0.129926	-6.14245	-0.018835	NANOS1	nanos C2HC-type zinc finger 1
8123362	0.968841	0.884	-0.150701	-6.1393	-0.0188297
8010137	0.975738	0.908	-0.119276	-6.14389	-0.0188115	SCARNA16	small Cajal body-specific RNA 16
8066716	0.976709	0.912	-0.114501	-6.14449	-0.0188092	ELMO2	engulfment and cell motility 2
8044917	0.964494	0.87	-0.16958	-6.13604	-0.018807
7898809	0.963555	0.866	-0.17457	-6.13512	-0.0188033	EPHB2	EPH receptor B2
8062213	0.973268	0.896	-0.135583	-6.14164	-0.0187957	PHF20	PHD finger protein 20
8048896	0.963059	0.864	-0.17667	-6.13472	-0.0187903
8038200	0.957486	0.849	-0.197044	-6.13061	-0.0187855
8150138	0.967193	0.879	-0.157233	-6.13822	-0.0187833	TEX15	testis expressed 15
8123737	0.960855	0.859	-0.183938	-6.1333	-0.0187753
8100523	0.968472	0.883	-0.152076	-6.13908	-0.0187737	SPINK2	serine peptidase inhibitor, Kazal type 2
8063410	0.967442	0.881	-0.155363	-6.13853	-0.018759	PARD6B	par-6 family cell polarity regulator beta
7911619	0.962852	0.864	-0.177071	-6.13464	-0.01875	GNB1	G protein subunit beta 1
8103023	0.977494	0.916	-0.109261	-6.14512	-0.0187175
7910903	0.960146	0.858	-0.185349	-6.13302	-0.0187135
7950442	0.973859	0.899	-0.131316	-6.14226	-0.0186865
7936320	0.967057	0.879	-0.157724	-6.13813	-0.0186762	RPL13AP6	ribosomal protein L13a pseudogene 6
7946946	0.968145	0.882	-0.153243	-6.13889	-0.0186522	TPH1	tryptophan hydroxylase 1
8002249	0.966919	0.877	-0.159752	-6.13779	-0.0186333	SMPD3	sphingomyelin phosphodiesterase 3
8012383	0.964335	0.868	-0.171374	-6.13571	-0.0186042	TMEM107	transmembrane protein 107
8012896	0.974915	0.905	-0.123513	-6.14333	-0.0186007	PMP22	peripheral myelin protein 22
8123372	0.977449	0.915	-0.10979	-6.14506	-0.018598
7998280	0.964434	0.869	-0.170949	-6.13579	-0.018592	WDR24	WD repeat domain 24
8020421	0.956895	0.847	-0.199931	-6.13	-0.0185452
7905258	0.961959	0.862	-0.179906	-6.1341	-0.0185305	SETDB1	SET domain bifurcated 1
8154779	0.966554	0.876	-0.161958	-6.1374	-0.018499	SPINK4	serine peptidase inhibitor, Kazal type 4
7927723	0.955156	0.842	-0.206438	-6.12857	-0.0184937	C10orf107	chromosome 10 open reading frame 107
8177478	0.984197	0.937	-0.0818469	-6.14796	-0.0184813	RAD17	RAD17 checkpoint clamp loader component
8003953	0.98734	0.948	-0.0668873	-6.14916	-0.01848	PSMB6	proteasome subunit beta 6
7965403	0.959872	0.857	-0.18649	-6.1328	-0.0184757	LUM	lumican
7997626	0.973394	0.897	-0.134324	-6.14182	-0.0184745	KLHL36	kelch like family member 36
8121861	0.973926	0.9	-0.13027	-6.1424	-0.01846	NCOA7	nuclear receptor coactivator 7
8037433	0.964434	0.869	-0.170613	-6.13585	-0.018458	ZNF45	zinc finger protein 45
8069991	0.977449	0.915	-0.109999	-6.14504	-0.0184447	TCP10L	t-complex 10-like
8100070	0.967493	0.881	-0.155157	-6.13857	-0.0184325	KCTD8	potassium channel tetramerization domain containing 8
7915529	0.961284	0.86	-0.182375	-6.13361	-0.0183857	HYI	hydroxypyruvate isomerase (putative)
7931951	0.962482	0.863	-0.178321	-6.1344	-0.0183765	SFMBT2	Scm-like with four mbt domains 2
8116372	0.988989	0.957	-0.0553262	-6.14993	-0.01837	RNF130	ring finger protein 130
7946001	0.967377	0.881	-0.155534	-6.13851	-0.018362	OR52R1	olfactory receptor family 52 subfamily R member 1 (gene/pseudogene)
7982529	0.975842	0.909	-0.118211	-6.14402	-0.0183482
8132349	0.979191	0.922	-0.101226	-6.14604	-0.0183337	NME8	NME/NM23 family member 8
8035120	0.960031	0.858	-0.185789	-6.13294	-0.0183272	EPS15L1	epidermal growth factor receptor pathway substrate 15 like 1
8021342	0.959692	0.856	-0.187457	-6.1326	-0.0183065
7956838	0.978329	0.919	-0.104776	-6.14564	-0.0183008
7952004	0.973859	0.899	-0.131602	-6.14222	-0.0182925	SCN4B	sodium voltage-gated channel beta subunit 4
8119599	0.965137	0.872	-0.167205	-6.13647	-0.0182807	PTCRA	pre T-cell antigen receptor alpha
8131203	0.977866	0.917	-0.10801	-6.14527	-0.018273
8140855	0.958916	0.854	-0.189897	-6.1321	-0.0182663
8021832	0.967004	0.879	-0.158082	-6.13807	-0.0182215	ATP9B	ATPase phospholipid transporting 9B (putative)
8060604	0.980988	0.927	-0.0946369	-6.14674	-0.0182165	OXT	oxytocin/neurophysin I prepropeptide
8010967	0.966924	0.878	-0.159177	-6.13789	-0.018204	NXN	nucleoredoxin
8100013	0.964434	0.869	-0.170214	-6.13593	-0.0181182
7942983	0.959991	0.857	-0.186012	-6.13289	-0.0180977
8074458	0.963483	0.866	-0.175046	-6.13503	-0.0180928	C22orf39	chromosome 22 open reading frame 39
8140144	0.964361	0.869	-0.171255	-6.13573	-0.0180767	WBSCR27	Williams Beuren syndrome chromosome region 27
8156945	0.965541	0.873	-0.16554	-6.13677	-0.018051	RNF20	ring finger protein 20
7964795	0.968841	0.884	-0.150866	-6.13928	-0.0180455	IL26	interleukin 26
7976766	0.963417	0.865	-0.175308	-6.13498	-0.0180447	WDR25	WD repeat domain 25
8174556	0.957865	0.85	-0.195418	-6.13096	-0.018023	TRPC5	transient receptor potential cation channel subfamily C member 5
8003903	0.975783	0.909	-0.118749	-6.14395	-0.0180225	ARRB2	arrestin beta 2
7960594	0.97464	0.903	-0.125841	-6.14302	-0.018007	CHD4	chromodomain helicase DNA binding protein 4
8155598	0.977887	0.917	-0.107738	-6.1453	-0.017955
8149318	0.958153	0.852	-0.193227	-6.13142	-0.0179298	LINC00529	long intergenic non-protein coding RNA 529
8030733	0.980769	0.926	-0.0958443	-6.14661	-0.0179298	GPR32	G protein-coupled receptor 32
7960411	0.967004	0.879	-0.158121	-6.13807	-0.0179225	C12orf4	chromosome 12 open reading frame 4
8134252	0.958563	0.853	-0.191297	-6.13182	-0.0179078	GNGT1	G protein subunit gamma transducin 1
8097841	0.970436	0.889	-0.144706	-6.14026	-0.017906	TRIM2	tripartite motif containing 2
8069085	0.973859	0.899	-0.13167	-6.14221	-0.017881	TRPM2	transient receptor potential cation channel subfamily M member 2
7943787	0.965151	0.872	-0.166577	-6.13659	-0.0178612	HSPB2-C11orf52///HSPB2	HSPB2-C11orf52 readthrough (NMD candidate)///heat shock protein family B (small) member 2
7987027	0.978329	0.918	-0.105974	-6.14551	-0.0178355	GOLGA8R///GOLGA8O///GOLGA8M///GOLGA8K///GOLGA8T///GOLGA8J///GOLGA8S///GOLGA8N///GOLGA8EP	golgin A8 family member R///golgin A8 family member O///golgin A8 family member M///golgin A8 family member K///golgin A8 family member T///golgin A8 family member J///golgin A8 family member S///golgin A8 family member N///golgin A8 family member E, pseudogene
8057032	0.957948	0.851	-0.19435	-6.13118	-0.0178202
8016745	0.980988	0.927	-0.0945983	-6.14674	-0.017799	SPAG9	sperm associated antigen 9
8037621	0.966924	0.878	-0.159244	-6.13787	-0.0177852	EML2	echinoderm microtubule associated protein like 2
8079999	0.973859	0.899	-0.131767	-6.14219	-0.0177665
8032507	0.965479	0.873	-0.165817	-6.13672	-0.017766
8037535	0.972685	0.895	-0.136895	-6.14145	-0.0177642
7953200	0.970799	0.889	-0.144059	-6.14036	-0.0177225	CCND2	cyclin D2
8105218	0.963105	0.865	-0.176439	-6.13476	-0.0177175
8111757	0.965813	0.873	-0.164953	-6.13688	-0.0177115	C9	complement component 9
8138531	0.958035	0.852	-0.19373	-6.13131	-0.0176925	EEF1A1///EEF1A1	eukaryotic translation elongation factor 1 alpha 1///eukaryotic translation elongation factor 1 alpha 1
8148040	0.979783	0.923	-0.0998324	-6.14619	-0.0176458	MAL2	mal, T-cell differentiation protein 2 (gene/pseudogene)
8052626	0.97408	0.901	-0.128659	-6.14263	-0.0176327	VPS54	VPS54, GARP complex subunit
7903703	0.978808	0.921	-0.102565	-6.14589	-0.0176122	GNAI3	G protein subunit alpha i3
8111216	0.966924	0.878	-0.159416	-6.13785	-0.017611
7957606	0.973926	0.9	-0.130375	-6.14239	-0.0175945
8015511	0.979669	0.923	-0.10027	-6.14614	-0.0175905	DHX58	DEXH-box helicase 58
7933945	0.981412	0.93	-0.0911799	-6.14708	-0.017582
8021565	0.970324	0.888	-0.145098	-6.1402	-0.0175678	PHLPP1	PH domain and leucine rich repeat protein phosphatase 1
8065920	0.977449	0.915	-0.110215	-6.14501	-0.017567	FER1L4	fer-1 like family member 4, pseudogene
8146427	0.967004	0.878	-0.158548	-6.13799	-0.0175578
8013786	0.95755	0.849	-0.196648	-6.1307	-0.0175263	MIR144	microRNA 144
8093171	0.977494	0.916	-0.109394	-6.14511	-0.0175068	MELTF	melanotransferrin
7923712	0.970324	0.888	-0.145099	-6.1402	-0.0175035	RBBP5	RB binding protein 5, histone lysine methyltransferase complex subunit
8137925	0.969231	0.885	-0.149491	-6.1395	-0.0174932
7948630	0.977093	0.914	-0.111157	-6.1449	-0.0174748	FADS3	fatty acid desaturase 3
7960700	0.974915	0.905	-0.124003	-6.14327	-0.0174465
7951554	0.975738	0.908	-0.119871	-6.14381	-0.017407	RDX	radixin
8117447	0.972009	0.893	-0.138813	-6.14116	-0.0174065	BTN2A2	butyrophilin subfamily 2 member A2
8077323	0.962388	0.863	-0.178609	-6.13435	-0.0173563	CNTN4	contactin 4
8023575	0.962609	0.864	-0.177803	-6.1345	-0.017352	CCBE1	collagen and calcium binding EGF domains 1
7971850	0.975738	0.908	-0.119135	-6.1439	-0.0172915	PCDH8	protocadherin 8
8137962	0.978631	0.92	-0.103562	-6.14578	-0.0172857	LOC100129484	uncharacterized LOC100129484
8036155	0.966924	0.878	-0.159384	-6.13785	-0.01723	PRODH2	proline dehydrogenase 2
8052826	0.990505	0.964	-0.046775	-6.1504	-0.017208	SNORA36C	small nucleolar RNA, H/ACA box 36C
8165107	0.966557	0.876	-0.16148	-6.13749	-0.017189	DNLZ///CARD9	DNL-type zinc finger///caspase recruitment domain family member 9
7952398	0.96721	0.88	-0.156627	-6.13832	-0.0171523	OR8B3///OR8B2	olfactory receptor family 8 subfamily B member 3///olfactory receptor family 8 subfamily B member 2
8075553	0.967497	0.881	-0.155077	-6.13858	-0.0171523
8012466	0.968393	0.883	-0.152275	-6.13905	-0.0171407	KRBA2	KRAB-A domain containing 2
8109315	0.970194	0.888	-0.145962	-6.14006	-0.0170957	MYOZ3	myozenin 3
7933978	0.96717	0.879	-0.157348	-6.1382	-0.017082	ATOH7	atonal bHLH transcription factor 7
8169931	0.97542	0.907	-0.121451	-6.1436	-0.0170793	ARHGAP36	Rho GTPase activating protein 36
8078147	0.964699	0.871	-0.168654	-6.13621	-0.0170788	BTD	biotinidase
8046201	0.975206	0.906	-0.122152	-6.14351	-0.017045	SSB	Sjogren syndrome antigen B
7993624	0.973859	0.899	-0.131285	-6.14226	-0.0170392	SYT17	synaptotagmin 17
8037152	0.97382	0.898	-0.132559	-6.14208	-0.01703	GSK3A	glycogen synthase kinase 3 alpha
8122966	0.975121	0.905	-0.123051	-6.14339	-0.0170075	CLDN20	claudin 20
8131631	0.982464	0.932	-0.0876342	-6.14743	-0.0169945	HDAC9	histone deacetylase 9
7918606	0.965155	0.872	-0.166411	-6.13662	-0.0169597	PPM1J	protein phosphatase, Mg2+/Mn2+ dependent 1J
8157191	0.967004	0.878	-0.158497	-6.138	-0.0169573
8015293	0.979317	0.922	-0.100854	-6.14608	-0.016951	KRT32	keratin 32
8077688	0.96454	0.87	-0.169152	-6.13612	-0.0169198	IL17RC	interleukin 17 receptor C
8095360	0.987231	0.948	-0.0672029	-6.14914	-0.0169133
7992409	0.964434	0.869	-0.170014	-6.13596	-0.0168998	RNF151	ring finger protein 151
8070925	0.9693	0.885	-0.149207	-6.13955	-0.0168913
8045455	0.970148	0.888	-0.146075	-6.14005	-0.0168697	UBXN4	UBX domain protein 4
8053165	0.977093	0.914	-0.111501	-6.14486	-0.0168675	MRPL53	mitochondrial ribosomal protein L53
8028119	0.974131	0.901	-0.128134	-6.1427	-0.0168652	WDR62	WD repeat domain 62
8067901	0.968679	0.884	-0.151448	-6.13918	-0.0168627
8108478	0.966752	0.877	-0.160313	-6.13769	-0.0168382	CYSTM1	cysteine rich transmembrane module containing 1
8083164	0.973268	0.896	-0.135457	-6.14166	-0.0168307
8107985	0.965675	0.873	-0.165249	-6.13682	-0.0168167	CCNI2	cyclin I family member 2
8026442	0.97481	0.904	-0.125179	-6.14311	-0.016792	CYP4F8	cytochrome P450 family 4 subfamily F member 8
7971077	0.969875	0.887	-0.147371	-6.13984	-0.0167442	POSTN	periostin
8155600	0.979783	0.923	-0.0997766	-6.1462	-0.0167158
8054486	0.967493	0.881	-0.155181	-6.13856	-0.0167118	NPHP1	nephrocystin 1
7906952	0.965151	0.872	-0.166742	-6.13656	-0.0167102
8157632	0.975559	0.907	-0.121019	-6.14366	-0.0166892	MORN5	MORN repeat containing 5
7944623	0.982042	0.931	-0.0891241	-6.14728	-0.0166695	TBCEL	tubulin folding cofactor E like
7963020	0.977093	0.914	-0.111803	-6.14482	-0.0166617	DHH	desert hedgehog
8011214	0.963966	0.867	-0.173067	-6.1354	-0.0166585	RTN4RL1	reticulon 4 receptor like 1
7975309	0.976137	0.91	-0.116795	-6.1442	-0.0166265
8168852	0.986592	0.945	-0.0708441	-6.14887	-0.0166265	RPL36A-HNRNPH2///HNRNPH2	RPL36A-HNRNPH2 readthrough///heterogeneous nuclear ribonucleoprotein H2 (H')
7923442	0.973394	0.897	-0.134116	-6.14185	-0.0166195	SYT2	synaptotagmin 2
8102678	0.978631	0.921	-0.103135	-6.14583	-0.016609	TRPC3	transient receptor potential cation channel subfamily C member 3
8036055	0.978277	0.918	-0.106794	-6.14541	-0.016594	LGI4	leucine rich repeat LGI family member 4
7905974	0.970148	0.888	-0.14624	-6.14002	-0.0165927	HCN3	hyperpolarization activated cyclic nucleotide gated potassium channel 3
8008922	0.975617	0.907	-0.120484	-6.14373	-0.016589	PPM1D	protein phosphatase, Mg2+/Mn2+ dependent 1D
8175815	0.975673	0.907	-0.120198	-6.14377	-0.0165388	PNCK	pregnancy up-regulated nonubiquitous CaM kinase
8136473	0.96721	0.88	-0.156082	-6.13841	-0.0165335	TRIM24	tripartite motif containing 24
8098688	0.97351	0.898	-0.133164	-6.14199	-0.0165325
8156024	0.976137	0.91	-0.117351	-6.14413	-0.0165308
8078248	0.971127	0.891	-0.1424	-6.14062	-0.01653	CTCFL///SP100///HMGB1	CCCTC-binding factor like///SP100 nuclear antigen///high mobility group box 1
7945997	0.969605	0.886	-0.148132	-6.13972	-0.0165162
8126102	0.978329	0.919	-0.105255	-6.14559	-0.0165065	MDGA1	MAM domain containing glycosylphosphatidylinositol anchor 1
8081427	0.972397	0.894	-0.137549	-6.14135	-0.0165012
8172274	0.970081	0.887	-0.146943	-6.13991	-0.0164772	ZNF674	zinc finger protein 674
7925585	0.973975	0.9	-0.129822	-6.14247	-0.016477	LOC101928068	uncharacterized LOC101928068
8171491	0.975738	0.908	-0.119318	-6.14388	-0.0164453
8150395	0.963863	0.867	-0.173738	-6.13527	-0.016431	ADAM2	ADAM metallopeptidase domain 2
7967193	0.965919	0.874	-0.164438	-6.13697	-0.01642	MORN3	MORN repeat containing 3
8039306	0.977887	0.917	-0.107777	-6.1453	-0.0163912	RDH13	retinol dehydrogenase 13
7980246	0.980769	0.926	-0.096041	-6.14659	-0.0163863	MLH3	mutL homolog 3
8019964	0.977696	0.917	-0.108406	-6.14522	-0.016375	ARHGAP28	Rho GTPase activating protein 28
8034631	0.982943	0.934	-0.0856144	-6.14762	-0.0163678	STX10	syntaxin 10
7979223	0.984278	0.937	-0.0815144	-6.14799	-0.01634	DDHD1	DDHD domain containing 1
8071997	0.967004	0.878	-0.158278	-6.13804	-0.0163345	CRYBB2	crystallin beta B2
7972890	0.979479	0.923	-0.100592	-6.14611	-0.0163005	GRTP1	growth hormone regulated TBC protein 1
7904252	0.973394	0.897	-0.134171	-6.14185	-0.016267
8174279	0.970807	0.889	-0.143993	-6.14037	-0.0162568
7957956	0.97464	0.903	-0.125506	-6.14306	-0.0162145
7975694	0.976168	0.91	-0.116288	-6.14427	-0.0161945
8055406	0.974454	0.903	-0.126688	-6.1429	-0.0161845	LCT	lactase
7980306	0.97408	0.901	-0.128679	-6.14263	-0.016161
8173506	0.971261	0.891	-0.14187	-6.1407	-0.0161542	ERCC6L	ERCC excision repair 6 like, spindle assembly checkpoint helicase
8075130	0.96586	0.874	-0.164721	-6.13692	-0.0161437	PITPNB	phosphatidylinositol transfer protein beta
8046530	0.977327	0.915	-0.110688	-6.14495	-0.0161183	HOXD11	homeobox D11
8067248	0.966919	0.877	-0.159657	-6.1378	-0.0161137	PPP4R1L	protein phosphatase 4 regulatory subunit 1 like (pseudogene)
8150375	0.970136	0.887	-0.146743	-6.13994	-0.0161105	ADAM3A	ADAM metallopeptidase domain 3A (pseudogene)
8111385	0.976984	0.913	-0.112478	-6.14474	-0.0161035
8031157	0.973859	0.899	-0.13147	-6.14223	-0.0160693	TTYH1	tweety family member 1
8110486	0.976778	0.913	-0.113209	-6.14465	-0.0160658	ZNF879	zinc finger protein 879
7999112	0.96721	0.88	-0.156586	-6.13833	-0.0160222	CORO7-PAM16///PAM16	CORO7-PAM16 readthrough///presequence translocase associated motor 16 homolog
8113717	0.964361	0.869	-0.171287	-6.13573	-0.0159985	MGC32805	uncharacterized LOC153163
8122045	0.987236	0.948	-0.067121	-6.14914	-0.0159495	AKAP7	A-kinase anchoring protein 7
8157674	0.971891	0.893	-0.139109	-6.14112	-0.0159402	OR1N2	olfactory receptor family 1 subfamily N member 2
7937443	0.967377	0.881	-0.155516	-6.13851	-0.0159308	EPS8L2	EPS8 like 2
7978586	0.988808	0.957	-0.0563468	-6.14986	-0.0158642	CFL2	cofilin 2
8074541	0.973394	0.897	-0.134349	-6.14182	-0.015836	TRMT2A	tRNA methyltransferase 2 homolog A
7920531	0.976404	0.911	-0.115611	-6.14435	-0.015815	ADAR	adenosine deaminase, RNA specific
7972334	0.976709	0.912	-0.114491	-6.14449	-0.015779
8148206	0.963229	0.865	-0.175795	-6.13488	-0.0157783
8087731	0.96814	0.882	-0.153638	-6.13882	-0.0157352	C3orf18	chromosome 3 open reading frame 18
8102342	0.974196	0.902	-0.127716	-6.14276	-0.0157333	ELOVL6	ELOVL fatty acid elongase 6
7899905	0.977449	0.916	-0.109593	-6.14508	-0.0157298	HMGB4	high mobility group box 4
8037878	0.976137	0.91	-0.116588	-6.14423	-0.0157235	MEIS3	Meis homeobox 3
7912784	0.970997	0.89	-0.14294	-6.14053	-0.015688	CROCCP3	ciliary rootlet coiled-coil, rootletin pseudogene 3
8132369	0.973268	0.896	-0.135266	-6.14169	-0.0156845	EPDR1	ependymin related 1
8043043	0.978912	0.921	-0.102292	-6.14592	-0.0156755	DNAH6	dynein axonemal heavy chain 6
8073875	0.965129	0.871	-0.167479	-6.13642	-0.0156355	TRMU	tRNA 5-methylaminomethyl-2-thiouridylate methyltransferase
8149277	0.978329	0.919	-0.10581	-6.14552	-0.015564	MIR124-1	microRNA 124-1
7939996	0.965129	0.871	-0.167428	-6.13643	-0.0155613
7911278	0.965835	0.873	-0.164807	-6.1369	-0.0155305	OR2T1	olfactory receptor family 2 subfamily T member 1
7903111	0.96994	0.887	-0.14725	-6.13986	-0.0154855
8070681	0.973124	0.895	-0.135982	-6.14158	-0.0154775	LINC00313	long intergenic non-protein coding RNA 313
8054329	0.978329	0.919	-0.104947	-6.14562	-0.015476	RNF149	ring finger protein 149
8158057	0.984278	0.938	-0.0806211	-6.14806	-0.015475
8155525	0.984278	0.937	-0.0811939	-6.14801	-0.0154593
7935951	0.96837	0.883	-0.152457	-6.13902	-0.0154225	C10orf76	chromosome 10 open reading frame 76
8156969	0.971891	0.893	-0.139196	-6.1411	-0.0154105
8128683	0.978329	0.918	-0.105992	-6.1455	-0.0154075	SNX3	sorting nexin 3
8127692	0.978329	0.92	-0.104168	-6.14571	-0.0154038	HTR1B	5-hydroxytryptamine receptor 1B
7907849	0.97408	0.901	-0.128277	-6.14268	-0.0153942	LHX4	LIM homeobox 4
8129943	0.973394	0.897	-0.134088	-6.14186	-0.015365
8171284	0.974276	0.902	-0.127385	-6.14281	-0.015345	GPR143	G protein-coupled receptor 143
8058914	0.976432	0.911	-0.115453	-6.14437	-0.015313	AAMP	angio associated migratory cell protein
7975932	0.981126	0.928	-0.0930021	-6.1469	-0.0153017	TMEM63C	transmembrane protein 63C
8026631	0.973888	0.899	-0.131034	-6.1423	-0.0153005	F2RL3	F2R like thrombin/trypsin receptor 3
8106504	0.967513	0.881	-0.154914	-6.13861	-0.0152855	BHMT	betaine--homocysteine S-methyltransferase
7974445	0.974454	0.903	-0.126551	-6.14292	-0.0152745
7928815	0.976709	0.912	-0.113971	-6.14456	-0.015248
8100530	0.977714	0.917	-0.108322	-6.14523	-0.015216
8141283	0.968211	0.882	-0.153028	-6.13892	-0.015186	ATP5J2-PTCD1///PTCD1	ATP5J2-PTCD1 readthrough///pentatricopeptide repeat domain 1
8059783	0.976137	0.91	-0.116914	-6.14419	-0.015167	NGEF	neuronal guanine nucleotide exchange factor
7991898	0.984783	0.939	-0.0785492	-6.14824	-0.0151472	NHLRC4	NHL repeat containing 4
7988465	0.980051	0.924	-0.0980323	-6.14638	-0.0151317
7978107	0.978631	0.92	-0.103378	-6.1458	-0.0151095	NRL	neural retina leucine zipper
8040908	0.978329	0.919	-0.105031	-6.14561	-0.0151	SNX17	sorting nexin 17
7944970	0.977887	0.917	-0.107653	-6.14531	-0.0150985
7909529	0.973268	0.896	-0.135411	-6.14167	-0.0150595	RCOR3	REST corepressor 3
7969975	0.972824	0.895	-0.136595	-6.14149	-0.01504
7977476	0.973394	0.897	-0.134022	-6.14187	-0.0150195	OR4K14	olfactory receptor family 4 subfamily K member 14
8141522	0.975545	0.907	-0.121127	-6.14365	-0.0150168	C7orf61	chromosome 7 open reading frame 61
8032623	0.974811	0.904	-0.124766	-6.14316	-0.0150093	TBXA2R	thromboxane A2 receptor
7924842	0.982371	0.932	-0.087985	-6.14739	-0.0150017	C1orf35	chromosome 1 open reading frame 35
7977965	0.970324	0.888	-0.14507	-6.1402	-0.0149327	SLC22A17	solute carrier family 22 member 17
8068413	0.977449	0.915	-0.109958	-6.14504	-0.0149285	CBR3	carbonyl reductase 3
8083415	0.967004	0.878	-0.158429	-6.13801	-0.0148973	AADAC	arylacetamide deacetylase
7965486	0.971891	0.893	-0.139683	-6.14103	-0.014895	CEP83	centrosomal protein 83
8053533	0.976709	0.912	-0.114044	-6.14455	-0.0148933	IMMT	inner membrane mitochondrial protein
7979732	0.973394	0.897	-0.134067	-6.14186	-0.0148545	VTI1B	vesicle transport through interaction with t-SNAREs 1B
7961295	0.988216	0.953	-0.0609814	-6.14957	-0.0148463	TAS2R43	taste 2 receptor member 43
8085749	0.965984	0.874	-0.164197	-6.13701	-0.0148147	PP2D1	protein phosphatase 2C like domain containing 1
7972414	0.971261	0.891	-0.141909	-6.14069	-0.0147922
7996546	0.974915	0.905	-0.124071	-6.14326	-0.0147507	LRRC36	leucine rich repeat containing 36
8093957	0.971693	0.892	-0.140913	-6.14085	-0.014744	BLOC1S4	biogenesis of lysosomal organelles complex 1 subunit 4
8113122	0.968393	0.883	-0.152322	-6.13904	-0.014739
8070330	0.978329	0.92	-0.104208	-6.14571	-0.014727	PSMG1///PSMG1	proteasome assembly chaperone 1///proteasome assembly chaperone 1
8092564	0.973859	0.899	-0.131198	-6.14227	-0.01467	TRA2B	transformer 2 beta homolog (Drosophila)
8171087	0.969062	0.885	-0.150197	-6.13939	-0.014642	PPP2R3B	protein phosphatase 2 regulatory subunit B''beta
8032465	0.971006	0.89	-0.142885	-6.14054	-0.0146268	JSRP1	junctional sarcoplasmic reticulum protein 1
8074591	0.980988	0.927	-0.0941932	-6.14678	-0.0145758	RIMBP3	RIMS binding protein 3
8119235	0.981036	0.928	-0.0934662	-6.14686	-0.0145655
8116696	0.974604	0.903	-0.125972	-6.143	-0.0145463	C6orf201	chromosome 6 open reading frame 201
8097751	0.967004	0.878	-0.158878	-6.13794	-0.014535
7937973	0.974354	0.902	-0.127201	-6.14283	-0.014518	OR51F2	olfactory receptor family 51 subfamily F member 2
7959986	0.97105	0.89	-0.142788	-6.14056	-0.0145112	PUS1	pseudouridylate synthase 1
7950064	0.97743	0.915	-0.110392	-6.14499	-0.014466	FLJ42102	uncharacterized LOC399923
7940135	0.966557	0.876	-0.1618	-6.13743	-0.0144533	GLYATL1	glycine-N-acyltransferase like 1
8050425	0.976481	0.911	-0.115285	-6.14439	-0.0144428
7945767	0.97464	0.903	-0.125731	-6.14303	-0.0144055	CDKN1C	cyclin dependent kinase inhibitor 1C
7946078	0.976404	0.911	-0.115648	-6.14435	-0.0143993	UBQLN3	ubiquilin 3
8026806	0.977093	0.914	-0.111452	-6.14486	-0.0143988	COLGALT1	collagen beta(1-O)galactosyltransferase 1
8127370	0.979783	0.923	-0.0997891	-6.14619	-0.0143875	KHDRBS2	KH RNA binding domain containing, signal transduction associated 2
8100464	0.968841	0.884	-0.150506	-6.13934	-0.0143757	NMU	neuromedin U
7910142	0.973926	0.9	-0.130168	-6.14242	-0.0143405	STUM	stum, mechanosensory transduction mediator homolog
8026787	0.991194	0.967	-0.0424621	-6.15061	-0.0143208	FAM129C	family with sequence similarity 129 member C
7902992	0.979914	0.924	-0.0983809	-6.14635	-0.0143135	RPAP2	RNA polymerase II associated protein 2
7957688	0.968472	0.883	-0.152104	-6.13907	-0.0142907	CFAP54	cilia and flagella associated protein 54
8013517	0.971172	0.891	-0.142201	-6.14065	-0.0142843
8128618	0.967004	0.879	-0.157854	-6.13811	-0.0142787
8103706	0.971891	0.893	-0.139746	-6.14102	-0.0142548	AADAT	aminoadipate aminotransferase
8075365	0.97742	0.915	-0.110449	-6.14498	-0.0142455	RNF215	ring finger protein 215
7928330	0.979914	0.924	-0.0985211	-6.14633	-0.0142422	OIT3	oncoprotein induced transcript 3
7972190	0.974902	0.904	-0.124507	-6.1432	-0.0142402	RBM26	RNA binding motif protein 26
7936083	0.975738	0.908	-0.119354	-6.14388	-0.0142372	PCGF6	polycomb group ring finger 6
7935251	0.976137	0.91	-0.116562	-6.14423	-0.0142275	TCTN3	tectonic family member 3
8113707	0.97408	0.901	-0.128512	-6.14265	-0.014197
8092095	0.987157	0.948	-0.0679785	-6.14908	-0.0141937	TNIK	TRAF2 and NCK interacting kinase
8116177	0.978684	0.921	-0.102805	-6.14586	-0.0141847	PHYKPL	5-phosphohydroxy-L-lysine phospho-lyase
7939975	0.973124	0.895	-0.135969	-6.14158	-0.0141832	OR5T1	olfactory receptor family 5 subfamily T member 1
8135512	0.985879	0.942	-0.0746246	-6.14857	-0.01418	ZNF277	zinc finger protein 277
7979524	0.978329	0.92	-0.104374	-6.14569	-0.0141415	TMEM30B	transmembrane protein 30B
7971757	0.97519	0.906	-0.122216	-6.1435	-0.0141227	NEK5	NIMA related kinase 5
7976806	0.982371	0.932	-0.0879162	-6.1474	-0.0141015	MIR136	microRNA 136
7899265	0.974135	0.902	-0.127958	-6.14273	-0.0140995	SFN	stratifin
8143702	0.972139	0.893	-0.138612	-6.14119	-0.0140975	ZNF425	zinc finger protein 425
8032972	0.981126	0.929	-0.0926302	-6.14694	-0.0140672
8062064	0.970649	0.889	-0.144284	-6.14033	-0.0140628	MYH7B	myosin heavy chain 7B
8098496	0.97662	0.912	-0.114781	-6.14446	-0.0140567
7943734	0.973859	0.899	-0.131245	-6.14227	-0.014047
7917672	0.973859	0.899	-0.131441	-6.14224	-0.0139597
7969881	0.981412	0.93	-0.0911908	-6.14708	-0.0139575	TPP2	tripeptidyl peptidase 2
7917739	0.990096	0.963	-0.0479887	-6.15034	-0.0139513
7925687	0.974915	0.905	-0.12381	-6.14329	-0.0139498	C1orf229	chromosome 1 open reading frame 229
8013581	0.987985	0.951	-0.063809	-6.14938	-0.0139437	IFT20	intraflagellar transport 20
8162466	0.976011	0.909	-0.11773	-6.14408	-0.0139267	FAM120AOS	family with sequence similarity 120A opposite strand
8166230	0.977887	0.917	-0.107659	-6.14531	-0.013926	TXLNG	taxilin gamma
8132986	0.96873	0.884	-0.151343	-6.1392	-0.0139212
7965156	0.987414	0.949	-0.0661753	-6.14921	-0.0138458	LIN7A	lin-7 homolog A, crumbs cell polarity complex component
8179648	0.970958	0.89	-0.143078	-6.14051	-0.013836	GNL1	G protein nucleolar 1 (putative)
8176931	0.969133	0.885	-0.149964	-6.13942	-0.013835
8099340	0.970807	0.889	-0.143917	-6.14038	-0.0138325	WDR1	WD repeat domain 1
8069608	0.968679	0.884	-0.151449	-6.13918	-0.013829
7939983	0.97408	0.901	-0.12897	-6.14259	-0.0137678	OR8U9///OR8U8///OR8U1	olfactory receptor family 8 subfamily U member 9///olfactory receptor family 8 subfamily U member 8///olfactory receptor family 8 subfamily U member 1
8125818	0.978329	0.92	-0.104513	-6.14567	-0.0137398	C6orf1	chromosome 6 open reading frame 1
8110708	0.972355	0.894	-0.137923	-6.1413	-0.0137282	TPPP	tubulin polymerization promoting protein
7934729	0.976461	0.911	-0.115373	-6.14438	-0.0137267	C1D	C1D nuclear receptor corepressor
7980908	0.975617	0.907	-0.120444	-6.14374	-0.0137165	FBLN5	fibulin 5
8032275	0.980939	0.927	-0.0952592	-6.14667	-0.0137053	MBD3	methyl-CpG binding domain protein 3
7911092	0.981412	0.93	-0.0912031	-6.14708	-0.013694
8130436	0.989538	0.96	-0.0513573	-6.15015	-0.013684
8146794	0.976946	0.913	-0.112778	-6.1447	-0.0136723	PREX2	phosphatidylinositol-3,4,5-trisphosphate dependent Rac exchange factor 2
8173613	0.988989	0.957	-0.0552358	-6.14993	-0.01366	RLIM	ring finger protein, LIM domain interacting
8142945	0.984278	0.938	-0.0807148	-6.14806	-0.0136533	TSGA13///COPG2	testis specific 13///coatomer protein complex subunit gamma 2
8087839	0.977093	0.914	-0.111345	-6.14488	-0.0136142	POC1A	POC1 centriolar protein A
8107646	0.983392	0.935	-0.0839662	-6.14777	-0.0136118	PRDM6	PR/SET domain 6
7925342	0.976778	0.913	-0.113491	-6.14461	-0.013603	ERO1B	endoplasmic reticulum oxidoreductase 1 beta
8036749	0.973394	0.897	-0.134278	-6.14183	-0.0136007	EID2	EP300 interacting inhibitor of differentiation 2
8174717	0.974811	0.904	-0.124881	-6.14315	-0.013589	UPF3B	UPF3 regulator of nonsense transcripts homolog B (yeast)
8060418	0.987157	0.948	-0.0674201	-6.14912	-0.0135788	SIRPA	signal regulatory protein alpha
8171403	0.975842	0.909	-0.118354	-6.14401	-0.0135753	ASB11	ankyrin repeat and SOCS box containing 11
7926366	0.968629	0.883	-0.151728	-6.13914	-0.0135718
8149245	0.978329	0.918	-0.105973	-6.14551	-0.0135515	DEFB109P1B///DEFB109P1	defensin beta 109 pseudogene 1B///defensin beta 109 pseudogene 1
7923762	0.985879	0.942	-0.0746054	-6.14857	-0.0135395	KLHDC8A	kelch domain containing 8A
8023159	0.985879	0.942	-0.0746116	-6.14857	-0.0135373	TCEB3B	transcription elongation factor B subunit 3B
8112622	0.975738	0.908	-0.119334	-6.14388	-0.0135023	GFM2	G elongation factor mitochondrial 2
8110463	0.986756	0.946	-0.0699848	-6.14893	-0.0134938	ZNF354B	zinc finger protein 354B
7907049	0.981036	0.928	-0.0938224	-6.14682	-0.013493
7974192	0.971127	0.891	-0.142332	-6.14063	-0.0134795
8065693	0.971891	0.893	-0.139285	-6.14109	-0.0134515	NECAB3	N-terminal EF-hand calcium binding protein 3
8146579	0.973888	0.899	-0.130911	-6.14231	-0.0134512	CHD7	chromodomain helicase DNA binding protein 7
8101934	0.984167	0.937	-0.0819957	-6.14794	-0.0134302	DNAJB14	DnaJ heat shock protein family (Hsp40) member B14
8038598	0.973268	0.896	-0.135313	-6.14168	-0.013419	SHANK1	SH3 and multiple ankyrin repeat domains 1
8091558	0.968758	0.884	-0.151134	-6.13923	-0.013398
8088908	0.97408	0.901	-0.128615	-6.14264	-0.013381
7970947	0.96932	0.885	-0.149095	-6.13956	-0.0133662
7951165	0.981454	0.93	-0.0905732	-6.14714	-0.0133635	PGR	progesterone receptor
8025051	0.970904	0.89	-0.14355	-6.14044	-0.0133463
8111506	0.97351	0.897	-0.133278	-6.14198	-0.0133247	CAPSL	calcyphosine like
8038725	0.978329	0.919	-0.104944	-6.14562	-0.0133215	KLK10	kallikrein related peptidase 10
8021312	0.975738	0.908	-0.119247	-6.14389	-0.0133185	WDR7	WD repeat domain 7
7972225	0.977093	0.914	-0.111129	-6.1449	-0.0132935
8074371	0.975268	0.906	-0.121865	-6.14355	-0.01329	DGCR14	DiGeorge syndrome critical region gene 14
7955417	0.974454	0.902	-0.126714	-6.1429	-0.01328
8063417	0.982873	0.934	-0.085967	-6.14758	-0.0132523	BCAS4	breast carcinoma amplified sequence 4
8020321	0.989128	0.958	-0.0542844	-6.14999	-0.0132353
8170215	0.97351	0.897	-0.133425	-6.14195	-0.013223	F9	coagulation factor IX
8101657	0.982739	0.933	-0.0864541	-6.14754	-0.0131957
7963459	0.9801	0.925	-0.097703	-6.14642	-0.013166	KRT72	keratin 72
8048705	0.986592	0.945	-0.0709551	-6.14886	-0.013132
7962349	0.981036	0.928	-0.0933525	-6.14687	-0.0131265	GXYLT1	glucoside xylosyltransferase 1
7897995	0.976167	0.91	-0.116393	-6.14425	-0.0130778
8078984	0.97519	0.906	-0.122695	-6.14344	-0.013064	RPL14	ribosomal protein L14
7998929	0.982074	0.931	-0.0889719	-6.1473	-0.013049
8103238	0.988216	0.953	-0.0613327	-6.14955	-0.0130415
8174197	0.976137	0.91	-0.116603	-6.14423	-0.0130378
8132646	0.970194	0.888	-0.14558	-6.14012	-0.0130323	CCM2	CCM2 scaffolding protein
8005104	0.973124	0.895	-0.135992	-6.14158	-0.0129947
7922018	0.985953	0.943	-0.0740096	-6.14862	-0.0129622	ILDR2	immunoglobulin like domain containing receptor 2
8168781	0.97185	0.892	-0.140313	-6.14094	-0.0129453	ARL13A	ADP ribosylation factor like GTPase 13A
7943521	0.971891	0.893	-0.139232	-6.1411	-0.0129412	DDI1	DNA damage inducible 1 homolog 1
8070141	0.981446	0.93	-0.0909101	-6.14711	-0.012936	CRYZL1	crystallin zeta like 1
8133023	0.970139	0.888	-0.146351	-6.14	-0.0129245	ZNF735///ZNF733P///ZNF716///ZNF479	zinc finger protein 735///zinc finger protein 733, pseudogene///zinc finger protein 716///zinc finger protein 479
8067860	0.976137	0.91	-0.117114	-6.14416	-0.012919
8145768	0.976984	0.914	-0.11207	-6.14479	-0.0129097
7942875	0.986592	0.945	-0.0716163	-6.14881	-0.0128992
7939981	0.975673	0.908	-0.120172	-6.14377	-0.0128962	OR8J1	olfactory receptor family 8 subfamily J member 1
8132493	0.979914	0.924	-0.0983778	-6.14635	-0.0128957	HECW1-IT1	HECW1 intronic transcript 1
8009380	0.99237	0.971	-0.0374223	-6.15082	-0.0128875	SNORA38B	small nucleolar RNA, H/ACA box 38B
8028789	0.971891	0.893	-0.139341	-6.14108	-0.0128682
8048077	0.972355	0.894	-0.137911	-6.1413	-0.0128658
7960815	0.971891	0.893	-0.139204	-6.1411	-0.0128367
8163505	0.980769	0.926	-0.0958219	-6.14661	-0.0128357	HDHD3	haloacid dehalogenase like hydrolase domain containing 3
8174442	0.97408	0.901	-0.128424	-6.14266	-0.012824
7916745	0.970916	0.89	-0.143301	-6.14048	-0.0128232
8029236	0.976404	0.911	-0.115575	-6.14436	-0.0128168	MEGF8	multiple EGF like domains 8
8157798	0.97408	0.901	-0.129216	-6.14255	-0.0127968
8164940	0.979783	0.923	-0.0999636	-6.14618	-0.0127887	SARDH	sarcosine dehydrogenase
8138950	0.978277	0.918	-0.106703	-6.14542	-0.0127645	RP9	retinitis pigmentosa 9 (autosomal dominant)
8075192	0.972613	0.895	-0.137027	-6.14143	-0.0127633	C22orf31	chromosome 22 open reading frame 31
7945660	0.989368	0.959	-0.053355	-6.15004	-0.0127618	FAM99A	family with sequence similarity 99 member A (non-protein coding)
7910200	0.972748	0.895	-0.136775	-6.14147	-0.0127375	SNAP47	synaptosome associated protein 47
7975616	0.9801	0.925	-0.0976432	-6.14642	-0.0127373	DNAL1	dynein axonemal light chain 1
8128888	0.988216	0.953	-0.0604901	-6.1496	-0.0127345
8099242	0.975561	0.907	-0.120768	-6.14369	-0.0127205	CCDC96	coiled-coil domain containing 96
8058346	0.970904	0.89	-0.143439	-6.14046	-0.012714
8071434	0.975738	0.908	-0.119176	-6.1439	-0.0127113	CRKL	CRK like proto-oncogene, adaptor protein
8159850	0.976984	0.914	-0.11226	-6.14476	-0.012699	VLDLR-AS1	VLDLR antisense RNA 1
8177079	0.97519	0.906	-0.122362	-6.14348	-0.0126965
8030197	0.985782	0.941	-0.0761114	-6.14845	-0.012694
7965541	0.985673	0.941	-0.0763947	-6.14842	-0.0126745	FGD6	FYVE, RhoGEF and PH domain containing 6
8141466	0.986876	0.946	-0.0694224	-6.14897	-0.0126602	GPC2	glypican 2
8013536	0.977093	0.914	-0.111761	-6.14482	-0.0126362	NOS2	nitric oxide synthase 2
8151457	0.979495	0.923	-0.100528	-6.14611	-0.012629	HEY1	hes related family bHLH transcription factor with YRPW motif 1
8067361	0.973394	0.897	-0.134231	-6.14184	-0.012619	TAF4	TATA-box binding protein associated factor 4
8135204	0.976167	0.91	-0.116482	-6.14424	-0.0126077	SPDYE16///SPDYE2B///SPDYE6///SPDYE8P///SPDYE2///SPDYE3///SPDYE7P///SPDYE1	speedy/RINGO cell cycle regulator family member E16///speedy/RINGO cell cycle regulator family member E2B///speedy/RINGO cell cycle regulator family member E6///speedy/RINGO cell cycle regulator family member E8, pseudogene///speedy/RINGO cell cycle regulator family member E2///speedy/RINGO cell cycle regulator family member E3///speedy/RINGO cell cycle regulator family member E7, pseudogene///speedy/RINGO cell cycle regulator family member E1
8002470	0.982804	0.934	-0.0862298	-6.14756	-0.012603	HYDIN2///HYDIN	HYDIN2, axonemal central pair apparatus protein (pseudogene)///HYDIN, axonemal central pair apparatus protein
8115395	0.973926	0.9	-0.130091	-6.14243	-0.0125927
8160452	0.975617	0.907	-0.120329	-6.14375	-0.012581	CDKN2B	cyclin dependent kinase inhibitor 2B
8038804	0.988216	0.954	-0.0599882	-6.14963	-0.0125682	CLDND2	claudin domain containing 2
7970732	0.982003	0.931	-0.0893448	-6.14726	-0.0125565	URAD	ureidoimidazoline (2-oxo-4-hydroxy-4-carboxy-5-) decarboxylase
8045224	0.982739	0.933	-0.0864619	-6.14754	-0.0125555	AMER3	APC membrane recruitment protein 3
8055060	0.987985	0.951	-0.0632849	-6.14941	-0.0125317	WDR33	WD repeat domain 33
8011131	0.979914	0.924	-0.0985789	-6.14632	-0.0124543	RILP	Rab interacting lysosomal protein
7927786	0.986785	0.946	-0.0697136	-6.14895	-0.0124502	REEP3	receptor accessory protein 3
7979357	0.981036	0.928	-0.0933386	-6.14687	-0.0124343	OTX2	orthodenticle homeobox 2
8084232	0.979914	0.924	-0.0985017	-6.14633	-0.012406	YEATS2	YEATS domain containing 2
8005110	0.975617	0.907	-0.120337	-6.14375	-0.0124048	ZNF286B///ZNF286A	zinc finger protein 286B///zinc finger protein 286A
8160417	0.977093	0.914	-0.111356	-6.14487	-0.0124048	IFNA6	interferon alpha 6
8150751	0.978278	0.918	-0.106424	-6.14545	-0.0124008	FAM150A	family with sequence similarity 150 member A
7926189	0.985879	0.942	-0.0751709	-6.14852	-0.0123765	SEC61A2	Sec61 translocon alpha 2 subunit
7898574	0.974135	0.902	-0.127952	-6.14273	-0.0123525	MINOS1	mitochondrial inner membrane organizing system 1
7937257	0.973859	0.899	-0.131509	-6.14223	-0.0123383	SCGB1C2///SCGB1C1	secretoglobin family 1C member 2///secretoglobin family 1C member 1
7915156	0.971891	0.893	-0.139099	-6.14112	-0.0123377	POU3F1	POU class 3 homeobox 1
8103646	0.984278	0.938	-0.0810697	-6.14803	-0.0123272	NEK1	NIMA related kinase 1
8018400	0.975828	0.909	-0.118463	-6.14399	-0.012326	RECQL5	RecQ like helicase 5
7954330	0.978941	0.921	-0.102136	-6.14594	-0.0123025	SLCO1B3	solute carrier organic anion transporter family member 1B3
7898623	0.983205	0.935	-0.0848058	-6.14769	-0.0123007	UBXN10	UBX domain protein 10
7916274	0.98868	0.956	-0.0576059	-6.14979	-0.0122775	MAGOH	mago homolog, exon junction complex core component
8171587	0.975268	0.906	-0.121781	-6.14356	-0.0122693	PHKA2	phosphorylase kinase regulatory subunit alpha 2
8023822	0.974454	0.903	-0.126556	-6.14292	-0.012269	CBLN2	cerebellin 2 precursor
8031827	0.978329	0.92	-0.104329	-6.14569	-0.0122398	ZNF587///ZNF587B///ZNF587	zinc finger protein 587///zinc finger protein 587B///zinc finger protein 587
7985577	0.974915	0.905	-0.123713	-6.1433	-0.0122337	ZSCAN2	zinc finger and SCAN domain containing 2
8168884	0.978329	0.919	-0.104723	-6.14565	-0.0122328
8115836	0.975783	0.908	-0.118956	-6.14393	-0.0122273
8161642	0.974454	0.903	-0.126591	-6.14291	-0.0122227
8054209	0.979191	0.922	-0.101367	-6.14602	-0.0122127	LYG1	lysozyme g1
8113429	0.97351	0.897	-0.133302	-6.14197	-0.012201
8131381	0.975184	0.905	-0.122886	-6.14341	-0.012194	ANKRD61	ankyrin repeat domain 61
8057887	0.981036	0.928	-0.0939722	-6.1468	-0.0121825	STK17B	serine/threonine kinase 17b
7904562	0.974915	0.905	-0.12358	-6.14332	-0.012175	NBPF25P///NBPF19///NBPF20///NBPF10///NBPF8///NBPF9///NBPF15///NBPF11///NBPF12///NBPF3///NBPF1///NBPF14	neuroblastoma breakpoint family member 25, pseudogene///neuroblastoma breakpoint family member 19///neuroblastoma breakpoint family member 20///neuroblastoma breakpoint family member 10///neuroblastoma breakpoint family member 8///neuroblastoma breakpoint family member 9///neuroblastoma breakpoint family member 15///neuroblastoma breakpoint family member 11///neuroblastoma breakpoint family member 12///neuroblastoma breakpoint family member 3///neuroblastoma breakpoint family member 1///neuroblastoma breakpoint family member 14
8141419	0.984278	0.938	-0.0807785	-6.14805	-0.0121705	MIR25	microRNA 25
8020375	0.983392	0.935	-0.0841176	-6.14775	-0.0121625
7929497	0.983299	0.935	-0.0845414	-6.14771	-0.0121552	ACSM6	acyl-CoA synthetase medium-chain family member 6
7994362	0.9801	0.925	-0.0977542	-6.14641	-0.0121545	SGF29	SAGA complex associated factor 29
7943779	0.989822	0.962	-0.0491713	-6.15027	-0.0121365	C11orf1	chromosome 11 open reading frame 1
7962236	0.976709	0.912	-0.114145	-6.14453	-0.0121133
7941563	0.991423	0.968	-0.0409646	-6.15067	-0.0120775
7937728	0.978329	0.92	-0.10426	-6.1457	-0.0120675	TNNI2	troponin I2, fast skeletal type
8172647	0.978329	0.92	-0.104427	-6.14568	-0.0120595	PAGE1	PAGE family member 1
8155946	0.984278	0.938	-0.0805901	-6.14807	-0.0120477	VPS13A	vacuolar protein sorting 13 homolog A
8066521	0.981036	0.928	-0.093325	-6.14687	-0.0120468	TP53TG5	TP53 target 5
8127658	0.980988	0.927	-0.0945525	-6.14674	-0.0120305
8038192	0.977696	0.917	-0.108389	-6.14523	-0.012009	FUT1	fucosyltransferase 1 (H blood group)
7903719	0.986206	0.944	-0.0732759	-6.14868	-0.0119732	AMPD2	adenosine monophosphate deaminase 2
8138363	0.974915	0.905	-0.124061	-6.14326	-0.0119627	SOSTDC1	sclerostin domain containing 1
7998878	0.976481	0.911	-0.115216	-6.1444	-0.0119618	PRSS22	protease, serine 22
8013360	0.976709	0.912	-0.11442	-6.1445	-0.0119232
8054941	0.983392	0.935	-0.0839515	-6.14777	-0.011913
8023228	0.983765	0.936	-0.0829143	-6.14786	-0.011895	DYM	dymeclin
8143984	0.981289	0.929	-0.0915095	-6.14705	-0.011856
7899921	0.982867	0.934	-0.0860193	-6.14758	-0.011845	GJB5	gap junction protein beta 5
7946988	0.97408	0.901	-0.12824	-6.14269	-0.0118362	HPS5	HPS5, biogenesis of lysosomal organelles complex 2 subunit 2
8123155	0.976383	0.911	-0.115777	-6.14433	-0.0118058	PNLDC1	PARN like, ribonuclease domain containing 1
8148208	0.981126	0.928	-0.0928893	-6.14691	-0.011793	FAM91A1	family with sequence similarity 91 member A1
8171531	0.984996	0.94	-0.0779765	-6.14829	-0.0117765
8174373	0.978329	0.919	-0.105427	-6.14557	-0.0117438
8142403	0.973859	0.899	-0.131526	-6.14223	-0.0117173
8141625	0.97464	0.903	-0.125699	-6.14304	-0.0116955	EPHB4	EPH receptor B4
8039642	0.980252	0.925	-0.0970758	-6.14648	-0.0116478	VN1R1	vomeronasal 1 receptor 1
8169080	0.976984	0.914	-0.112281	-6.14476	-0.01162	H2BFM	H2B histone family member M
7920984	0.974915	0.905	-0.123674	-6.14331	-0.0116125	CCT3	chaperonin containing TCP1 subunit 3
7926896	0.987015	0.947	-0.0687302	-6.14903	-0.0115888	CKS1B	CDC28 protein kinase regulatory subunit 1B
7916227	0.976709	0.912	-0.114598	-6.14448	-0.0115777
8124144	0.978329	0.92	-0.104404	-6.14568	-0.011565	DEK	DEK proto-oncogene
7933904	0.982943	0.934	-0.0857702	-6.1476	-0.0115648	CTNNA3	catenin alpha 3
8007290	0.976778	0.913	-0.11346	-6.14462	-0.0115572	MLX	MLX, MAX dimerization protein
8050687	0.980051	0.924	-0.0980327	-6.14638	-0.0115397
8117498	0.982739	0.933	-0.0864138	-6.14754	-0.0115165	BTN1A1	butyrophilin subfamily 1 member A1
8161915	0.97519	0.906	-0.122232	-6.1435	-0.0115105
8161839	0.991423	0.969	-0.0407954	-6.15068	-0.0115025	NMRK1	nicotinamide riboside kinase 1
7927099	0.985879	0.942	-0.0747015	-6.14856	-0.0115	LINC00839	long intergenic non-protein coding RNA 839
8175256	0.98182	0.931	-0.0896145	-6.14724	-0.0114977	MIR503HG	MIR503 host gene
8039078	0.982042	0.931	-0.0891936	-6.14728	-0.011464	BIRC8	baculoviral IAP repeat containing 8
8006052	0.987092	0.947	-0.0684417	-6.14905	-0.0114562	TP53I13	tumor protein p53 inducible protein 13
7922152	0.977093	0.914	-0.111237	-6.14489	-0.011432	CCDC181	coiled-coil domain containing 181
7968307	0.989247	0.959	-0.0537445	-6.15002	-0.0114143	MTUS2	microtubule associated tumor suppressor candidate 2
8005679	0.988454	0.955	-0.0588591	-6.14971	-0.0113775	CCDC144CP///CCDC144NL///CCDC144B///CCDC144A	coiled-coil domain containing 144C, pseudogene///coiled-coil domain containing 144 family, N-terminal like///coiled-coil domain containing 144B (pseudogene)///coiled-coil domain containing 144A
7996403	0.976984	0.914	-0.112028	-6.14479	-0.0113695	C16orf70	chromosome 16 open reading frame 70
8130447	0.9801	0.925	-0.097691	-6.14642	-0.0113487	NOX3	NADPH oxidase 3
8130497	0.975783	0.908	-0.118908	-6.14393	-0.01134
8042211	0.990835	0.967	-0.0434099	-6.15056	-0.0113268	B3GNT2	UDP-GlcNAc:betaGal beta-1,3-N-acetylglucosaminyltransferase 2
7955448	0.97519	0.906	-0.122638	-6.14345	-0.011307
8133122	0.977093	0.914	-0.111665	-6.14484	-0.011295	ASL	argininosuccinate lyase
8086391	0.982464	0.933	-0.0875796	-6.14743	-0.0112915	CCK	cholecystokinin
7995806	0.984692	0.939	-0.0789726	-6.14821	-0.011281	MT1A	metallothionein 1A
8042460	0.974454	0.902	-0.126819	-6.14288	-0.0112525
7946933	0.986592	0.946	-0.0704928	-6.14889	-0.0112342	SERGEF	secretion regulating guanine nucleotide exchange factor
7960984	0.985879	0.942	-0.0756869	-6.14848	-0.0112327	PZP	PZP, alpha-2-macroglobulin like
8080158	0.986592	0.945	-0.0711052	-6.14885	-0.0112117	GPR62	G protein-coupled receptor 62
8122150	0.981454	0.93	-0.0905346	-6.14715	-0.0111895	EYA4	EYA transcriptional coactivator and phosphatase 4
8073214	0.982146	0.932	-0.0887696	-6.14732	-0.011185	TNRC6B	trinucleotide repeat containing 6B
8059716	0.975738	0.908	-0.119895	-6.14381	-0.0111748	LINC00471	long intergenic non-protein coding RNA 471
8046790	0.987414	0.949	-0.0662185	-6.14921	-0.011168
8147447	0.978328	0.918	-0.106254	-6.14547	-0.0111	PTDSS1	phosphatidylserine synthase 1
8085788	0.975783	0.909	-0.118758	-6.14395	-0.0110955	NKIRAS1	NFKB inhibitor interacting Ras like 1
7953252	0.978329	0.919	-0.104789	-6.14564	-0.0110828	GALNT8	polypeptide N-acetylgalactosaminyltransferase 8
8040270	0.984996	0.94	-0.0780053	-6.14829	-0.0110815	C2orf50	chromosome 2 open reading frame 50
7941608	0.984996	0.94	-0.0780669	-6.14828	-0.0110758
8099406	0.980769	0.926	-0.0959359	-6.1466	-0.0110338	NKX3-2	NK3 homeobox 2
7912625	0.976984	0.914	-0.112111	-6.14478	-0.0110135
7942489	0.985879	0.942	-0.0756915	-6.14848	-0.0110043	DNAJB13	DnaJ heat shock protein family (Hsp40) member B13
7961281	0.988216	0.954	-0.0601558	-6.14962	-0.0109967	TAS2R50	taste 2 receptor member 50
8013094	0.979115	0.922	-0.101602	-6.146	-0.0109882	COPS3	COP9 signalosome subunit 3
7959823	0.981183	0.929	-0.0920829	-6.14699	-0.0109842
7985562	0.980013	0.924	-0.0981849	-6.14637	-0.010951	LOC102724093///GOLGA6L10///GOLGA6L4///GOLGA6L17P///GOLGA6L9///GOLGA6L5P	golgin subfamily A member 6-like protein 4///golgin A6 family-like 10///golgin A6 family-like 4///golgin A6 family-like 17, pseudogene///golgin A6 family-like 9///golgin A6 family-like 5, pseudogene
8047172	0.980357	0.925	-0.0968156	-6.14651	-0.0109418
7908204	0.982943	0.934	-0.0857104	-6.14761	-0.0109375	HMCN1	hemicentin 1
7899911	0.986592	0.946	-0.0705612	-6.14889	-0.0108635	C1orf94	chromosome 1 open reading frame 94
8121255	0.981126	0.928	-0.0929801	-6.1469	-0.010859
7955421	0.9801	0.925	-0.0978755	-6.1464	-0.0108553
7902402	0.981126	0.929	-0.0927225	-6.14693	-0.0108258	MSH4	mutS homolog 4
8062933	0.98614	0.943	-0.0735686	-6.14865	-0.010813	SEMG1	semenogelin I
8022870	0.988763	0.956	-0.0570985	-6.14982	-0.0108118
8156112	0.98868	0.956	-0.0574548	-6.1498	-0.0108055
8065392	0.976137	0.91	-0.117217	-6.14415	-0.0107913
7999419	0.988216	0.953	-0.0603074	-6.14961	-0.0107705	DEXI	Dexi homolog
7965916	0.980988	0.927	-0.0941823	-6.14678	-0.010762
7934527	0.982804	0.934	-0.086262	-6.14756	-0.0107555	DUPD1	dual specificity phosphatase and pro isomerase domain containing 1
8044584	0.987015	0.947	-0.0687164	-6.14903	-0.0107265	PSD4	pleckstrin and Sec7 domain containing 4
7923958	0.978109	0.917	-0.107284	-6.14536	-0.0107245	C1orf116	chromosome 1 open reading frame 116
8130422	0.978631	0.921	-0.103213	-6.14582	-0.010718	CNKSR3///CNKSR3	CNKSR family member 3///CNKSR family member 3
8024100	0.98095	0.927	-0.0949396	-6.14671	-0.0106377	GRIN3B	glutamate ionotropic receptor NMDA type subunit 3B
7991846	0.978631	0.92	-0.103466	-6.14579	-0.0106217	DECR2	2,4-dienoyl-CoA reductase 2, peroxisomal
7966003	0.982342	0.932	-0.0881286	-6.14738	-0.0106027	APPL2	adaptor protein, phosphotyrosine interacting with PH domain and leucine zipper 2
8103542	0.978329	0.919	-0.104742	-6.14565	-0.0106012
7942781	0.979191	0.922	-0.101215	-6.14604	-0.0105968
7935865	0.975828	0.909	-0.118439	-6.14399	-0.0105798	POLL	polymerase (DNA) lambda
8141795	0.98466	0.939	-0.0790771	-6.1482	-0.0105675	POLR2J3///POLR2J2///POLR2J4///POLR2J	RNA polymerase II subunit J3///RNA polymerase II subunit J2///RNA polymerase II subunit J4, pseudogene///RNA polymerase II subunit J
8091422	0.987092	0.947	-0.0683749	-6.14905	-0.0105033	WWTR1	WW domain containing transcription regulator 1
7903632	0.976778	0.913	-0.113476	-6.14462	-0.0104955	CELSR2	cadherin EGF LAG seven-pass G-type receptor 2
8082795	0.978329	0.92	-0.104228	-6.1457	-0.0104668
7925939	0.979914	0.924	-0.0986207	-6.14632	-0.0104578	AKR1C4	aldo-keto reductase family 1, member C4
7948155	0.987739	0.95	-0.0647918	-6.14931	-0.010454	OR5AP2	olfactory receptor family 5 subfamily AP member 2
7987449	0.984395	0.938	-0.0802312	-6.1481	-0.0104475	SRP14	signal recognition particle 14
7901746	0.988454	0.954	-0.0590147	-6.1497	-0.0104268
8107119	0.987618	0.95	-0.0654481	-6.14926	-0.0104198	FAM174A	family with sequence similarity 174 member A
7973869	0.993078	0.974	-0.0340969	-6.15095	-0.0104072
7927536	0.990471	0.964	-0.046907	-6.15039	-0.0103925	NCOA4	nuclear receptor coactivator 4
8043861	0.981483	0.931	-0.0901409	-6.14719	-0.0103707	EIF5B	eukaryotic translation initiation factor 5B
8067948	0.987157	0.948	-0.0674074	-6.14912	-0.010354
7925662	0.981289	0.929	-0.0917254	-6.14703	-0.0103193	ZNF670-ZNF695///ZNF695	ZNF670-ZNF695 readthrough (NMD candidate)///zinc finger protein 695
7994961	0.985879	0.942	-0.0758101	-6.14847	-0.0103093	CTF1	cardiotrophin 1
8110562	0.986592	0.946	-0.0705707	-6.14889	-0.0103005	MAML1///LTC4S	mastermind like transcriptional coactivator 1///leukotriene C4 synthase
7954995	0.990602	0.965	-0.0454916	-6.15046	-0.0102525
8131374	0.987236	0.948	-0.067108	-6.14915	-0.0102515	AIMP2///EIF2AK1	aminoacyl tRNA synthetase complex interacting multifunctional protein 2///eukaryotic translation initiation factor 2 alpha kinase 1
7931840	0.985879	0.942	-0.0747912	-6.14856	-0.0102315	AKR1C8P	aldo-keto reductase family 1 member C8, pseudogene
8019807	0.983392	0.935	-0.0839672	-6.14777	-0.0102305	USP14	ubiquitin specific peptidase 14
7941597	0.988989	0.957	-0.0556335	-6.14991	-0.0101935
7907977	0.978277	0.918	-0.106831	-6.14541	-0.0101773	RGSL1	regulator of G-protein signaling like 1
7914617	0.977561	0.916	-0.1088	-6.14518	-0.010177	AK2	adenylate kinase 2
8005097	0.990673	0.966	-0.0442032	-6.15053	-0.0101725	HS3ST3B1	heparan sulfate-glucosamine 3-sulfotransferase 3B1
8017104	0.978329	0.919	-0.104698	-6.14565	-0.0101637
7917082	0.977093	0.914	-0.111713	-6.14483	-0.0101602	ASB17	ankyrin repeat and SOCS box containing 17
7905039	0.981183	0.929	-0.092114	-6.14699	-0.0101563
8133008	0.978667	0.921	-0.103047	-6.14584	-0.0101493
7971903	0.978109	0.917	-0.10722	-6.14536	-0.0101458
7959484	0.982055	0.931	-0.0890592	-6.14729	-0.0101235	CCDC62	coiled-coil domain containing 62
7898572	0.978329	0.92	-0.104124	-6.14572	-0.0101085
7959123	0.984241	0.937	-0.0817479	-6.14797	-0.010097	PRKAB1	protein kinase AMP-activated non-catalytic subunit beta 1
8170292	0.977449	0.916	-0.109699	-6.14507	-0.0100927
8068202	0.985879	0.942	-0.0756252	-6.14849	-0.0100882	EVA1C	eva-1 homolog C
8067303	0.980252	0.925	-0.097177	-6.14647	-0.0100822
8016909	0.986277	0.944	-0.0730993	-6.14869	-0.0100505	MKS1	Meckel syndrome, type 1
7900624	0.983608	0.936	-0.0832415	-6.14783	-0.0100232	ZNF691	zinc finger protein 691
8090448	0.988216	0.954	-0.0602755	-6.14962	-0.0100213	RUVBL1///RUVBL1	RuvB like AAA ATPase 1///RuvB like AAA ATPase 1
8069208	0.985879	0.943	-0.0744518	-6.14858	-0.0100205	COL18A1	collagen type XVIII alpha 1 chain
7938070	0.979914	0.924	-0.0988214	-6.1463	-0.0099765
7989924	0.984278	0.938	-0.0809447	-6.14804	-0.0099715	SNAPC5	small nuclear RNA activating complex polypeptide 5
8027247	0.98698	0.947	-0.068993	-6.14901	-0.009968	ZNF93	zinc finger protein 93
8075481	0.98863	0.955	-0.057898	-6.14977	-0.0099485
7931097	0.981036	0.928	-0.0939237	-6.14681	-0.0099325	HTRA1	HtrA serine peptidase 1
8047161	0.990602	0.965	-0.0449633	-6.15049	-0.00987075	NABP1	nucleic acid binding protein 1
8019545	0.978278	0.918	-0.106418	-6.14546	-0.0098545	B3GNTL1	UDP-GlcNAc:betaGal beta-1,3-N-acetylglucosaminyltransferase-like 1
7974166	0.984996	0.94	-0.0779298	-6.1483	-0.009854	FANCM	Fanconi anemia complementation group M
7947928	0.981126	0.928	-0.0928406	-6.14692	-0.00984125	C1QTNF4	C1q and tumor necrosis factor related protein 4
8134814	0.99363	0.976	-0.0308122	-6.15107	-0.0098375	PILRA	paired immunoglobin like type 2 receptor alpha
8143747	0.981289	0.929	-0.091518	-6.14705	-0.00983175
8016789	0.983282	0.935	-0.0846643	-6.1477	-0.0098195	MBTD1	mbt domain containing 1
8137219	0.984167	0.937	-0.0820396	-6.14794	-0.00978075	ZBED6CL	ZBED6 C-terminal like
8133856	0.990231	0.963	-0.0474328	-6.15036	-0.009763
8139203	0.979914	0.923	-0.0993691	-6.14624	-0.00976275	MPLKIP	M-phase specific PLK1 interacting protein
7926541	0.977449	0.916	-0.109575	-6.14509	-0.0097425
8043028	0.986589	0.944	-0.0724443	-6.14874	-0.0097095
8151236	0.983081	0.934	-0.0851742	-6.14766	-0.00970225
8120826	0.988216	0.952	-0.0618394	-6.14951	-0.009698	IRAK1BP1	interleukin 1 receptor associated kinase 1 binding protein 1
7943721	0.985668	0.941	-0.0765344	-6.14841	-0.009683	FDX1	ferredoxin 1
8162676	0.986592	0.945	-0.0716823	-6.1488	-0.00967325	TSTD2	thiosulfate sulfurtransferase like domain containing 2
8026954	0.979914	0.924	-0.0984082	-6.14634	-0.00964675	PIK3R2	phosphoinositide-3-kinase regulatory subunit 2
7985959	0.982267	0.932	-0.088317	-6.14736	-0.0096355	GDPGP1	GDP-D-glucose phosphorylase 1
7925701	0.990664	0.966	-0.0442824	-6.15052	-0.0096
8127854	0.982732	0.933	-0.0867069	-6.14751	-0.00959125	ME1	malic enzyme 1
8110123	0.989382	0.959	-0.052618	-6.15008	-0.0095775	FAM153C///FAM153A///FAM153B	family with sequence similarity 153, member C///family with sequence similarity 153 member A///family with sequence similarity 153 member B
8048885	0.978329	0.918	-0.105873	-6.14552	-0.00957125
8047059	0.985879	0.943	-0.0743041	-6.14859	-0.009565	HNRNPCL1///HNRNPC	heterogeneous nuclear ribonucleoprotein C-like 1///heterogeneous nuclear ribonucleoprotein C (C1/C2)
8085797	0.985782	0.941	-0.076147	-6.14844	-0.00954175	THRB	thyroid hormone receptor beta
7964699	0.978556	0.92	-0.103714	-6.14576	-0.00953425
7935058	0.993921	0.978	-0.0282177	-6.15115	-0.009534	MYOF	myoferlin
7921179	0.988216	0.952	-0.0622668	-6.14948	-0.00952775	ARHGEF11	Rho guanine nucleotide exchange factor 11
8095043	0.986481	0.944	-0.0727123	-6.14872	-0.00951175	RASL11B///RASL11B	RAS like family 11 member B///RAS like family 11 member B
8082517	0.987618	0.949	-0.0655082	-6.14926	-0.0094985	H1FX-AS1	H1FX antisense RNA 1
8156196	0.988989	0.957	-0.0552454	-6.14993	-0.009492	C9orf170	chromosome 9 open reading frame 170
8021482	0.982478	0.933	-0.0874302	-6.14745	-0.0094785
7942544	0.987157	0.948	-0.0675299	-6.14911	-0.0094745	RNF169	ring finger protein 169
8091629	0.988808	0.956	-0.0564556	-6.14986	-0.00947175	C3orf33	chromosome 3 open reading frame 33
8002216	0.978329	0.919	-0.105292	-6.14558	-0.00946625
8099850	0.988697	0.956	-0.057314	-6.1498	-0.00944125	TMEM156	transmembrane protein 156
8074059	0.981441	0.93	-0.0910031	-6.1471	-0.00944025
7930861	0.980252	0.925	-0.0969893	-6.14649	-0.009434	CASC2	cancer susceptibility candidate 2 (non-protein coding)
8057463	0.981036	0.928	-0.0935259	-6.14685	-0.0094005	CERKL	ceramide kinase like
7899073	0.986592	0.945	-0.0711209	-6.14884	-0.0093935
8036867	0.981289	0.929	-0.0918452	-6.14702	-0.009383	C19orf47	chromosome 19 open reading frame 47
7897890	0.982943	0.934	-0.085615	-6.14762	-0.009381	VPS13D	vacuolar protein sorting 13 homolog D
7915758	0.978329	0.919	-0.104857	-6.14563	-0.0093625	GPBP1L1	GC-rich promoter binding protein 1 like 1
7928062	0.979317	0.922	-0.100835	-6.14608	-0.0093415
8139460	0.987688	0.95	-0.0651226	-6.14929	-0.009333	NACAD	NAC alpha domain containing
8110886	0.99237	0.971	-0.0374408	-6.15082	-0.00932475	MED10	mediator complex subunit 10
8038695	0.985879	0.942	-0.0748456	-6.14855	-0.00931725	KLK7	kallikrein related peptidase 7
8119670	0.980252	0.925	-0.0972383	-6.14647	-0.009315	KLC4	kinesin light chain 4
8026381	0.990547	0.964	-0.0462488	-6.15042	-0.00931025
8063211	0.988216	0.953	-0.0607296	-6.14959	-0.009295	NCOA3	nuclear receptor coactivator 3
7918751	0.987157	0.948	-0.0673404	-6.14913	-0.00923575
7972699	0.985879	0.942	-0.0746303	-6.14857	-0.0092315	DAOA-AS1	DAOA antisense RNA 1
7906370	0.984585	0.939	-0.0794152	-6.14817	-0.00915625
7916822	0.984783	0.939	-0.0787157	-6.14823	-0.00911875	C1orf141	chromosome 1 open reading frame 141
7984112	0.986589	0.944	-0.0724515	-6.14874	-0.00906	RAB8B	RAB8B, member RAS oncogene family
7926168	0.979783	0.923	-0.099851	-6.14619	-0.0090545
7934326	0.985953	0.943	-0.0739211	-6.14863	-0.009044	MRPS16	mitochondrial ribosomal protein S16
8161368	0.990424	0.964	-0.0470552	-6.15038	-0.0090215
8012397	0.979191	0.922	-0.101286	-6.14603	-0.00900975	BORCS6	BLOC-1 related complex subunit 6
8030582	0.986592	0.945	-0.0715834	-6.14881	-0.00899725	MYH14	myosin, heavy chain 14, non-muscle
8107934	0.981392	0.93	-0.0913377	-6.14707	-0.0089965	C5orf56	chromosome 5 open reading frame 56
8115675	0.981036	0.928	-0.0933721	-6.14686	-0.00897875
7957458	0.98095	0.927	-0.0951519	-6.14668	-0.008957	NTS	neurotensin
7910257	0.986481	0.944	-0.072728	-6.14872	-0.00895175	GJC2	gap junction protein gamma 2
8013915	0.987157	0.948	-0.0677245	-6.1491	-0.0089395
8178220	0.988108	0.952	-0.0627888	-6.14945	-0.0089275	HLA-DPB1	major histocompatibility complex, class II, DP beta 1
7915578	0.988808	0.956	-0.0567456	-6.14984	-0.008914	TMEM53	transmembrane protein 53
7905569	0.980988	0.927	-0.0948443	-6.14671	-0.00889725
8149725	0.980988	0.927	-0.0943315	-6.14677	-0.00888975	PEBP4	phosphatidylethanolamine binding protein 4
7935123	0.985668	0.941	-0.0765468	-6.14841	-0.00888575	FRA10AC1	fragile site, folic acid type, rare, fra(10)(q23.3) or fra(10)(q24.2) candidate 1
8027258	0.988586	0.955	-0.0583531	-6.14974	-0.0088775
7983365	0.981454	0.93	-0.0904122	-6.14716	-0.00886725	TRIM69///TRIM69	tripartite motif containing 69///tripartite motif containing 69
8011599	0.986657	0.946	-0.0703023	-6.14891	-0.00886475	ANKFY1	ankyrin repeat and FYVE domain containing 1
7990165	0.9891	0.958	-0.0545954	-6.14997	-0.008855	PARP6	poly(ADP-ribose) polymerase family member 6
8042221	0.988216	0.953	-0.060809	-6.14958	-0.00883175
8177273	0.990627	0.965	-0.0448594	-6.15049	-0.00882475	PRORY	proline rich, Y-linked
8017039	0.984451	0.938	-0.0798775	-6.14813	-0.00881175	2022-09-04	septin 4
8064751	0.989822	0.962	-0.0491554	-6.15027	-0.00881175	SPEF1	sperm flagellar 1
8035449	0.988989	0.957	-0.0557358	-6.1499	-0.00878675	LSM4	LSM4 homolog, U6 small nuclear RNA and mRNA degradation associated
8103326	0.980988	0.927	-0.0943356	-6.14677	-0.00878375	FGG	fibrinogen gamma chain
7913667	0.986481	0.944	-0.0727695	-6.14872	-0.00878325	GALE	UDP-galactose-4-epimerase
8045005	0.979914	0.924	-0.0989392	-6.14629	-0.008767
7970455	0.988216	0.953	-0.060364	-6.14961	-0.0087655	CRYL1	crystallin lambda 1
7989885	0.989666	0.961	-0.0506391	-6.15019	-0.008737	LOC646358///DNAJB14	DnaJ heat shock protein family (Hsp40) member B14 pseudogene///DnaJ heat shock protein family (Hsp40) member B14
8031293	0.986592	0.944	-0.0723038	-6.14875	-0.0087	KIR2DS2///KIR3DL3///KIR3DS1///KIR3DL2///KIR3DL1///KIR2DS4///KIR2DS1///KIR2DL3///KIR2DL2///KIR2DL1///KIR3DS1///KIR3DL2///KIR3DL1	killer cell immunoglobulin like receptor, two Ig domains and short cytoplasmic tail 2///killer cell immunoglobulin like receptor, three Ig domains and long cytoplasmic tail 3///killer cell immunoglobulin like receptor, three Ig domains and short cytoplasmic tail 1///killer cell immunoglobulin like receptor, three Ig domains and long cytoplasmic tail 2///killer cell immunoglobulin like receptor, three Ig domains and long cytoplasmic tail 1///killer cell immunoglobulin like receptor, two Ig domains and short cytoplasmic tail 4///killer cell immunoglobulin like receptor, two Ig domains and short cytoplasmic tail 1///killer cell immunoglobulin like receptor, two Ig domains and long cytoplasmic tail 3///killer cell immunoglobulin like receptor, two Ig domains and long cytoplasmic tail 2///killer cell immunoglobulin like receptor, two Ig domains and long cytoplasmic tail 1///killer cell immunoglobulin like receptor, three Ig domains and short cytoplasmic tail 1///killer cell immunoglobulin like receptor, three Ig domains and long cytoplasmic tail 2///killer cell immunoglobulin like receptor, three Ig domains and long cytoplasmic tail 1
8142981	0.982732	0.933	-0.0866704	-6.14752	-0.0086995	PODXL	podocalyxin like
8113761	0.993036	0.973	-0.0352826	-6.15091	-0.00869825	ZNF608	zinc finger protein 608
7923885	0.983871	0.936	-0.0826947	-6.14788	-0.00869425	C1orf147	chromosome 1 open reading frame 147
8113759	0.982732	0.933	-0.0867339	-6.14751	-0.0086695
8127993	0.980252	0.925	-0.0971003	-6.14648	-0.0086685
8095187	0.984795	0.94	-0.0784455	-6.14825	-0.00864375	CEP135	centrosomal protein 135
8013622	0.98868	0.956	-0.0574002	-6.1498	-0.008618	SGK494///SPAG5	uncharacterized serine/threonine-protein kinase SgK494///sperm associated antigen 5
8005221	0.984278	0.938	-0.0805501	-6.14807	-0.008593
8147796	0.988763	0.956	-0.05702	-6.14982	-0.00855875	RIMS2	regulating synaptic membrane exocytosis 2
8016320	0.98868	0.956	-0.0576058	-6.14979	-0.0085525	RPRML	reprimo like
8131844	0.989067	0.958	-0.0549612	-6.14995	-0.00854975	GPNMB	glycoprotein nmb
8102785	0.981126	0.929	-0.0925167	-6.14695	-0.00854775
8117286	0.982074	0.931	-0.0889029	-6.14731	-0.00854575
8085689	0.989713	0.962	-0.0498425	-6.15024	-0.0085075	TBC1D5	TBC1 domain family member 5
7920135	0.984167	0.937	-0.0819913	-6.14794	-0.0085065	TCHHL1	trichohyalin like 1
8102610	0.98466	0.939	-0.0790565	-6.1482	-0.00849175	QRFPR	pyroglutamylated RFamide peptide receptor
8081808	0.987688	0.95	-0.0651288	-6.14929	-0.008465	LOC100128175	uncharacterized LOC100128175
8075707	0.981483	0.931	-0.0901189	-6.14719	-0.00842875
7968361	0.982943	0.934	-0.0856909	-6.14761	-0.008417	TEX26	testis expressed 26
8020722	0.981126	0.929	-0.0925259	-6.14695	-0.00840725
7925902	0.987414	0.949	-0.0662629	-6.14921	-0.00840425
8063914	0.987092	0.947	-0.068533	-6.14904	-0.0083905	MIR1-1HG	MIR1-1 host gene
7983306	0.988308	0.954	-0.0595638	-6.14966	-0.0083825	WDR76	WD repeat domain 76
8174675	0.986592	0.945	-0.0715758	-6.14881	-0.00836625	SLC25A5-AS1	SLC25A5 antisense RNA 1
8028281	0.981454	0.93	-0.0903338	-6.14717	-0.0083585
8026494	0.987766	0.95	-0.0645553	-6.14933	-0.00835675	OR10H4	olfactory receptor family 10 subfamily H member 4
8002029	0.987766	0.95	-0.064525	-6.14933	-0.00834875	ZDHHC1	zinc finger DHHC-type containing 1
8109975	0.986858	0.946	-0.0695374	-6.14897	-0.008309	NPM1	nucleophosmin
8021297	0.986592	0.946	-0.0704572	-6.1489	-0.008283	DYNAP	dynactin associated protein
8058342	0.98698	0.947	-0.0691064	-6.149	-0.00827575
7912531	0.982267	0.932	-0.0882769	-6.14737	-0.00825675
8081277	0.988216	0.953	-0.0615625	-6.14953	-0.00824475	NIT2	nitrilase family member 2
8132463	0.982943	0.934	-0.0857644	-6.1476	-0.0082425
8065550	0.98698	0.947	-0.0690228	-6.149	-0.00823525
8042530	0.985909	0.943	-0.0742222	-6.1486	-0.00819225
8012344	0.984585	0.939	-0.0794902	-6.14816	-0.00818675	HES7	hes family bHLH transcription factor 7
8099649	0.98868	0.956	-0.057621	-6.14979	-0.0081785	DHX15	DEAH-box helicase 15
7993898	0.984278	0.938	-0.0805607	-6.14807	-0.00815775	VWA3A	von Willebrand factor A domain containing 3A
8130939	0.988308	0.954	-0.0596367	-6.14966	-0.008128	DLL1	delta like canonical Notch ligand 1
8171001	0.988216	0.954	-0.0601408	-6.14962	-0.0081275	FUNDC2	FUN14 domain containing 2
7917514	0.990602	0.965	-0.0449814	-6.15049	-0.00809
8173928	0.984278	0.938	-0.0807716	-6.14805	-0.0080765
8124036	0.982441	0.932	-0.0877859	-6.14741	-0.00804375
8159350	0.986785	0.946	-0.0697731	-6.14895	-0.00803225	C9orf163	chromosome 9 open reading frame 163
8079746	0.989666	0.961	-0.0507922	-6.15019	-0.0080145	TCTA	T-cell leukemia translocation altered
8146709	0.988108	0.952	-0.0626599	-6.14946	-0.008011
8143247	0.987618	0.949	-0.0655187	-6.14926	-0.008009	KIAA1549	KIAA1549
8138735	0.989593	0.961	-0.0511054	-6.15017	-0.00800325	HOXA5	homeobox A5
8111360	0.989382	0.959	-0.0530081	-6.15006	-0.0079475	ZFR	zinc finger RNA binding protein
8159211	0.987157	0.948	-0.0679548	-6.14908	-0.00794675	FCN2	ficolin 2
8166576	0.987157	0.948	-0.0675005	-6.14912	-0.00794575	MAGEB5	MAGE family member B5
8143448	0.98879	0.956	-0.0568528	-6.14983	-0.00794525	WEE2-AS1	WEE2 antisense RNA 1
8157487	0.988454	0.954	-0.0591714	-6.14969	-0.007923	PAPPA	pappalysin 1
8105321	0.994534	0.982	-0.0235542	-6.15128	-0.007891
7941795	0.988216	0.953	-0.0607054	-6.14959	-0.00788775
8013362	0.983299	0.935	-0.0845099	-6.14772	-0.0078865
7943729	0.988989	0.957	-0.0552247	-6.14993	-0.00788225	C11orf53	chromosome 11 open reading frame 53
7917433	0.990759	0.966	-0.0439167	-6.15054	-0.00787125	ODF2L	outer dense fiber of sperm tails 2 like
8074806	0.987985	0.951	-0.0633912	-6.14941	-0.00785375	PPM1F	protein phosphatase, Mg2+/Mn2+ dependent 1F
8007651	0.985508	0.941	-0.076895	-6.14838	-0.0078395	DBF4B	DBF4 zinc finger B
8099924	0.984451	0.939	-0.079759	-6.14814	-0.00783825
8133021	0.988216	0.953	-0.0614422	-6.14954	-0.00781775	ARAFP2	ARAF pseudogene 2
7911854	0.989475	0.96	-0.0517222	-6.15013	-0.007777	TP73-AS1	TP73 antisense RNA 1
8117578	0.984278	0.938	-0.0806721	-6.14806	-0.0077535
8015280	0.99022	0.963	-0.0474913	-6.15036	-0.00774675	KRT37	keratin 37
8146645	0.985459	0.941	-0.0769998	-6.14837	-0.0077465	BHLHE22	basic helix-loop-helix family member e22
7946365	0.988308	0.954	-0.0597304	-6.14965	-0.00767525	STK33	serine/threonine kinase 33
8072160	0.986876	0.946	-0.0694416	-6.14897	-0.007669	ZNRF3	zinc and ring finger 3
8048976	0.993632	0.977	-0.0299923	-6.1511	-0.00765575
7924874	0.986147	0.943	-0.0733937	-6.14867	-0.00764225	TRIM17	tripartite motif containing 17
8036033	0.98466	0.939	-0.0792254	-6.14819	-0.0076405	SCGB2B2	secretoglobin family 2B member 2
8153609	0.986592	0.945	-0.0715424	-6.14881	-0.007626	PARP10	poly(ADP-ribose) polymerase family member 10
8133010	0.984451	0.939	-0.0797755	-6.14814	-0.00761725
8157922	0.988216	0.954	-0.0600201	-6.14963	-0.00757825	LMX1B	LIM homeobox transcription factor 1 beta
8052585	0.985879	0.942	-0.0751761	-6.14852	-0.00757775	TMEM17	transmembrane protein 17
7995629	0.989713	0.962	-0.0497289	-6.15024	-0.0075695
8113431	0.984795	0.939	-0.0784836	-6.14825	-0.00756075
8133229	0.987157	0.948	-0.0677612	-6.1491	-0.00754825
7936777	0.986592	0.945	-0.0712982	-6.14883	-0.007547	NSMCE4A	NSE4 homolog A, SMC5-SMC6 complex component
8125149	0.989088	0.958	-0.0547139	-6.14996	-0.00751525	SLC44A4	solute carrier family 44 member 4
8052925	0.985771	0.941	-0.0762135	-6.14844	-0.007505	TEX261	testis expressed 261
7934997	0.988066	0.951	-0.0630494	-6.14943	-0.00745125	PPP1R3C	protein phosphatase 1 regulatory subunit 3C
8093756	0.989445	0.96	-0.052167	-6.15011	-0.0074445	MSANTD1	Myb/SANT DNA binding domain containing 1
7959563	0.985024	0.94	-0.0778504	-6.1483	-0.007443	C12orf65	chromosome 12 open reading frame 65
7935778	0.98734	0.948	-0.0668448	-6.14916	-0.0074405
8157463	0.986592	0.945	-0.071213	-6.14884	-0.00742275	TMEM268	transmembrane protein 268
7960919	0.988216	0.952	-0.0619203	-6.14951	-0.00739725	MFAP5	microfibrillar associated protein 5
8167508	0.986858	0.946	-0.0695332	-6.14897	-0.0073725	GAGE10///GAGE12D///GAGE8///GAGE12F///GAGE2A///GAGE12H///GAGE12E///GAGE12B///GAGE12C///GAGE2D///GAGE12J///GAGE12G///GAGE13///GAGE2B///GAGE2E///GAGE12I///GAGE7///GAGE6///GAGE5///GAGE4///GAGE3///GAGE2C///GAGE1	G antigen 10///G antigen 12D///G antigen 8///G antigen 12F///G antigen 2A///G antigen 12H///G antigen 12E///G antigen 12B///G antigen 12C///G antigen 2D///G antigen 12J///G antigen 12G///G antigen 13///G antigen 2B///G antigen 2E///G antigen 12I///G antigen 7///G antigen 6///G antigen 5///G antigen 4///G antigen 3///G antigen 2C///G antigen 1
7974090	0.987618	0.95	-0.0653255	-6.14927	-0.0073725	CTAGE5	CTAGE family member 5, ER export factor
8073470	0.986592	0.945	-0.0717981	-6.14879	-0.00737175	C22orf46	chromosome 22 open reading frame 46
7974564	0.9889	0.957	-0.0561809	-6.14987	-0.0073635	EXOC5	exocyst complex component 5
8113037	0.986993	0.947	-0.0688767	-6.14901	-0.007352	LINC00461///MIR9-2	long intergenic non-protein coding RNA 461///microRNA 9-2
7964997	0.988808	0.957	-0.0563749	-6.14986	-0.0072915	CAPS2	calcyphosine 2
8080863	0.987157	0.948	-0.0677564	-6.1491	-0.0072675	SNTN	sentan, cilia apical structure protein
8071368	0.989593	0.961	-0.0510194	-6.15017	-0.00722625	TMEM191B///TMEM191C///TMEM191A	transmembrane protein 191B///transmembrane protein 191C///transmembrane protein 191A (pseudogene)
8021357	0.987985	0.951	-0.0635778	-6.14939	-0.0072155	ONECUT2	one cut homeobox 2
7983206	0.990602	0.965	-0.0454863	-6.15046	-0.007211	TUBGCP4	tubulin gamma complex associated protein 4
8071375	0.987917	0.951	-0.0639918	-6.14937	-0.00719525	LOC729461///FAM230B///FAM230C	uncharacterized LOC729461///family with sequence similarity 230 member B (non-protein coding)///family with sequence similarity 230 member C
7914232	0.989402	0.96	-0.0523488	-6.1501	-0.00718625	TMEM200B	transmembrane protein 200B
8068383	0.98614	0.943	-0.0735361	-6.14866	-0.007166	CLIC6	chloride intracellular channel 6
7953699	0.985879	0.942	-0.0751278	-6.14853	-0.00715825	FOXJ2	forkhead box J2
7918517	0.988454	0.955	-0.0588308	-6.14971	-0.0071525	WDR77	WD repeat domain 77
8067380	0.987618	0.949	-0.0657151	-6.14925	-0.00714325	LSM14B	LSM family member 14B
8022994	0.986592	0.945	-0.0717306	-6.1488	-0.007126
7969366	0.986592	0.945	-0.0709677	-6.14886	-0.0071255
8178653	0.989445	0.96	-0.0519442	-6.15012	-0.00710725	SLC44A4	solute carrier family 44 member 4
7953409	0.989067	0.958	-0.0549492	-6.14995	-0.007107	PTMS	parathymosin
8108420	0.991194	0.967	-0.0422654	-6.15062	-0.00709525	SNORA74A	small nucleolar RNA, H/ACA box 74A
8060805	0.988454	0.955	-0.0589916	-6.1497	-0.007092	CHGB	chromogranin B
7939873	0.988216	0.953	-0.0608234	-6.14958	-0.00708875	OR4C3	olfactory receptor family 4 subfamily C member 3
8161857	0.986592	0.946	-0.0705176	-6.14889	-0.00707475	RFK	riboflavin kinase
8103166	0.985879	0.943	-0.0745162	-6.14858	-0.00705475	SH3D19	SH3 domain containing 19
8051773	0.993755	0.977	-0.0292053	-6.15112	-0.007052
8117888	0.989382	0.959	-0.0526553	-6.15008	-0.0070225	RAN	RAN, member RAS oncogene family
8136975	0.987618	0.95	-0.0653341	-6.14927	-0.007011	OR2A14	olfactory receptor family 2 subfamily A member 14
8032197	0.992862	0.972	-0.0357717	-6.15089	-0.00700725	CBARP	CACN beta subunit associated regulatory protein
7906728	0.985953	0.943	-0.0740251	-6.14862	-0.00699575	TOMM40L	translocase of outer mitochondrial membrane 40 like
7904500	0.987157	0.948	-0.0676568	-6.1491	-0.006995	NBPF25P///NBPF19///NBPF20///NBPF10///NBPF8///NBPF9///NBPF15///NBPF11///NBPF12///NBPF3///NBPF1///NBPF14	neuroblastoma breakpoint family member 25, pseudogene///neuroblastoma breakpoint family member 19///neuroblastoma breakpoint family member 20///neuroblastoma breakpoint family member 10///neuroblastoma breakpoint family member 8///neuroblastoma breakpoint family member 9///neuroblastoma breakpoint family member 15///neuroblastoma breakpoint family member 11///neuroblastoma breakpoint family member 12///neuroblastoma breakpoint family member 3///neuroblastoma breakpoint family member 1///neuroblastoma breakpoint family member 14
8064637	0.989128	0.958	-0.0543283	-6.14998	-0.00697775	C20orf194	chromosome 20 open reading frame 194
7902984	0.985668	0.941	-0.0765194	-6.14841	-0.00697625	C1orf146	chromosome 1 open reading frame 146
8069764	0.988586	0.955	-0.058363	-6.14974	-0.00696575
8136471	0.994534	0.98	-0.0260006	-6.15122	-0.00696575
8149823	0.989445	0.96	-0.0519434	-6.15012	-0.00694525
7953111	0.98734	0.949	-0.0666891	-6.14918	-0.0069375	ITFG2	integrin alpha FG-GAP repeat containing 2
8055277	0.986592	0.945	-0.0718487	-6.14879	-0.00691675
8055909	0.98734	0.949	-0.0666234	-6.14918	-0.006891
8062123	0.987157	0.948	-0.0679162	-6.14909	-0.0068885	MMP24	matrix metallopeptidase 24
8146239	0.991423	0.969	-0.040799	-6.15068	-0.0068835
8136181	0.988216	0.953	-0.0613383	-6.14955	-0.00686825	SSMEM1	serine rich single-pass membrane protein 1
7974914	0.989666	0.961	-0.0505237	-6.1502	-0.00686025
7909104	0.987618	0.95	-0.0653067	-6.14927	-0.0068465	CDK18	cyclin dependent kinase 18
7930378	0.988216	0.953	-0.0606645	-6.14959	-0.00682525
7925509	0.993592	0.976	-0.0315871	-6.15104	-0.00681225
7904211	0.987157	0.948	-0.0675098	-6.14912	-0.00679525	VANGL1	VANGL planar cell polarity protein 1
8121681	0.989445	0.96	-0.0519739	-6.15012	-0.00676675
8047559	0.985879	0.942	-0.0749116	-6.14855	-0.00676
8112007	0.993078	0.974	-0.0340702	-6.15095	-0.0067525	EMB	embigin
7976154	0.989791	0.962	-0.0494119	-6.15026	-0.00673625
7912473	0.987985	0.951	-0.0632866	-6.14941	-0.0067085	FBXO2	F-box protein 2
7964466	0.991423	0.968	-0.0409927	-6.15067	-0.00670775	DCTN2	dynactin subunit 2
8173444	0.988593	0.955	-0.0580088	-6.14976	-0.0066825	IL2RG	interleukin 2 receptor subunit gamma
8130720	0.991659	0.969	-0.0398387	-6.15072	-0.00667675	SFT2D1	SFT2 domain containing 1
7954551	0.986592	0.945	-0.0714348	-6.14882	-0.0066745	SMCO2	single-pass membrane protein with coiled-coil domains 2
8056518	0.98734	0.948	-0.066806	-6.14917	-0.00666725	SCN7A	sodium voltage-gated channel alpha subunit 7
7998407	0.98868	0.956	-0.0573908	-6.1498	-0.0066535	C1QTNF8	C1q and tumor necrosis factor related protein 8
8058524	0.988454	0.954	-0.0590214	-6.1497	-0.00665175	CRYGC	crystallin gamma C
8093035	0.988763	0.956	-0.0570597	-6.14982	-0.00665075
8014700	0.989822	0.962	-0.0491503	-6.15028	-0.00664375	C17orf96	chromosome 17 open reading frame 96
8120613	0.989445	0.96	-0.0518934	-6.15012	-0.00661475	RIMS1	regulating synaptic membrane exocytosis 1
8108949	0.987576	0.949	-0.0658838	-6.14923	-0.0065975	POU4F3	POU class 4 homeobox 3
8107691	0.992251	0.971	-0.0378495	-6.15081	-0.00659625	PHAX	phosphorylated adaptor for RNA export
8062623	0.989965	0.962	-0.0488181	-6.15029	-0.00659225	PLCG1	phospholipase C gamma 1
8117243	0.992251	0.971	-0.0378656	-6.15081	-0.00655575	CARMIL1	capping protein regulator and myosin 1 linker 1
8103235	0.988586	0.955	-0.0584934	-6.14973	-0.0065165	TIGD4	tigger transposable element derived 4
8168567	0.987576	0.949	-0.0658934	-6.14923	-0.006516	POU3F4	POU class 3 homeobox 4
8138670	0.988593	0.955	-0.0579902	-6.14976	-0.006515	HNRNPA2B1	heterogeneous nuclear ribonucleoprotein A2/B1
7917431	0.990835	0.967	-0.043226	-6.15057	-0.0065105
8174086	0.991321	0.968	-0.0413802	-6.15066	-0.006454	ARMCX6	armadillo repeat containing, X-linked 6
7968800	0.9891	0.958	-0.0546024	-6.14997	-0.006453	DGKH	diacylglycerol kinase eta
8091723	0.987157	0.948	-0.0675053	-6.14912	-0.006435	RARRES1	retinoic acid receptor responder 1
7938231	0.990664	0.966	-0.0444037	-6.15052	-0.00641925	PPFIBP2	PPFIA binding protein 2
7926882	0.98868	0.955	-0.0577848	-6.14978	-0.00641575	C10orf126	chromosome 10 open reading frame 126
8170185	0.988308	0.954	-0.0596194	-6.14966	-0.00640675
8070421	0.989713	0.962	-0.0496599	-6.15025	-0.00640075	DSCAM	DS cell adhesion molecule
8104068	0.98868	0.956	-0.0576507	-6.14978	-0.0063695
7947129	0.988216	0.953	-0.0610417	-6.14957	-0.00636175	DBX1	developing brain homeobox 1
8043682	0.993072	0.973	-0.0348212	-6.15093	-0.00635025	GPAT2P2	glycerol-3-phosphate acyltransferase 2 pseudogene 2
8001656	0.987618	0.95	-0.0653477	-6.14927	-0.0063425
8151123	0.987157	0.948	-0.0673458	-6.14913	-0.00633675	PTTG3P	pituitary tumor-transforming 3, pseudogene
8089820	0.988989	0.957	-0.0557385	-6.1499	-0.00631225	GPR156	G protein-coupled receptor 156
8063531	0.986714	0.946	-0.0701127	-6.14892	-0.006289	FAM209B	family with sequence similarity 209 member B
8157839	0.989382	0.959	-0.0528046	-6.15007	-0.00628275
8001185	0.992747	0.972	-0.0361855	-6.15087	-0.00628225	DNAJA2///DNAJA2	DnaJ heat shock protein family (Hsp40) member A2///DnaJ heat shock protein family (Hsp40) member A2
8092348	0.992251	0.971	-0.0380219	-6.1508	-0.00622425	LAMP3	lysosomal associated membrane protein 3
8069340	0.989033	0.958	-0.05508	-6.14994	-0.00618775	YBEY	ybeY metallopeptidase (putative)
7993680	0.988711	0.956	-0.0572192	-6.14981	-0.006179	C16orf62	chromosome 16 open reading frame 62
8047300	0.990602	0.965	-0.0451527	-6.15048	-0.00616525	AOX1	aldehyde oxidase 1
8084742	0.989445	0.96	-0.052076	-6.15011	-0.00614	LPP	LIM domain containing preferred translocation partner in lipoma
8151341	0.991845	0.97	-0.0393082	-6.15075	-0.0061035	TRPA1	transient receptor potential cation channel subfamily A member 1
7949592	0.987739	0.95	-0.0647973	-6.14931	-0.00608925	RIN1	Ras and Rab interactor 1
8161654	0.98734	0.949	-0.0667151	-6.14917	-0.006044	TRPM3	transient receptor potential cation channel subfamily M member 3
8023261	0.990096	0.963	-0.0480908	-6.15033	-0.00603475	ACAA2	acetyl-CoA acyltransferase 2
8166098	0.993236	0.974	-0.0335653	-6.15097	-0.00603	RAB9A	RAB9A, member RAS oncogene family
7974799	0.991294	0.968	-0.0415483	-6.15065	-0.0060245	MNAT1	MNAT1, CDK activating kinase assembly factor
7902754	0.990547	0.964	-0.0461593	-6.15043	-0.00600275	CLCA3P	chloride channel accessory 3, pseudogene
8103508	0.993921	0.978	-0.0281718	-6.15115	-0.00596975	2022-03-01	membrane associated ring-CH-type finger 1
7997500	0.988454	0.955	-0.0589155	-6.1497	-0.00596325
8075462	0.989713	0.962	-0.049832	-6.15024	-0.0059525	SELM///SELM	selenoprotein M///selenoprotein M
8085195	0.990835	0.967	-0.0431273	-6.15058	-0.00593975	LHFPL4	lipoma HMGIC fusion partner-like 4
8044154	0.993078	0.973	-0.0343972	-6.15094	-0.005893	CD8B	CD8b molecule
7932832	0.987985	0.951	-0.0635215	-6.1494	-0.0058925
7969609	0.989521	0.96	-0.051485	-6.15015	-0.0058855
8161166	0.989822	0.962	-0.0492624	-6.15027	-0.0058625	OR2S2	olfactory receptor family 2 subfamily S member 2 (gene/pseudogene)
7969774	0.988989	0.957	-0.0555051	-6.14991	-0.0058545
8117739	0.990664	0.966	-0.0445461	-6.15051	-0.0058425
8098938	0.989382	0.96	-0.0524942	-6.15009	-0.00582975
8007992	0.990538	0.964	-0.0465219	-6.15041	-0.005815	KPNB1	karyopherin subunit beta 1
8029375	0.990471	0.964	-0.0469354	-6.15039	-0.00580275
7931683	0.99152	0.969	-0.0401489	-6.15071	-0.00580225	DIP2C	disco interacting protein 2 homolog C
8051949	0.993078	0.974	-0.0341041	-6.15095	-0.00578325	SIX2	SIX homeobox 2
7948133	0.99363	0.976	-0.0309928	-6.15106	-0.00577725	OR5M3	olfactory receptor family 5 subfamily M member 3
8018107	0.987766	0.95	-0.0645234	-6.14933	-0.00576675	CDC42EP4	CDC42 effector protein 4
7986687	0.992747	0.972	-0.0362534	-6.15087	-0.00575	WHAMMP1///WHAMMP2///WHAMMP3///WHAMM	WAS protein homolog associated with actin, golgi membranes and microtubules pseudogene 1///WAS protein homolog associated with actin, golgi membranes and microtubules pseudogene 2///WAS protein homolog associated with actin, golgi membranes and microtubules pseudogene 3///WAS protein homolog associated with actin, golgi membranes and microtubules
8075332	0.989475	0.96	-0.051764	-6.15013	-0.0057025	TBC1D10A	TBC1 domain family member 10A
8071206	0.994357	0.98	-0.0265509	-6.1512	-0.00569825	MRPL40	mitochondrial ribosomal protein L40
8061186	0.990061	0.963	-0.0484934	-6.15031	-0.0056975	SEC23B	Sec23 homolog B, coat complex II component
8105645	0.988216	0.952	-0.0621966	-6.14949	-0.00567625
7948416	0.990602	0.965	-0.0450638	-6.15048	-0.00567375
8000310	0.990627	0.965	-0.0448058	-6.1505	-0.00564525	EARS2	glutamyl-tRNA synthetase 2, mitochondrial
7953723	0.995769	0.986	-0.0178922	-6.15141	-0.00564225	CLEC4A	C-type lectin domain family 4 member A
8005683	0.989538	0.96	-0.0513318	-6.15016	-0.00563925
8109120	0.990602	0.965	-0.0453038	-6.15047	-0.00559525	AFAP1L1	actin filament associated protein 1 like 1
8120163	0.989247	0.958	-0.0538523	-6.15001	-0.005562
8132660	0.989521	0.96	-0.0516026	-6.15014	-0.00555425	RAMP3	receptor (G protein-coupled) activity modifying protein 3
7912646	0.991321	0.968	-0.0413834	-6.15066	-0.0055495	CASP9	caspase 9
8005106	0.988454	0.954	-0.0592648	-6.14968	-0.00554225	ZNF29P	zinc finger protein 29, pseudogene
8000117	0.990835	0.967	-0.0431498	-6.15057	-0.005515	CRYM	crystallin mu
8098877	0.993592	0.975	-0.0319832	-6.15103	-0.00548925	LOC100130872	uncharacterized LOC100130872
8160435	0.989822	0.962	-0.0491557	-6.15027	-0.0054595	IFNE	interferon epsilon
8024740	0.990397	0.964	-0.0471348	-6.15038	-0.0054535	PIAS4	protein inhibitor of activated STAT 4
8065032	0.992747	0.972	-0.0362437	-6.15087	-0.00544125	ESF1	ESF1 nucleolar pre-rRNA processing protein homolog
8023373	0.988216	0.953	-0.0604139	-6.14961	-0.00543525
8175802	0.992862	0.972	-0.0357988	-6.15089	-0.00543325	TREX2	three prime repair exonuclease 2
7946676	0.994357	0.979	-0.0266796	-6.1512	-0.005429
8037186	0.992251	0.971	-0.0378767	-6.15081	-0.0054015	LIPE	lipase E, hormone sensitive type
8097470	0.992585	0.972	-0.036792	-6.15085	-0.0054
8152522	0.993078	0.973	-0.0344236	-6.15094	-0.00539525	ENPP2	ectonucleotide pyrophosphatase/phosphodiesterase 2
7918465	0.993315	0.974	-0.0332585	-6.15098	-0.0053815
8171708	0.991931	0.97	-0.0390035	-6.15076	-0.005357	CXorf23	chromosome X open reading frame 23
8116504	0.989666	0.961	-0.0503512	-6.15021	-0.00535125	TRIM7	tripartite motif containing 7
8000899	0.990602	0.965	-0.0456441	-6.15045	-0.00533875	ZNF768	zinc finger protein 768
7904450	0.989713	0.962	-0.0497028	-6.15025	-0.00533275
8099253	0.991194	0.967	-0.0422834	-6.15061	-0.0053245
8151434	0.991194	0.968	-0.0418528	-6.15063	-0.00531525
8128939	0.988808	0.956	-0.0565422	-6.14985	-0.00531325	TRAF3IP2	TRAF3 interacting protein 2
7981233	0.992924	0.973	-0.0356143	-6.1509	-0.00529625
8002865	0.992924	0.973	-0.0355585	-6.1509	-0.00529075	CFDP1	craniofacial development protein 1
8154848	0.992744	0.972	-0.036384	-6.15087	-0.00528125	PRSS3	protease, serine 3
8053795	0.994534	0.98	-0.0260049	-6.15122	-0.00525
7921471	0.988593	0.955	-0.0581369	-6.14975	-0.005245
8025933	0.989424	0.96	-0.0522765	-6.1501	-0.00523725	ZNF833P	zinc finger protein 833, pseudogene
8046646	0.989666	0.961	-0.0501905	-6.15022	-0.0052305	OSBPL6	oxysterol binding protein like 6
8103364	0.98868	0.956	-0.0575222	-6.14979	-0.00519075
7907773	0.991423	0.968	-0.0409109	-6.15068	-0.005155	TOR1AIP1	torsin 1A interacting protein 1
8121487	0.990627	0.965	-0.0447961	-6.1505	-0.005143
7942987	0.989445	0.96	-0.0519035	-6.15012	-0.0051305
7987308	0.989265	0.959	-0.0536764	-6.15002	-0.00511425
8026300	0.990835	0.967	-0.0431083	-6.15058	-0.005045	ADGRE5	adhesion G protein-coupled receptor E5
7944797	0.99363	0.977	-0.0303522	-6.15108	-0.0050425	OR10G4	olfactory receptor family 10 subfamily G member 4
7996593	0.989666	0.961	-0.0502342	-6.15022	-0.005029	CTCF	CCCTC-binding factor
8081686	0.990844	0.967	-0.0430525	-6.15058	-0.005022	BOC	BOC cell adhesion associated, oncogene regulated
7937391	0.993315	0.974	-0.0332079	-6.15099	-0.00501375	LRRC56	leucine rich repeat containing 56
8119390	0.990096	0.963	-0.0481807	-6.15033	-0.00500225	LRFN2	leucine rich repeat and fibronectin type III domain containing 2
8126556	0.993072	0.973	-0.0349041	-6.15092	-0.00499725	DLK2	delta like non-canonical Notch ligand 2
7925031	0.994534	0.981	-0.0242967	-6.15126	-0.00498275	LOC149373	uncharacterized LOC149373
7915695	0.991423	0.968	-0.0411375	-6.15067	-0.00497725	MUTYH	mutY DNA glycosylase
7988438	0.988943	0.957	-0.0560831	-6.14988	-0.00496675
7975725	0.992527	0.971	-0.0369822	-6.15084	-0.00494625	YLPM1	YLP motif containing 1
7900540	0.989713	0.962	-0.0497436	-6.15024	-0.00493325	RIMKLA	ribosomal modification protein rimK like family member A
8042696	0.990562	0.965	-0.045902	-6.15044	-0.004914	SPR	sepiapterin reductase (7,8-dihydrobiopterin:NADP+ oxidoreductase)
7942816	0.989247	0.959	-0.0537902	-6.15002	-0.00490475
8023605	0.99363	0.977	-0.0303448	-6.15108	-0.00489375	PIGN	phosphatidylinositol glycan anchor biosynthesis class N
8146754	0.989382	0.959	-0.0528788	-6.15007	-0.00488575
7989657	0.990096	0.963	-0.0477819	-6.15035	-0.0048665	KIAA0101	KIAA0101
8113709	0.990538	0.964	-0.046443	-6.15042	-0.004855	LOX	lysyl oxidase
8117485	0.99152	0.969	-0.0403175	-6.1507	-0.00484475	BTN2A1	butyrophilin subfamily 2 member A1
8174731	0.989759	0.962	-0.0494967	-6.15026	-0.0047735	RNF113A	ring finger protein 113A
7988424	0.990835	0.967	-0.0431345	-6.15058	-0.00473625
8114970	0.989929	0.962	-0.0489714	-6.15028	-0.00472625	C5orf46	chromosome 5 open reading frame 46
7978331	0.993957	0.978	-0.0279989	-6.15116	-0.00472025	CBLN3	cerebellin 3 precursor
8025998	0.99517	0.984	-0.0206102	-6.15135	-0.0047115	ZNF136	zinc finger protein 136
8152946	0.99363	0.976	-0.0306548	-6.15107	-0.004686	KCNQ3	potassium voltage-gated channel subfamily Q member 3
8001938	0.993748	0.977	-0.0295584	-6.15111	-0.00468375	TRADD	TNFRSF1A associated via death domain
7900030	0.99152	0.969	-0.0402135	-6.15071	-0.00467675	AGO1	argonaute 1, RISC catalytic component
8025402	0.990664	0.966	-0.0442603	-6.15052	-0.00467425	ANGPTL4	angiopoietin like 4
8169015	0.993869	0.978	-0.0287357	-6.15114	-0.0046665	TCEAL7	transcription elongation factor A like 7
8086352	0.993236	0.974	-0.0335833	-6.15097	-0.0046625	ULK4	unc-51 like kinase 4
8074956	0.989521	0.96	-0.0515558	-6.15014	-0.00465175
8051775	0.993854	0.978	-0.0289324	-6.15113	-0.0046485
8119648	0.99363	0.976	-0.0311805	-6.15106	-0.004625	KLHDC3	kelch domain containing 3
8145175	0.993078	0.974	-0.0342219	-6.15095	-0.00461525	PDLIM2	PDZ and LIM domain 2
7913138	0.992081	0.97	-0.0386644	-6.15077	-0.00459375	AKR7L	aldo-keto reductase family 7 like (gene/pseudogene)
8148194	0.990096	0.963	-0.0478405	-6.15034	-0.0045815
8108251	0.990804	0.966	-0.0437714	-6.15055	-0.00456575	NPY6R	neuropeptide Y receptor Y6 (pseudogene)
8047555	0.989713	0.962	-0.0496325	-6.15025	-0.0045515
8091600	0.993755	0.977	-0.0291689	-6.15112	-0.00450175	PLCH1	phospholipase C eta 1
7938261	0.992385	0.971	-0.0373577	-6.15083	-0.00450025	OR5E1P	olfactory receptor family 5 subfamily E member 1 pseudogene
7970844	0.993483	0.975	-0.0325731	-6.15101	-0.004493	KATNAL1	katanin catalytic subunit A1 like 1
8031680	0.991194	0.968	-0.0418569	-6.15063	-0.00447675
7900639	0.992614	0.972	-0.0366667	-6.15085	-0.004476	CFAP57	cilia and flagella associated protein 57
7923453	0.991294	0.968	-0.041564	-6.15065	-0.004449	KDM5B	lysine demethylase 5B
8134631	0.990835	0.967	-0.0432292	-6.15057	-0.00444575	ZNF655	zinc finger protein 655
8087530	0.99063	0.966	-0.0447041	-6.1505	-0.0044005	CAMKV	CaM kinase like vesicle associated
8077351	0.994	0.979	-0.027765	-6.15117	-0.0043925
8012839	0.991804	0.97	-0.0395208	-6.15074	-0.00439025
7927277	0.994534	0.98	-0.0254538	-6.15123	-0.00438625	GPRIN2	G protein regulated inducer of neurite outgrowth 2
8003667	0.99493	0.983	-0.0218052	-6.15133	-0.00438025	SERPINF1///SERPINF1	serpin family F member 1///serpin family F member 1
8157686	0.994534	0.981	-0.0241427	-6.15127	-0.0043745	OR1L4	olfactory receptor family 1 subfamily L member 4
8179861	0.993592	0.975	-0.0318336	-6.15103	-0.0043725	SLC44A4	solute carrier family 44 member 4
7934334	0.991194	0.967	-0.0421504	-6.15062	-0.00434975	CFAP70	cilia and flagella associated protein 70
8170241	0.990602	0.965	-0.0450349	-6.15048	-0.00433875	SPANXB1	SPANX family member B1
8166671	0.993632	0.977	-0.0299431	-6.1511	-0.00433025	CFAP47	cilia and flagella associated protein 47
7993872	0.991154	0.967	-0.0425718	-6.1506	-0.00432	UQCRC2	ubiquinol-cytochrome c reductase core protein II
8076344	0.991321	0.968	-0.0414643	-6.15065	-0.004235	POLR3H	RNA polymerase III subunit H
7937533	0.990602	0.965	-0.0451504	-6.15048	-0.00421425	AP2A2	adaptor related protein complex 2 alpha 2 subunit
8034783	0.993592	0.976	-0.0316201	-6.15104	-0.00421225	ADGRL1	adhesion G protein-coupled receptor L1
8163509	0.99363	0.976	-0.0309804	-6.15106	-0.0041635	ALAD	aminolevulinate dehydratase
8103778	0.993919	0.978	-0.0285374	-6.15114	-0.0041555	GLRA3	glycine receptor alpha 3
8068733	0.991423	0.969	-0.0407219	-6.15069	-0.0041325
7924029	0.99152	0.969	-0.0401039	-6.15071	-0.0041295	LAMB3	laminin subunit beta 3
8090180	0.992259	0.971	-0.0376514	-6.15082	-0.0041255	MUC13	mucin 13, cell surface associated
8161224	0.994534	0.98	-0.0253137	-6.15124	-0.0041255	ZBTB5	zinc finger and BTB domain containing 5
8153678	0.993755	0.977	-0.0292813	-6.15112	-0.00412075	BOP1	block of proliferation 1
8163962	0.99314	0.974	-0.0339469	-6.15096	-0.004116	OR1B1	olfactory receptor family 1 subfamily B member 1 (gene/pseudogene)
8014679	0.993078	0.973	-0.0346024	-6.15093	-0.0041155	SRCIN1	SRC kinase signaling inhibitor 1
8082886	0.995397	0.985	-0.0199049	-6.15137	-0.00410675	PCCB	propionyl-CoA carboxylase beta subunit
8078805	0.992081	0.97	-0.0386767	-6.15077	-0.004106	ACVR2B	activin A receptor type 2B
7957503	0.99497	0.984	-0.021278	-6.15134	-0.0041035	LINC00615	long intergenic non-protein coding RNA 615
8002629	0.990547	0.964	-0.0461212	-6.15043	-0.0040965	PKD1L3	polycystin 1 like 3, transient receptor potential channel interacting
8135847	0.993078	0.973	-0.0346216	-6.15093	-0.00409125
8005763	0.990547	0.964	-0.0460592	-6.15043	-0.0040825
7960165	0.993392	0.975	-0.0328231	-6.151	-0.0040805	ZNF268	zinc finger protein 268
8111127	0.994534	0.981	-0.0249991	-6.15124	-0.0040705	2022-03-11	membrane associated ring-CH-type finger 11
8139804	0.993592	0.975	-0.0318773	-6.15103	-0.00404275	ARAFP2	ARAF pseudogene 2
8143108	0.990735	0.966	-0.0440363	-6.15053	-0.00402675
7952069	0.99497	0.983	-0.0215253	-6.15133	-0.0040265	IFT46	intraflagellar transport 46
7967149	0.993996	0.978	-0.0279035	-6.15116	-0.004016	ANAPC5	anaphase promoting complex subunit 5
8115346	0.99363	0.976	-0.0307486	-6.15107	-0.00398375	ATOX1	antioxidant 1 copper chaperone
7964316	0.991845	0.97	-0.0394161	-6.15074	-0.0039825	MYO1A	myosin IA
7964629	0.99493	0.983	-0.0217499	-6.15133	-0.0039665
8032996	0.993592	0.975	-0.0319786	-6.15103	-0.003959	C19orf70	chromosome 19 open reading frame 70
7973694	0.993044	0.973	-0.0350945	-6.15092	-0.00393825	LTB4R2///LTB4R	leukotriene B4 receptor 2///leukotriene B4 receptor
7898833	0.99363	0.976	-0.0312479	-6.15105	-0.00393425	KDM1A	lysine demethylase 1A
7951108	0.994534	0.982	-0.0236594	-6.15128	-0.00392725
8174189	0.993592	0.975	-0.0321896	-6.15102	-0.003917	TMSB15A	thymosin beta 15a
8143341	0.994534	0.981	-0.0241057	-6.15127	-0.003916	KDM7A	lysine demethylase 7A
8172781	0.994534	0.982	-0.0238611	-6.15127	-0.00390025	SSX7	SSX family member 7
7909155	0.994534	0.981	-0.0244113	-6.15126	-0.003874	AVPR1B	arginine vasopressin receptor 1B
8104650	0.99121	0.968	-0.0417877	-6.15064	-0.00387325
7977646	0.992747	0.972	-0.0362043	-6.15087	-0.00383625	ZNF219	zinc finger protein 219
7999171	0.994315	0.979	-0.026782	-6.15119	-0.00383175
8040490	0.993078	0.973	-0.0345045	-6.15094	-0.0038145	KLHL29	kelch like family member 29
8045561	0.991194	0.967	-0.0423541	-6.15061	-0.00379975
7948834	0.991845	0.97	-0.0392438	-6.15075	-0.00377525
7994280	0.995733	0.986	-0.0186696	-6.15139	-0.0037725	IL4R	interleukin 4 receptor
7942877	0.994123	0.979	-0.0272055	-6.15118	-0.00375725
7930750	0.99152	0.969	-0.0401813	-6.15071	-0.00374925	CCDC172	coiled-coil domain containing 172
8073129	0.993592	0.975	-0.0317761	-6.15104	-0.00374725	MGAT3	mannosyl (beta-1,4-)-glycoprotein beta-1,4-N-acetylglucosaminyltransferase
8173752	0.993755	0.977	-0.0292587	-6.15112	-0.003739	ZCCHC5	zinc finger CCHC-type containing 5
7972428	0.993044	0.973	-0.0352107	-6.15091	-0.0037055	OXGR1	oxoglutarate receptor 1
8159646	0.992527	0.971	-0.0370932	-6.15084	-0.0036975	STPG3	sperm-tail PG-rich repeat containing 3
8076113	0.992635	0.972	-0.0365954	-6.15086	-0.00367325	FAM227A	family with sequence similarity 227 member A
8046553	0.992259	0.971	-0.0377084	-6.15081	-0.0036555	MIR10B	microRNA 10b
8165334	0.995424	0.985	-0.0196699	-6.15137	-0.003649	CLIC3	chloride intracellular channel 3
7977611	0.993592	0.976	-0.0316873	-6.15104	-0.00364825
8162529	0.994534	0.98	-0.0259111	-6.15122	-0.00363625
7909285	0.99464	0.982	-0.0229004	-6.1513	-0.00362875	PFKFB2	6-phosphofructo-2-kinase/fructose-2,6-biphosphatase 2
8095395	0.993755	0.977	-0.0294996	-6.15111	-0.00361025	UGT2B7	UDP glucuronosyltransferase family 2 member B7
8053278	0.993921	0.978	-0.0281481	-6.15115	-0.00355	EVA1A	eva-1 homolog A, regulator of programmed cell death
7964803	0.99363	0.976	-0.0310826	-6.15106	-0.00353175	IL22	interleukin 22
7955140	0.992166	0.97	-0.0383497	-6.15079	-0.0035285
8132062	0.993072	0.973	-0.0348253	-6.15093	-0.003519	ZNRF2	zinc and ring finger 2, E3 ubiquitin protein ligase
8099142	0.993078	0.974	-0.0340873	-6.15095	-0.00346475
8016147	0.99497	0.984	-0.0212134	-6.15134	-0.00343425	KIF18B	kinesin family member 18B
8136448	0.99363	0.976	-0.0305148	-6.15108	-0.0034055	CHRM2	cholinergic receptor muscarinic 2
8101952	0.993072	0.973	-0.0349908	-6.15092	-0.0033705	DDIT4L	DNA damage inducible transcript 4 like
7948119	0.993078	0.973	-0.0346435	-6.15093	-0.0033625	OR8J3	olfactory receptor family 8 subfamily J member 3
7965941	0.995424	0.985	-0.0194651	-6.15138	-0.00336225	GLT8D2	glycosyltransferase 8 domain containing 2
7939706	0.994534	0.981	-0.0249476	-6.15125	-0.00334625	F2	coagulation factor II, thrombin
8104652	0.992251	0.971	-0.0378617	-6.15081	-0.00333825
8041000	0.993592	0.975	-0.0321195	-6.15102	-0.003332	GPN1	GPN-loop GTPase 1
8087746	0.995393	0.985	-0.0200433	-6.15137	-0.00331225
8018522	0.99363	0.976	-0.0305808	-6.15108	-0.003277	FBF1	Fas binding factor 1
7971311	0.99363	0.976	-0.030914	-6.15107	-0.003258	ENOX1	ecto-NOX disulfide-thiol exchanger 1
7957958	0.993553	0.975	-0.0324401	-6.15101	-0.00325675
7958826	0.993713	0.977	-0.0296799	-6.15111	-0.003247
8064739	0.994534	0.981	-0.0244648	-6.15126	-0.00323375	C20orf27	chromosome 20 open reading frame 27
7993606	0.994534	0.982	-0.0239544	-6.15127	-0.0031775
7996879	0.994116	0.979	-0.0272639	-6.15118	-0.003171
8117561	0.993858	0.978	-0.0287941	-6.15113	-0.0031615
8032553	0.993713	0.977	-0.0297198	-6.1511	-0.00315175	TLE2	transducin like enhancer of split 2
7964388	0.994534	0.982	-0.0238446	-6.15128	-0.0031495	NDUFA4L2	NDUFA4, mitochondrial complex associated like 2
7981324	0.994534	0.982	-0.0235186	-6.15128	-0.0031325
8073152	0.994636	0.982	-0.0229782	-6.1513	-0.00311225	CACNA1I	calcium voltage-gated channel subunit alpha1 I
8045398	0.993606	0.976	-0.0314797	-6.15105	-0.003092	RAB3GAP1	RAB3 GTPase activating protein catalytic subunit 1
8044735	0.99363	0.976	-0.0307138	-6.15107	-0.0030855
8068044	0.993592	0.975	-0.0319189	-6.15103	-0.00308275
7963664	0.996912	0.99	-0.0129945	-6.15149	-0.00307975	SP7	Sp7 transcription factor
8053158	0.99493	0.983	-0.0217092	-6.15133	-0.00307525	MOGS	mannosyl-oligosaccharide glucosidase
8048368	0.99326	0.974	-0.0334813	-6.15098	-0.0030745
7902166	0.995936	0.986	-0.0175055	-6.15142	-0.00307	MIER1	MIER1 transcriptional regulator
8029624	0.993592	0.975	-0.0321532	-6.15102	-0.00306825	PPP1R37	protein phosphatase 1 regulatory subunit 37
8152938	0.994912	0.983	-0.0221576	-6.15132	-0.00306	HHLA1	HERV-H LTR-associating 1
8062347	0.993632	0.977	-0.0299305	-6.1511	-0.00305175	LOC100288869	uncharacterized LOC100288869
8114579	0.994116	0.979	-0.0272591	-6.15118	-0.003012
7992379	0.99497	0.984	-0.0213131	-6.15134	-0.00300775	EME2	essential meiotic structure-specific endonuclease subunit 2
8113286	0.99676	0.989	-0.0139276	-6.15148	-0.00300675	RIOK2	RIO kinase 2
8134740	0.994534	0.982	-0.023434	-6.15129	-0.00300375	LAMTOR4	late endosomal/lysosomal adaptor, MAPK and MTOR activator 4
8100376	0.993921	0.978	-0.028089	-6.15116	-0.0030035
8147564	0.994534	0.982	-0.0234274	-6.15129	-0.00300275
8117321	0.995424	0.985	-0.0196342	-6.15137	-0.003	TRIM38	tripartite motif containing 38
8130462	0.994709	0.982	-0.0227072	-6.1513	-0.0029945
7951660	0.995769	0.986	-0.0181632	-6.1514	-0.00299
8079869	0.995769	0.986	-0.0183745	-6.1514	-0.0029555	RBM5	RNA binding motif protein 5
8160371	0.99363	0.977	-0.0301773	-6.15109	-0.00293575	IFNA21	interferon alpha 21
8032595	0.99363	0.976	-0.0312096	-6.15106	-0.00287775	DOHH	deoxyhypusine hydroxylase/monooxygenase
7938309	0.99493	0.983	-0.0217492	-6.15133	-0.002866	KRT8P41	keratin 8 pseudogene 41
7919129	0.994534	0.982	-0.0237684	-6.15128	-0.0028175
8119078	0.995397	0.985	-0.0199285	-6.15137	-0.0028165
8090938	0.994534	0.981	-0.0247463	-6.15125	-0.002796	DZIP1L	DAZ interacting zinc finger protein 1 like
7966234	0.99363	0.976	-0.0306075	-6.15108	-0.00278825	TRPV4	transient receptor potential cation channel subfamily V member 4
7945536	0.996254	0.988	-0.0159431	-6.15145	-0.0027795	CEND1	cell cycle exit and neuronal differentiation 1
8164440	0.996066	0.987	-0.0164797	-6.15144	-0.0027565	WDR34	WD repeat domain 34
8034589	0.995979	0.987	-0.0167025	-6.15143	-0.00274	FARSA	phenylalanyl-tRNA synthetase alpha subunit
8103043	0.995424	0.985	-0.019498	-6.15138	-0.00273525	SLC10A7	solute carrier family 10 member 7
7900585	0.99363	0.977	-0.0303651	-6.15108	-0.0027125	YBX1	Y-box binding protein 1
8109901	0.99572	0.986	-0.0187305	-6.15139	-0.002668	FOXI1	forkhead box I1
8070867	0.997102	0.991	-0.0122356	-6.1515	-0.0026595
8084895	0.997093	0.99	-0.0125266	-6.1515	-0.002647	MUC20	mucin 20, cell surface associated
8103378	0.994534	0.982	-0.0234551	-6.15129	-0.002646	ASIC5	acid sensing ion channel subunit family member 5
8091037	0.99567	0.985	-0.0188395	-6.15139	-0.00262225	PRR23A///PRR23B	proline rich 23A///proline rich 23B
8149857	0.994534	0.981	-0.024987	-6.15124	-0.00260875	KCTD9	potassium channel tetramerization domain containing 9
8085768	0.997114	0.991	-0.0116744	-6.15151	-0.00256175
7977953	0.994534	0.981	-0.0248935	-6.15125	-0.0025415
8014189	0.994849	0.983	-0.0223939	-6.15131	-0.002535	RAD51L3-RFFL///RFFL	RAD51L3-RFFL readthrough///ring finger and FYVE-like domain containing E3 ubiquitin protein ligase
7905365	0.995979	0.987	-0.016823	-6.15143	-0.0025135	PIP5K1A	phosphatidylinositol-4-phosphate 5-kinase type 1 alpha
7904417	0.99497	0.984	-0.0212541	-6.15134	-0.002511
8024660	0.994551	0.982	-0.0233102	-6.15129	-0.002482	HMG20B	high mobility group 20B
8112342	0.995636	0.985	-0.0189278	-6.15139	-0.0024815	ADAMTS6	ADAM metallopeptidase with thrombospondin type 1 motif 6
8103736	0.994534	0.981	-0.0247039	-6.15125	-0.00246	SCRG1	stimulator of chondrogenesis 1
7911767	0.995769	0.986	-0.0183293	-6.1514	-0.0024495	MMEL1	membrane metallo-endopeptidase-like 1
8170208	0.99497	0.983	-0.0214854	-6.15133	-0.002431
8032473	0.997176	0.991	-0.0114463	-6.15151	-0.00241725	C19orf35	chromosome 19 open reading frame 35
8161863	0.996456	0.988	-0.0154226	-6.15145	-0.002407
8155944	0.99493	0.983	-0.0218407	-6.15132	-0.00240475
8099541	0.997114	0.991	-0.0119731	-6.15151	-0.00239025	QDPR	quinoid dihydropteridine reductase
8113276	0.994239	0.979	-0.0269649	-6.15119	-0.002378
8103372	0.995867	0.986	-0.0176924	-6.15141	-0.00237525
7971727	0.995769	0.986	-0.0178814	-6.15141	-0.002375	CTAGE3P	CTAGE family member 3, pseudogene
8015095	0.99493	0.983	-0.0217447	-6.15133	-0.0023725	KRT28	keratin 28
8043491	0.995109	0.984	-0.0208538	-6.15135	-0.00237125	TEKT4	tektin 4
8151490	0.994357	0.979	-0.0265832	-6.1512	-0.0023655
8080958	0.994534	0.981	-0.0241358	-6.15127	-0.00236125	GPR27	G protein-coupled receptor 27
7933750	0.996806	0.989	-0.0137472	-6.15148	-0.00233825	SLC16A9	solute carrier family 16 member 9
8052305	0.994534	0.98	-0.0254123	-6.15123	-0.002332
7950838	0.996912	0.99	-0.0132548	-6.15149	-0.00233	PICALM	phosphatidylinositol binding clathrin assembly protein
8098902	0.995769	0.986	-0.0183584	-6.1514	-0.00232925
7938625	0.996621	0.989	-0.0146097	-6.15147	-0.0023175
7934979	0.994564	0.982	-0.0232052	-6.15129	-0.00231675	ANKRD1	ankyrin repeat domain 1
8001587	0.994534	0.981	-0.0240041	-6.15127	-0.002311	KIFC3	kinesin family member C3
8086949	0.995936	0.987	-0.0174635	-6.15142	-0.00229	CCDC51	coiled-coil domain containing 51
8013507	0.994534	0.98	-0.0255648	-6.15123	-0.00228675
7938055	0.997114	0.991	-0.0115716	-6.15151	-0.002238
8019081	0.995568	0.985	-0.0190665	-6.15139	-0.002209
8003056	0.997007	0.99	-0.0128277	-6.15149	-0.0021945	GAFA2	FGF-2 activity-associated protein 2
8162236	0.995769	0.986	-0.01813	-6.1514	-0.0021925	SEMA4D	semaphorin 4D
8070933	0.996055	0.987	-0.0165566	-6.15143	-0.00218475	FTCD	formimidoyltransferase cyclodeaminase
7903889	0.996621	0.989	-0.014577	-6.15147	-0.002165
7950271	0.99497	0.983	-0.021384	-6.15134	-0.0021645	FAM168A	family with sequence similarity 168 member A
8079759	0.995769	0.986	-0.0178632	-6.15141	-0.00215225	BSN	bassoon presynaptic cytomatrix protein
8044927	0.996124	0.988	-0.0161557	-6.15144	-0.0020885	INHBB///INHBB	inhibin beta B subunit///inhibin beta B subunit
8099918	0.995979	0.987	-0.0170409	-6.15143	-0.00206825
8023937	0.995424	0.985	-0.0194034	-6.15138	-0.00203875	OR4F17///OR4F5///OR4F4	olfactory receptor family 4 subfamily F member 17///olfactory receptor family 4 subfamily F member 5///olfactory receptor family 4 subfamily F member 4
7919217	0.995769	0.986	-0.0184948	-6.1514	-0.0020355	NUDT17	nudix hydrolase 17
8126484	0.996806	0.989	-0.0136945	-6.15148	-0.0020165
8080578	0.99497	0.984	-0.0212111	-6.15134	-0.001989	CACNA2D3	calcium voltage-gated channel auxiliary subunit alpha2delta 3
8101237	0.995464	0.985	-0.0192816	-6.15138	-0.00197525	PAQR3	progestin and adipoQ receptor family member 3
8176193	0.995769	0.986	-0.0179671	-6.15141	-0.00195725	F8	coagulation factor VIII
8008980	0.996912	0.99	-0.0131378	-6.15149	-0.00195425	C17orf82	chromosome 17 open reading frame 82
8114352	0.99493	0.983	-0.0219118	-6.15132	-0.0019425
8132998	0.998676	0.995	-0.0068981	-6.15156	-0.0019375
7927784	0.995936	0.987	-0.0173558	-6.15142	-0.00191225	JMJD1C-AS1	JMJD1C antisense RNA 1
8171901	0.99676	0.989	-0.0139551	-6.15148	-0.001905	TAB3	TGF-beta activated kinase 1/MAP3K7 binding protein 3
8122734	0.99676	0.989	-0.0138617	-6.15148	-0.001903	PPP1R14C	protein phosphatase 1 regulatory inhibitor subunit 14C
8021946	0.996493	0.988	-0.0151424	-6.15146	-0.00188525	COLEC12	collectin subfamily member 12
7941843	0.996912	0.99	-0.0130254	-6.15149	-0.00185525	SSH3	slingshot protein phosphatase 3
8150920	0.99764	0.992	-0.0107435	-6.15152	-0.00185275	CYP7A1	cytochrome P450 family 7 subfamily A member 1
8158568	0.995424	0.985	-0.0197081	-6.15137	-0.0018345	USP20	ubiquitin specific peptidase 20
8061165	0.997102	0.99	-0.012399	-6.1515	-0.001829
7910190	0.997114	0.991	-0.011596	-6.15151	-0.0017935	ZNF678	zinc finger protein 678
8150864	0.996066	0.987	-0.0163643	-6.15144	-0.0017735
8158666	0.996456	0.988	-0.0153466	-6.15146	-0.0017445	HMCN2	hemicentin 2
7917612	0.995769	0.986	-0.0182811	-6.1514	-0.001723	HFM1	HFM1, ATP dependent DNA helicase homolog
7981273	0.996341	0.988	-0.0157643	-6.15145	-0.00171625	CCDC85C	coiled-coil domain containing 85C
8073775	0.996493	0.989	-0.0148818	-6.15146	-0.001715	FBLN1	fibulin 1
8114285	0.998128	0.993	-0.0090129	-6.15154	-0.00171025
8027584	0.995979	0.987	-0.016778	-6.15143	-0.00170475	KCTD15	potassium channel tetramerization domain containing 15
8049722	0.996456	0.988	-0.0154063	-6.15145	-0.00166525	GPR35	G protein-coupled receptor 35
8151207	0.997114	0.991	-0.0116366	-6.15151	-0.00164675
7982076	0.995769	0.986	-0.0180961	-6.15141	-0.00162375	SNORD115-35	small nucleolar RNA, C/D box 115-35
7903777	0.998242	0.994	-0.0081477	-6.15155	-0.00161175	GSTM5	glutathione S-transferase mu 5
8068391	0.996493	0.988	-0.0149749	-6.15146	-0.001607
7940307	0.995769	0.986	-0.017934	-6.15141	-0.00160425	MS4A13	membrane spanning 4-domains A13
8084607	0.998242	0.994	-0.008148	-6.15155	-0.00157275	SENP2	SUMO1/sentrin/SMT3 specific peptidase 2
7953333	0.998199	0.993	-0.0087403	-6.15154	-0.001565	CD27	CD27 molecule
7917561	0.997932	0.992	-0.0099357	-6.15153	-0.001549	GBP4	guanylate binding protein 4
7999149	0.997114	0.991	-0.0117745	-6.15151	-0.00152	NMRAL1	NmrA like redox sensor 1
8176675	0.996756	0.989	-0.0142563	-6.15147	-0.00149125	XKRY2///XKRY	XK related, Y-linked 2///XK related, Y-linked
7928216	0.997969	0.993	-0.0096746	-6.15153	-0.001467
8149307	0.996806	0.989	-0.0136683	-6.15148	-0.00143925	XKR6	XK related 6
7997188	0.999304	0.997	-0.0039678	-6.15157	-0.0014355	HP	haptoglobin
8085529	0.996912	0.99	-0.013163	-6.15149	-0.001423
8156060	0.997114	0.991	-0.0120499	-6.1515	-0.0014125	TLE4	transducin like enhancer of split 4
8127542	0.997969	0.993	-0.0096616	-6.15153	-0.001407
8079693	0.997454	0.991	-0.0110438	-6.15152	-0.00139575	WDR6	WD repeat domain 6
7999886	0.997969	0.992	-0.009732	-6.15153	-0.001395
8027285	0.997102	0.99	-0.0123584	-6.1515	-0.0013835	ZNF714	zinc finger protein 714
7930264	0.997093	0.99	-0.0124935	-6.1515	-0.00129475	NEURL1	neuralized E3 ubiquitin protein ligase 1
8043059	0.997114	0.991	-0.0117482	-6.15151	-0.00127475	DNAH6	dynein axonemal heavy chain 6
8170244	0.996912	0.99	-0.0131497	-6.15149	-0.00124875	SPANXB1	SPANX family member B1
7919324	0.998676	0.995	-0.0069486	-6.15156	-0.00123225
8024754	0.9982	0.993	-0.0085052	-6.15154	-0.00121025	CREB3L3	cAMP responsive element binding protein 3 like 3
7994570	0.998802	0.996	-0.0057036	-6.15157	-0.00119775
7985117	0.998483	0.994	-0.0075665	-6.15155	-0.0011675
8045816	0.998676	0.995	-0.0069915	-6.15156	-0.00116	GPD2	glycerol-3-phosphate dehydrogenase 2
8144405	0.997114	0.991	-0.0119923	-6.15151	-0.00112925	DEFB107B///DEFB107A	defensin beta 107B///defensin beta 107A
8046542	0.998398	0.994	-0.0078016	-6.15155	-0.00108375	HOXD9	homeobox D9
8154414	0.998128	0.993	-0.0090663	-6.15154	-0.00106325
8040221	0.997759	0.992	-0.0103819	-6.15152	-0.00102325	LOC100131506	uncharacterized LOC100131506
7944632	0.998128	0.993	-0.0089917	-6.15154	-0.00100575	TECTA	tectorin alpha
8174634	0.99764	0.992	-0.0107145	-6.15152	-0.00099275
7969565	0.997796	0.992	-0.0102123	-6.15153	-0.0009415
8017310	0.997681	0.992	-0.0105728	-6.15152	-0.000932
7958950	0.998802	0.995	-0.0060474	-6.15156	-0.00092875	RITA1	RBPJ interacting and tubulin associated 1
7912659	0.998398	0.994	-0.0078532	-6.15155	-0.00092525	AGMAT	agmatinase
8068280	0.998932	0.996	-0.0050679	-6.15157	-0.00088725	IFNGR2	interferon gamma receptor 2 (interferon gamma transducer 1)
8138930	0.998483	0.994	-0.0075543	-6.15155	-0.00086875	RP9P	retinitis pigmentosa 9 pseudogene
8021131	0.998676	0.995	-0.006756	-6.15156	-0.000843	KATNAL2	katanin catalytic subunit A1 like 2
8007323	0.9982	0.994	-0.0083808	-6.15154	-0.000841	CNTNAP1	contactin associated protein 1
8154130	0.998676	0.995	-0.0070683	-6.15156	-0.0008395
8145361	0.998932	0.996	-0.0052782	-6.15157	-0.00080325	NEFM	neurofilament, medium polypeptide
7949058	0.998676	0.995	-0.0068368	-6.15156	-0.00078525
7966127	0.998565	0.994	-0.0073276	-6.15155	-0.000785	SELPLG	selectin P ligand
7948282	0.998802	0.996	-0.0057829	-6.15156	-0.0007685	YPEL4	yippee like 4
7997735	0.998932	0.996	-0.0051122	-6.15157	-0.000763	FOXL1	forkhead box L1
8039462	0.998769	0.995	-0.0063476	-6.15156	-0.0007445	COX6B2	cytochrome c oxidase subunit 6B2
8058849	0.998676	0.995	-0.0069922	-6.15156	-0.0007355	2022-03-04	membrane associated ring-CH-type finger 4
7930760	0.998721	0.995	-0.0065878	-6.15156	-0.00073175	PNLIPRP3	pancreatic lipase related protein 3
7982294	0.998932	0.996	-0.004938	-6.15157	-0.0007035	LOC100288637///OTUD7A	OTU deubiquitinase 7A pseudogene///OTU deubiquitinase 7A
8068570	0.998802	0.996	-0.005712	-6.15157	-0.000697	DSCR8	Down syndrome critical region 8
7955852	0.998676	0.995	-0.0067726	-6.15156	-0.0006955	HOXC12	homeobox C12
8172030	0.999259	0.997	-0.0042253	-6.15157	-0.00067675	FTH1P18	ferritin heavy chain 1 pseudogene 18
8168434	0.998483	0.994	-0.0074778	-6.15155	-0.000659
7984759	0.998932	0.996	-0.0051331	-6.15157	-0.00062575	TBC1D21	TBC1 domain family member 21
7980603	0.999304	0.997	-0.0039523	-6.15157	-0.000622
7995267	0.998802	0.995	-0.0060128	-6.15156	-0.00058725	LOC102723655///TP53TG3B///TP53TG3D///TP53TG3C///TP53TG3	TP53-target gene 3 protein///TP53 target 3B///TP53 target 3D///TP53 target 3C///TP53 target 3
8179028	0.998802	0.995	-0.0060589	-6.15156	-0.00058375	LOC554223	histocompatibility antigen-related
8137466	0.998932	0.996	-0.0052666	-6.15157	-0.000571
8131831	0.998932	0.996	-0.0052327	-6.15157	-0.00056175	NUPL2	nucleoporin like 2
7932407	0.999583	0.998	-0.0022903	-6.15158	-0.00055575	ST8SIA6	ST8 alpha-N-acetyl-neuraminide alpha-2,8-sialyltransferase 6
7960383	0.99907	0.996	-0.0047026	-6.15157	-0.000555	PARP11	poly(ADP-ribose) polymerase family member 11
8154866	0.999304	0.997	-0.0039883	-6.15157	-0.00055175
8013519	0.998802	0.996	-0.0057434	-6.15157	-0.0005495
7928549	0.999304	0.997	-0.0040677	-6.15157	-0.0005425
8111885	0.998932	0.996	-0.0049652	-6.15157	-0.000521
8169109	0.999451	0.997	-0.0036714	-6.15158	-0.0005175
8143790	0.999791	0.999	-0.0013029	-6.15158	-0.00048675	TMEM176B	transmembrane protein 176B
8146332	0.999259	0.997	-0.0041894	-6.15157	-0.00048025
8151657	0.999583	0.998	-0.0028295	-6.15158	-0.00045875
7952830	0.999259	0.997	-0.0042006	-6.15157	-0.000436	NCAPD3	non-SMC condensin II complex subunit D3
8103906	0.999528	0.998	-0.0030473	-6.15158	-0.0004035	LOC728175	uncharacterized LOC728175
7904084	0.999451	0.997	-0.0037132	-6.15158	-0.000387	AKR7A2P1	aldo-keto reductase family 7 member A2 pseudogene 1
7922162	0.999528	0.998	-0.0030708	-6.15158	-0.00038425	SLC19A2	solute carrier family 19 member 2
7971134	0.999528	0.998	-0.0030503	-6.15158	-0.0003625	PROSER1	proline and serine rich 1
8062237	0.999583	0.998	-0.0022983	-6.15158	-0.00031975	CNBD2	cyclic nucleotide binding domain containing 2
8059854	0.99981	0.999	-0.0012335	-6.15158	-0.0003175	ARL4C	ADP ribosylation factor like GTPase 4C
8080100	0.999583	0.998	-0.0025489	-6.15158	-0.0003125	RAD54L2	RAD54-like 2 (S. cerevisiae)
8023377	0.999727	0.999	-0.0017802	-6.15158	-0.00031	MEX3C	mex-3 RNA binding family member C
8080894	0.999583	0.998	-0.0023674	-6.15158	-0.00030875
8038925	0.999777	0.999	-0.001456	-6.15158	-0.0003035	ZNF615	zinc finger protein 615
8173549	0.999583	0.998	-0.0024152	-6.15158	-0.00029675
8044124	0.999583	0.998	-0.0028814	-6.15158	-0.000291	GPR45	G protein-coupled receptor 45
8045695	0.999583	0.998	-0.0026066	-6.15158	-0.0002865
7925248	0.999528	0.998	-0.0030471	-6.15158	-0.000278
7928819	0.999709	0.999	-0.001871	-6.15158	-0.00027775
8104659	0.999619	0.998	-0.0021664	-6.15158	-0.00022775
8126310	0.999791	0.999	-0.0013399	-6.15158	-0.0002155
8131412	0.999709	0.999	-0.0018583	-6.15158	-0.00021175
8116020	0.999727	0.999	-0.0017004	-6.15158	-0.00018	LMAN2	lectin, mannose binding 2
7899289	0.999816	0.999	-0.0011519	-6.15158	-0.000156	WDTC1	WD and tetratricopeptide repeats 1
7947184	0.999757	0.999	-0.0015261	-6.15158	-0.0001545
7915561	0.999816	0.999	-0.0010462	-6.15158	-0.000144
7904713	0.999816	0.999	-0.0010461	-6.15158	-0.00012425
7999547	0.999911	1	-0.0005338	-6.15158	-0.000121
7968370	0.999917	1	-0.0004207	-6.15158	-0.00011425	B3GLCT	beta 3-glucosyltransferase
8080926	0.999857	0.999	-0.0008262	-6.15158	-0.00011	ARL6IP5	ADP ribosylation factor like GTPase 6 interacting protein 5
8085255	0.999816	0.999	-0.0011054	-6.15158	-0.00010775	PRRT3	proline rich transmembrane protein 3
8138706	0.999857	0.999	-0.000813	-6.15158	-8.8e-05
8147503	0.999911	1	-0.0005637	-6.15158	-7.1e-05	LAPTM4B	lysosomal protein transmembrane 4 beta
8024768	0.999911	1	-0.0005195	-6.15158	-5.925e-05	ANKRD24	ankyrin repeat domain 24
8160360	0.999911	1	-0.000545	-6.15158	-5.425e-05	IFNB1	interferon beta 1
7903867	0.999917	1	-0.0003326	-6.15158	-3.35e-05	KCNC4	potassium voltage-gated channel subfamily C member 4
7903294	0.999967	1	-8.79e-05	-6.15158	-2e-05	MFSD14A	major facilitator superfamily domain containing 14A
7965384	0.999967	1	-4.73e-05	-6.15158	-7e-06	CCER1	coiled-coil glutamate rich protein 1
8141127	0.999967	1	4.25e-05	-6.15158	4.75e-06	C7orf76	chromosome 7 open reading frame 76
7996185	0.999956	1	0.0001911	-6.15158	2.125e-05	MMP15	matrix metallopeptidase 15
7954940	0.999956	1	0.000197	-6.15158	2.25e-05	PPHLN1	periphilin 1
8088397	0.999917	1	0.0003394	-6.15158	3.5e-05	ACOX2	acyl-CoA oxidase 2
8162249	0.999917	1	0.0004555	-6.15158	4.4e-05	LOC102724237	putative uncharacterized protein UNQ6494/PRO21346
8109748	0.999857	0.999	0.0009144	-6.15158	8.35e-05
8084064	0.999911	1	0.0006268	-6.15158	0.0001035	MTHFD2	methylenetetrahydrofolate dehydrogenase (NADP+ dependent) 2, methenyltetrahydrofolate cyclohydrolase
7991153	0.999857	0.999	0.000843	-6.15158	0.0001195
7994506	0.999727	0.999	0.0017246	-6.15158	0.0001855	NFATC2IP	nuclear factor of activated T-cells 2 interacting protein
7896740	0.999683	0.998	0.001981	-6.15158	0.0002095	OR4F17///OR4F5///OR4F4	olfactory receptor family 4 subfamily F member 17///olfactory receptor family 4 subfamily F member 5///olfactory receptor family 4 subfamily F member 4
8172270	0.999782	0.999	0.0014038	-6.15158	0.0002285
8016468	0.999583	0.998	0.0023582	-6.15158	0.0002785	HOXB7	homeobox B7
8132188	0.999528	0.998	0.0030341	-6.15158	0.00034075	AVL9	AVL9 cell migration associated
8027519	0.999757	0.999	0.0015499	-6.15158	0.00034425
7901374	0.999583	0.998	0.0026337	-6.15158	0.0003455
7908492	0.999583	0.998	0.0027268	-6.15158	0.000354	CFHR4	complement factor H related 4
8049301	0.999477	0.997	0.0034741	-6.15158	0.0003595	SAG	S-antigen visual arrestin
8077595	0.999583	0.998	0.0024338	-6.15158	0.000377	BRPF1	bromodomain and PHD finger containing 1
8176730	0.999633	0.998	0.0020912	-6.15158	0.0003825	RPS4Y2	ribosomal protein S4, Y-linked 2
7961514	0.999583	0.998	0.0027833	-6.15158	0.000389	MGP	matrix Gla protein
8102212	0.999619	0.998	0.0021538	-6.15158	0.0004035
8134026	0.999477	0.997	0.0034324	-6.15158	0.000424	DPY19L2P4	DPY19L2 pseudogene 4
8033054	0.999477	0.997	0.0034137	-6.15158	0.00042675	FUT3	fucosyltransferase 3 (Lewis blood group)
8043251	0.999528	0.998	0.0031015	-6.15158	0.0004415	PTCD3	pentatricopeptide repeat domain 3
8037608	0.998932	0.996	0.0049496	-6.15157	0.0004485	OPA3	optic atrophy 3 (autosomal recessive, with chorea and spastic paraplegia)
7954124	0.999259	0.997	0.0042427	-6.15157	0.00047	H2AFJ	H2A histone family member J
7977841	0.999477	0.997	0.003482	-6.15158	0.000471	HAUS4	HAUS augmin like complex subunit 4
7999550	0.999583	0.998	0.0025107	-6.15158	0.00051375	LOC642696	uncharacterized LOC642696
8175297	0.998802	0.995	0.0058677	-6.15156	0.00052025
8167947	0.999528	0.998	0.0031829	-6.15158	0.00052675
7900426	0.998932	0.996	0.004926	-6.15157	0.0005425	SMAP2	small ArfGAP2
7940259	0.99974	0.999	0.0016384	-6.15158	0.000556	MS4A14///MS4A7	membrane spanning 4-domains A14///membrane spanning 4-domains A7
8023855	0.999477	0.997	0.0034835	-6.15158	0.00056325	CYB5A	cytochrome b5 type A
8102979	0.998932	0.996	0.0049652	-6.15157	0.00057375
8158823	0.998769	0.995	0.0063022	-6.15156	0.000575
8091877	0.999259	0.997	0.0042285	-6.15157	0.00057675
8125048	0.998802	0.996	0.005587	-6.15157	0.0006225	DDAH2	dimethylarginine dimethylaminohydrolase 2
8056376	0.999583	0.998	0.0023259	-6.15158	0.00062425	SCN3A	sodium voltage-gated channel alpha subunit 3
7927767	0.998802	0.996	0.0057021	-6.15157	0.00064575	ADO	2-aminoethanethiol dioxygenase
8160084	0.998398	0.994	0.0077673	-6.15155	0.00069175
7944478	0.99913	0.996	0.00458	-6.15157	0.0007105	PDZD3	PDZ domain containing 3
8048340	0.998676	0.995	0.0067039	-6.15156	0.000715	CNOT9	CCR4-NOT transcription complex subunit 9
8114191	0.998802	0.996	0.0056159	-6.15157	0.00073075
8175933	0.998802	0.995	0.0058637	-6.15156	0.000733	RENBP	renin binding protein
7920114	0.998802	0.996	0.0057646	-6.15156	0.000737	THEM4	thioesterase superfamily member 4
8092275	0.9982	0.993	0.0086049	-6.15154	0.0007845
8109333	0.998802	0.996	0.0056205	-6.15157	0.00079725	GPX3///GPX3	glutathione peroxidase 3///glutathione peroxidase 3
7905462	0.998128	0.993	0.0089885	-6.15154	0.0008075
8080956	0.9982	0.993	0.0084411	-6.15154	0.00083175
8167625	0.998676	0.995	0.0066904	-6.15156	0.0008655	CCNB3///BCOR	cyclin B3///BCL6 corepressor
8176384	0.998769	0.995	0.006395	-6.15156	0.000882	ZFY	zinc finger protein, Y-linked
8110678	0.998242	0.994	0.008169	-6.15155	0.00088675	CCDC127	coiled-coil domain containing 127
8097415	0.998802	0.995	0.0060856	-6.15156	0.0009085
8086494	0.9982	0.993	0.0086829	-6.15154	0.000931	ZNF852	zinc finger protein 852
8163936	0.998006	0.993	0.009482	-6.15153	0.000977	LHX6	LIM homeobox 6
8106528	0.998676	0.995	0.0070174	-6.15156	0.000986
8069666	0.997681	0.992	0.0105902	-6.15152	0.0009995
8142971	0.9982	0.993	0.0085483	-6.15154	0.00105875	KLF14	Kruppel like factor 14
8130891	0.997796	0.992	0.0102004	-6.15153	0.0011005	WDR27	WD repeat domain 27
8138842	0.997102	0.991	0.0122134	-6.1515	0.00111675	NOD1	nucleotide binding oligomerization domain containing 1
8148949	0.998769	0.995	0.0063437	-6.15156	0.0011305	TMED10P1	transmembrane p24 trafficking protein 10 pseudogene 1
7993035	0.997969	0.992	0.0098136	-6.15153	0.00114425	UBN1	ubinuclein 1
8106170	0.998483	0.994	0.0075215	-6.15155	0.001146	TMEM171	transmembrane protein 171
8065719	0.997969	0.993	0.0096192	-6.15153	0.00118275	PXMP4	peroxisomal membrane protein 4
7909214	0.997093	0.99	0.0126364	-6.1515	0.0011925	RASSF5	Ras association domain family member 5
8011188	0.998183	0.993	0.0088056	-6.15154	0.001201	TLCD2	TLC domain containing 2
8069494	0.996912	0.99	0.013043	-6.15149	0.0012105	LOC441666	zinc finger protein 91 pseudogene
8149825	0.997102	0.991	0.0122825	-6.1515	0.00122025	STC1	stanniocalcin 1
7963212	0.997969	0.992	0.0097788	-6.15153	0.00123825	SLC11A2	solute carrier family 11 member 2
8053731	0.998128	0.993	0.0090802	-6.15154	0.00124725	FLJ37786	uncharacterized LOC642691
8128409	0.998333	0.994	0.0079847	-6.15155	0.0012635	USP45	ubiquitin specific peptidase 45
7907700	0.998183	0.993	0.0088082	-6.15154	0.00126775
7989365	0.998769	0.995	0.006478	-6.15156	0.001275	RORA	RAR related orphan receptor A
8100007	0.997114	0.991	0.0120745	-6.1515	0.00127525	PHOX2B	paired like homeobox 2b
7897172	0.998128	0.993	0.0089656	-6.15154	0.00130725	TPRG1L	tumor protein p63 regulated 1-like
8075049	0.9982	0.993	0.0086351	-6.15154	0.001318	TMEM211	transmembrane protein 211
8102371	0.998128	0.993	0.009202	-6.15154	0.001338	ZGRF1	zinc finger GRF-type containing 1
8083808	0.996659	0.989	0.0144833	-6.15147	0.00134	LRRIQ4	leucine rich repeats and IQ motif containing 4
8163964	0.997929	0.992	0.0099846	-6.15153	0.0013875	PDCL	phosducin like
7910792	0.996908	0.99	0.0133586	-6.15149	0.0014025	RYR2	ryanodine receptor 2
8083901	0.99676	0.989	0.0138838	-6.15148	0.001457	FNDC3B	fibronectin type III domain containing 3B
8106820	0.996493	0.989	0.0148766	-6.15146	0.0014865	POLR3G	RNA polymerase III subunit G
7956937	0.997796	0.992	0.0102359	-6.15153	0.001495	RAP1B	RAP1B, member of RAS oncogene family
7960689	0.995979	0.987	0.0167416	-6.15143	0.0015125	MLF2	myeloid leukemia factor 2
7899604	0.997717	0.992	0.0104816	-6.15152	0.0015135	ZCCHC17	zinc finger CCHC-type containing 17
8122877	0.995936	0.987	0.0172617	-6.15142	0.00151875
7951161	0.996088	0.987	0.0162464	-6.15144	0.00155425
7948679	0.995979	0.987	0.0168558	-6.15143	0.0015575	EEF1G	eukaryotic translation elongation factor 1 gamma
8005029	0.997114	0.991	0.0120957	-6.1515	0.00157225	MAP2K4	mitogen-activated protein kinase kinase 4
8160487	0.997114	0.991	0.011748	-6.15151	0.00158125	PLAA	phospholipase A2 activating protein
8133610	0.9982	0.994	0.0084028	-6.15154	0.001583	STAG3L5P-PVRIG2P-PILRB///STAG3L2///STAG3L3///STAG3L1	STAG3L5P-PVRIG2P-PILRB readthrough///stromal antigen 3-like 2 (pseudogene)///stromal antigen 3-like 3 (pseudogene)///stromal antigen 3-like 1 (pseudogene)
7990273	0.998236	0.994	0.0082889	-6.15155	0.00159025	STOML1	stomatin like 1
7920123	0.998128	0.993	0.0091488	-6.15154	0.001635	S100A10	S100 calcium binding protein A10
7942822	0.996493	0.988	0.0151931	-6.15146	0.00163675
7968331	0.995769	0.986	0.0178939	-6.15141	0.0016375	UBE2L3	ubiquitin conjugating enzyme E2 L3
8067969	0.996612	0.989	0.0146783	-6.15147	0.001657	CHODL	chondrolectin
8121181	0.996493	0.988	0.0151294	-6.15146	0.00166975	FHL5	four and a half LIM domains 5
8045161	0.995979	0.987	0.0168556	-6.15143	0.001711
8035628	0.995769	0.986	0.018023	-6.15141	0.00172375	NR2C2AP	nuclear receptor 2C2 associated protein
8121095	0.996456	0.988	0.0154355	-6.15145	0.0017815	ANKRD6	ankyrin repeat domain 6
8014452	0.996881	0.99	0.0134592	-6.15148	0.00181725
8124695	0.995936	0.987	0.0172018	-6.15142	0.00182225	RNF39	ring finger protein 39
7924754	0.995936	0.987	0.0172106	-6.15142	0.001823
8097120	0.996066	0.987	0.0164061	-6.15144	0.001828
8054995	0.995424	0.985	0.0193776	-6.15138	0.00190275
8110032	0.998006	0.993	0.0095232	-6.15153	0.0019175	CREBRF	CREB3 regulatory factor
7917156	0.995979	0.987	0.016838	-6.15143	0.001945	FUBP1	far upstream element binding protein 1
8139921	0.996341	0.988	0.0157428	-6.15145	0.001998	CALN1	calneuron 1
7978676	0.99517	0.984	0.0206282	-6.15135	0.0020275	NKX2-1	NK2 homeobox 1
8104996	0.996756	0.989	0.0140522	-6.15148	0.002035
7966542	0.997093	0.99	0.0125359	-6.1515	0.0020475	RASAL1	RAS protein activator like 1
8086536	0.995172	0.984	0.0204606	-6.15136	0.0020525
7987381	0.995979	0.987	0.0166996	-6.15143	0.00205925	CSNK1A1P1	casein kinase 1 alpha 1 pseudogene 1
8173238	0.996493	0.988	0.0149339	-6.15146	0.00207575	ASB12	ankyrin repeat and SOCS box containing 12
7927889	0.995936	0.987	0.0172026	-6.15142	0.0021025	CCAR1	cell division cycle and apoptosis regulator 1
7955999	0.995282	0.984	0.0202301	-6.15136	0.002146	OR6C2	olfactory receptor family 6 subfamily C member 2
8108424	0.996756	0.989	0.0142514	-6.15147	0.0021475	PAIP2	poly(A) binding protein interacting protein 2
7963878	0.995062	0.984	0.0210383	-6.15134	0.00216575	OR6C70	olfactory receptor family 6 subfamily C member 70
8087883	0.994564	0.982	0.0232153	-6.15129	0.002198	MIR135A1	microRNA 135a-1
8112329	0.994534	0.982	0.0236001	-6.15128	0.00221075
7937866	0.996881	0.99	0.0134496	-6.15148	0.00221425
8173189	0.994912	0.983	0.0221335	-6.15132	0.002233	SPIN2B///SPIN2A	spindlin family member 2B///spindlin family member 2A
8094876	0.994748	0.983	0.0225676	-6.15131	0.00226825	GUF1///GUF1	GUF1 homolog, GTPase///GUF1 homolog, GTPase
7950883	0.995099	0.984	0.0209114	-6.15135	0.00229925	OR7E13P	olfactory receptor family 7 subfamily E member 13 pseudogene
8036270	0.995158	0.984	0.0207475	-6.15135	0.0023045	THAP8	THAP domain containing 8
7932983	0.994861	0.983	0.0223274	-6.15131	0.002318
8094355	0.996066	0.987	0.0164257	-6.15144	0.0023345
8131326	0.995936	0.987	0.0174813	-6.15142	0.0023615	SLC29A4	solute carrier family 29 member 4
7974461	0.996756	0.989	0.0140829	-6.15148	0.00236825	LGALS3	lectin, galactoside binding soluble 3
8095035	0.994534	0.981	0.0243164	-6.15126	0.0024325
8161526	0.99517	0.984	0.0205527	-6.15135	0.00243825	LOC440896	uncharacterized LOC440896
7982878	0.996912	0.99	0.0130241	-6.15149	0.0024825	CHP1	calcineurin like EF-hand protein 1
7952675	0.996088	0.987	0.0162892	-6.15144	0.0024885
8123712	0.996756	0.989	0.0140459	-6.15148	0.0025205
8103458	0.994534	0.982	0.0236672	-6.15128	0.00252325
8007197	0.994534	0.981	0.0242734	-6.15126	0.002537	NKIRAS2	NFKB inhibitor interacting Ras like 2
7991246	0.996756	0.989	0.014084	-6.15148	0.00254325	RLBP1	retinaldehyde binding protein 1
7972444	0.99517	0.984	0.0205643	-6.15135	0.0025475	STK24	serine/threonine kinase 24
8173009	0.995979	0.987	0.0167552	-6.15143	0.00255025	PHF8	PHD finger protein 8
8152642	0.994357	0.979	0.0266369	-6.1512	0.002558	FAM83A-AS1	FAM83A antisense RNA 1
7933115	0.997114	0.991	0.011601	-6.15151	0.002567	LOC645513///SEPT7P2///SEPT7P9	septin 7 pseudogene///septin 7 pseudogene 2///septin 7 pseudogene 9
8139276	0.995769	0.986	0.0182174	-6.1514	0.00258575	PGAM2	phosphoglycerate mutase 2
8081995	0.995424	0.985	0.0194394	-6.15138	0.00260625
8167562	0.994534	0.982	0.0235738	-6.15128	0.00261025	GAGE10///GAGE12D///GAGE8///GAGE12F///GAGE2A///GAGE12H///GAGE12E///GAGE12B///GAGE12C///GAGE2D///GAGE12J///GAGE12G///GAGE13///GAGE2B///GAGE2E///GAGE12I///GAGE7///GAGE6///GAGE5///GAGE4///GAGE3///GAGE2C///GAGE1	G antigen 10///G antigen 12D///G antigen 8///G antigen 12F///G antigen 2A///G antigen 12H///G antigen 12E///G antigen 12B///G antigen 12C///G antigen 2D///G antigen 12J///G antigen 12G///G antigen 13///G antigen 2B///G antigen 2E///G antigen 12I///G antigen 7///G antigen 6///G antigen 5///G antigen 4///G antigen 3///G antigen 2C///G antigen 1
7935746	0.994937	0.983	0.0216561	-6.15133	0.00261275	BLOC1S2	biogenesis of lysosomal organelles complex 1 subunit 2
8135544	0.995424	0.985	0.0194747	-6.15138	0.00265475	FOXP2	forkhead box P2
7913799	0.993755	0.977	0.0294162	-6.15111	0.0026705
8169174	0.994534	0.982	0.0237303	-6.15128	0.0026715	RNF128	ring finger protein 128, E3 ubiquitin protein ligase
7904226	0.995936	0.987	0.0174222	-6.15142	0.0026855	SLC22A15	solute carrier family 22 member 15
7923317	0.995172	0.984	0.0205042	-6.15136	0.00271575	ASCL5	achaete-scute family bHLH transcription factor 5
7939938	0.994534	0.98	0.025942	-6.15122	0.00272225
8039044	0.996756	0.989	0.0142084	-6.15147	0.002723	ZNF415	zinc finger protein 415
7990090	0.997102	0.99	0.0123381	-6.1515	0.00274
8053984	0.993999	0.979	0.0278114	-6.15116	0.0027505	ANKRD23	ankyrin repeat domain 23
7969611	0.994534	0.981	0.0244532	-6.15126	0.002768
8109695	0.99363	0.977	0.0304172	-6.15108	0.00278675
8013509	0.993713	0.977	0.0296487	-6.15111	0.00279075	NATD1	N-acetyltransferase domain containing 1
8113303	0.993592	0.976	0.0316686	-6.15104	0.00279275
7939805	0.99363	0.977	0.0300812	-6.15109	0.0027955	SLC39A13	solute carrier family 39 member 13
8035808	0.996493	0.988	0.0149592	-6.15146	0.0028035	ZNF100	zinc finger protein 100
7982256	0.996456	0.988	0.0154751	-6.15145	0.00281775	GOLGA8R///GOLGA8O///GOLGA8N///GOLGA8IP	golgin A8 family member R///golgin A8 family member O///golgin A8 family member N///golgin A8 family member I, pseudogene
7938002	0.994534	0.981	0.0250508	-6.15124	0.0028495
7900438	0.99497	0.983	0.0214626	-6.15133	0.00285425	ZFP69B	ZFP69 zinc finger protein B
8104781	0.995424	0.985	0.0195586	-6.15138	0.0028685	RXFP3	relaxin/insulin like family peptide receptor 3
8042468	0.996881	0.99	0.013438	-6.15149	0.00288175	ANXA4	annexin A4
8112014	0.993592	0.976	0.0316498	-6.15104	0.002895
8148799	0.994534	0.981	0.0244048	-6.15126	0.002908	HGH1	HGH1 homolog
8048864	0.993921	0.978	0.0282299	-6.15115	0.00291875	CCL20	C-C motif chemokine ligand 20
8172252	0.994534	0.98	0.0257945	-6.15122	0.002935
8028955	0.997114	0.991	0.0116407	-6.15151	0.00294525	CYP2B7P	cytochrome P450 family 2 subfamily B member 7, pseudogene
8103362	0.99417	0.979	0.0271011	-6.15119	0.00295325
7924327	0.99363	0.976	0.0312724	-6.15105	0.00297175	GPATCH2	G-patch domain containing 2
7901219	0.994534	0.981	0.0245121	-6.15126	0.0029785	NSUN4	NOP2/Sun RNA methyltransferase family member 4
8151369	0.995205	0.984	0.0203735	-6.15136	0.00299575	SBSPON	somatomedin B and thrombospondin type 1 domain containing
7936904	0.994534	0.981	0.0249815	-6.15125	0.00300875	CTBP2	C-terminal binding protein 2
8040616	0.99333	0.975	0.0330312	-6.15099	0.00302825
7934141	0.994529	0.98	0.0261524	-6.15121	0.00302825	NPFFR1	neuropeptide FF receptor 1
8086451	0.997093	0.99	0.0125836	-6.1515	0.00303775	HIGD1A	HIG1 hypoxia inducible domain family member 1A
7923231	0.993592	0.975	0.0323419	-6.15102	0.0030615
8109326	0.993921	0.978	0.0281333	-6.15115	0.00307625	SMIM3	small integral membrane protein 3
8139818	0.993078	0.973	0.0345871	-6.15094	0.003159
8131087	0.994602	0.982	0.0230881	-6.15129	0.00318925	UNCX	UNC homeobox
8111331	0.99333	0.975	0.0329473	-6.151	0.0032475	GOLPH3	golgi phosphoprotein 3
8065630	0.995397	0.985	0.0199764	-6.15137	0.003259	C20orf203	chromosome 20 open reading frame 203
8074522	0.994534	0.982	0.0239225	-6.15127	0.00328775	ARVCF	armadillo repeat gene deleted in velocardiofacial syndrome
7910971	0.99333	0.975	0.033042	-6.15099	0.00332075	WDR64	WD repeat domain 64
7922887	0.995769	0.986	0.0181475	-6.1514	0.003321
7974473	0.996456	0.988	0.0153268	-6.15146	0.003366	FBXO34	F-box protein 34
7900183	0.99363	0.977	0.030066	-6.15109	0.00337325	MANEAL	mannosidase endo-alpha like
8172244	0.99447	0.98	0.0262716	-6.15121	0.0033925	FUNDC1	FUN14 domain containing 1
8032829	0.993921	0.978	0.0283694	-6.15115	0.00348475	PLIN4	perilipin 4
8149230	0.992756	0.972	0.0361291	-6.15088	0.00351075	DEFB107B///DEFB107A	defensin beta 107B///defensin beta 107A
7975361	0.994549	0.982	0.0233585	-6.15129	0.00351175	SUSD6	sushi domain containing 6
8102450	0.994014	0.979	0.0277029	-6.15117	0.003534	NDST4	N-deacetylase and N-sulfotransferase 4
7902267	0.993858	0.978	0.028838	-6.15113	0.0035485	PIN1P1	peptidylprolyl cis/trans isomerase, NIMA-interacting 1 pseudogene 1
8001337	0.994534	0.98	0.0253971	-6.15123	0.003578	ZNF423	zinc finger protein 423
8130626	0.99363	0.976	0.0304966	-6.15108	0.003585
7983145	0.992527	0.971	0.037054	-6.15084	0.0036175	STARD9	StAR related lipid transfer domain containing 9
8104617	0.994421	0.98	0.0264237	-6.1512	0.00362025
8136709	0.993072	0.973	0.034791	-6.15093	0.00362925	MGAM2	maltase-glucoamylase 2 (putative)
8003448	0.992527	0.971	0.0369549	-6.15084	0.00363075	ANKRD11	ankyrin repeat domain 11
8139196	0.991619	0.969	0.0399337	-6.15072	0.003652
8098822	0.992744	0.972	0.036367	-6.15087	0.00365925	DGKQ	diacylglycerol kinase theta
8054831	0.993311	0.974	0.0333724	-6.15098	0.00368	EN1	engrailed homeobox 1
8047262	0.995424	0.985	0.0194876	-6.15138	0.003702	C2orf69	chromosome 2 open reading frame 69
7997733	0.994534	0.98	0.0254447	-6.15123	0.003707	FOXC2	forkhead box C2
8093665	0.993236	0.974	0.0336561	-6.15097	0.00372325	GRK4	G protein-coupled receptor kinase 4
8030978	0.996493	0.988	0.0149426	-6.15146	0.0037355	ZNF845	zinc finger protein 845
7996012	0.993078	0.973	0.0343587	-6.15094	0.003745	ARL2BP	ADP ribosylation factor like GTPase 2 binding protein
8006845	0.992585	0.972	0.0368067	-6.15085	0.00375	RPL19	ribosomal protein L19
8105338	0.992259	0.971	0.0377714	-6.15081	0.00375975
7995729	0.99447	0.98	0.0262757	-6.15121	0.00376975	CES1P1	carboxylesterase 1 pseudogene 1
7909626	0.993592	0.976	0.031638	-6.15104	0.00378425
8092314	0.994534	0.98	0.025304	-6.15124	0.003806	DNAJC19	DnaJ heat shock protein family (Hsp40) member C19
7975702	0.99493	0.983	0.0217876	-6.15133	0.00382325	VRTN	vertebrae development associated
8014071	0.993921	0.978	0.0282952	-6.15115	0.0038775
8122982	0.99333	0.975	0.0329597	-6.15099	0.00388425	ZDHHC14	zinc finger DHHC-type containing 14
7915485	0.995062	0.984	0.021004	-6.15134	0.00389225	EBNA1BP2	EBNA1 binding protein 2
7977127	0.993236	0.974	0.0335571	-6.15097	0.003897	KLC1	kinesin light chain 1
7946332	0.99152	0.969	0.04012	-6.15071	0.003906	OR10A3	olfactory receptor family 10 subfamily A member 3
8139721	0.993036	0.973	0.0352942	-6.15091	0.0039265
8146425	0.993236	0.974	0.0335821	-6.15097	0.0039345
8069559	0.990664	0.966	0.0443991	-6.15052	0.00395775
7919971	0.993755	0.978	0.0291481	-6.15112	0.0039605	RFX5	regulatory factor X5
8114119	0.993483	0.975	0.0326141	-6.15101	0.003981	FSTL4	follistatin like 4
8128606	0.994534	0.982	0.0238714	-6.15127	0.003992	RTN4IP1	reticulon 4 interacting protein 1
8147883	0.994748	0.983	0.0225893	-6.15131	0.00401975	ENY2	ENY2, transcription and export complex 2 subunit
8157227	0.992862	0.972	0.0358224	-6.15089	0.004025
7939569	0.99363	0.977	0.0301044	-6.15109	0.004025	PRDM11	PR/SET domain 11
8039896	0.993921	0.978	0.0282877	-6.15115	0.0040625	1060P11.3///KIR2DS2///KIR3DL3///KIR2DL5A///KIR3DS1///KIR3DL2///KIR3DL1///KIR2DS5///KIR2DS4///KIR2DS3///KIR2DS1///KIR2DL3///KIR2DL2///KIR2DL1///KIR3DS1///KIR3DL2///KIR3DL1///KIR2DS5///KIR2DS3///KIR2DL1	killer cell immunoglobulin-like receptor, three domains, pseudogene///killer cell immunoglobulin like receptor, two Ig domains and short cytoplasmic tail 2///killer cell immunoglobulin like receptor, three Ig domains and long cytoplasmic tail 3///killer cell immunoglobulin like receptor, two Ig domains and long cytoplasmic tail 5A///killer cell immunoglobulin like receptor, three Ig domains and short cytoplasmic tail 1///killer cell immunoglobulin like receptor, three Ig domains and long cytoplasmic tail 2///killer cell immunoglobulin like receptor, three Ig domains and long cytoplasmic tail 1///killer cell immunoglobulin like receptor, two Ig domains and short cytoplasmic tail 5///killer cell immunoglobulin like receptor, two Ig domains and short cytoplasmic tail 4///killer cell immunoglobulin like receptor, two Ig domains and short cytoplasmic tail 3///killer cell immunoglobulin like receptor, two Ig domains and short cytoplasmic tail 1///killer cell immunoglobulin like receptor, two Ig domains and long cytoplasmic tail 3///killer cell immunoglobulin like receptor, two Ig domains and long cytoplasmic tail 2///killer cell immunoglobulin like receptor, two Ig domains and long cytoplasmic tail 1///killer cell immunoglobulin like receptor, three Ig domains and short cytoplasmic tail 1///killer cell immunoglobulin like receptor, three Ig domains and long cytoplasmic tail 2///killer cell immunoglobulin like receptor, three Ig domains and long cytoplasmic tail 1///killer cell immunoglobulin like receptor, two Ig domains and short cytoplasmic tail 5///killer cell immunoglobulin like receptor, two Ig domains and short cytoplasmic tail 3///killer cell immunoglobulin like receptor, two Ig domains and long cytoplasmic tail 1
7911799	0.992614	0.972	0.036701	-6.15085	0.00406525	MEGF6	multiple EGF like domains 6
7976957	0.993921	0.978	0.0284766	-6.15114	0.00409325	WDR20	WD repeat domain 20
8132167	0.99363	0.976	0.0312187	-6.15106	0.0041	CCDC129	coiled-coil domain containing 129
8163533	0.993755	0.977	0.0291736	-6.15112	0.00412925	FLJ31713	uncharacterized protein FLJ31713
8053248	0.992806	0.972	0.0360206	-6.15088	0.004132	M1AP	meiosis 1 associated protein
8126566	0.994534	0.98	0.0255686	-6.15123	0.00413725	LRRC73	leucine rich repeat containing 73
7925062	0.99363	0.977	0.0300802	-6.15109	0.00416975	SIPA1L2	signal induced proliferation associated 1 like 2
8081111	0.992527	0.971	0.0370433	-6.15084	0.00418125
8046012	0.990538	0.964	0.0464837	-6.15041	0.004189
8001037	0.993999	0.979	0.0278498	-6.15116	0.00425175	PYDC1	pyrin domain containing 1
8057819	0.991194	0.967	0.0421676	-6.15062	0.0042545
8095435	0.99363	0.977	0.0302972	-6.15109	0.0042795	HTN1	histatin 1
8127360	0.994534	0.982	0.0239432	-6.15127	0.0042795
8092199	0.990547	0.965	0.0460102	-6.15044	0.004291
7898582	0.994534	0.981	0.0246327	-6.15125	0.00432225	RPS14P3	ribosomal protein S14 pseudogene 3
7987097	0.99493	0.983	0.0218634	-6.15132	0.00436075	MIR211	microRNA 211
8094946	0.989965	0.962	0.0487918	-6.15029	0.00436375
8089873	0.995568	0.985	0.0190595	-6.15139	0.00436925
8072382	0.994116	0.979	0.0274327	-6.15118	0.00437575	OSBP2	oxysterol binding protein 2
8096615	0.990835	0.967	0.0431679	-6.15057	0.00437775
8020650	0.994602	0.982	0.0230672	-6.15129	0.00441325
7986336	0.990505	0.964	0.0467922	-6.1504	0.00441875
8159667	0.991804	0.969	0.0395618	-6.15074	0.00443575	TOR4A	torsin family 4 member A
8001392	0.990602	0.965	0.0453927	-6.15047	0.004453
7951589	0.990602	0.965	0.0453656	-6.15047	0.0044635
8149885	0.990602	0.965	0.0452523	-6.15047	0.00447775	ADRA1A	adrenoceptor alpha 1A
8000738	0.991194	0.968	0.0418838	-6.15063	0.00448275	KCTD13	potassium channel tetramerization domain containing 13
7978019	0.99363	0.977	0.0301418	-6.15109	0.0045175	MIR208A	microRNA 208a
8038683	0.993044	0.973	0.0351286	-6.15091	0.00454125	KLK6	kallikrein related peptidase 6
8177180	0.990664	0.966	0.0442985	-6.15052	0.00457225	XKRY2///XKRY	XK related, Y-linked 2///XK related, Y-linked
8161353	0.990664	0.966	0.0442844	-6.15052	0.004585	LOC102724238///LOC554249///GLIDR	uncharacterized LOC102724238///uncharacterized LOC554249///glioblastoma down-regulated RNA
8092724	0.989713	0.962	0.0495985	-6.15025	0.004589
8148512	0.994534	0.98	0.025527	-6.15123	0.00461075	FP248	Putative chemokine-related protein FP248
7986407	0.990538	0.964	0.0463779	-6.15042	0.00468275	HSP90B2P	heat shock protein 90 beta family member 2, pseudogene
7959880	0.994861	0.983	0.0222886	-6.15131	0.004687
8041447	0.994534	0.981	0.0243479	-6.15126	0.004699	CRIM1	cysteine rich transmembrane BMP regulator 1
7951703	0.993604	0.976	0.0315269	-6.15104	0.00474925	DRD2	dopamine receptor D2
8082118	0.990096	0.963	0.0479044	-6.15034	0.00475925
8107098	0.994116	0.979	0.0272956	-6.15118	0.0047615
7899499	0.993871	0.978	0.0286883	-6.15114	0.004777	RAB42	RAB42, member RAS oncogene family
8037959	0.990602	0.965	0.0451164	-6.15048	0.0047885	BSPH1	binder of sperm protein homolog 1
7917276	0.993078	0.974	0.0342889	-6.15095	0.0048405	LPAR3	lysophosphatidic acid receptor 3
7953229	0.99216	0.97	0.0384012	-6.15078	0.004847	DYRK4	dual specificity tyrosine phosphorylation regulated kinase 4
7925677	0.99464	0.982	0.0228847	-6.1513	0.00487775	ZNF669	zinc finger protein 669
8023766	0.992251	0.971	0.0380809	-6.1508	0.0048805	RTTN	rotatin
8001327	0.989666	0.961	0.0504648	-6.1502	0.00490025
8073328	0.993078	0.974	0.0342224	-6.15095	0.0049115
8012212	0.99152	0.969	0.040363	-6.1507	0.00492375	ZBTB4	zinc finger and BTB domain containing 4
8114491	0.991194	0.968	0.0420472	-6.15063	0.00492925	SLC23A1	solute carrier family 23 member 1
7913712	0.992924	0.973	0.035603	-6.1509	0.00493975	SRSF10	serine and arginine rich splicing factor 10
7941469	0.991122	0.967	0.0426561	-6.1506	0.004952	TSGA10IP	testis specific 10 interacting protein
8098246	0.99176	0.969	0.0396659	-6.15073	0.00495325	ANXA10	annexin A10
8090462	0.990602	0.965	0.0455653	-6.15046	0.00496325
8081456	0.989382	0.959	0.0526427	-6.15008	0.0049755
7981335	0.990759	0.966	0.0439352	-6.15054	0.0050175	HSP90AA1	heat shock protein 90 alpha family class A member 1
8136063	0.990602	0.965	0.0454798	-6.15046	0.005031
8035905	0.989382	0.959	0.0532317	-6.15005	0.0050385	ANKRD27	ankyrin repeat domain 27
8178326	0.990096	0.963	0.0479569	-6.15034	0.0050825	RNF39	ring finger protein 39
7965226	0.989382	0.959	0.0526816	-6.15008	0.00508525	RASSF9	Ras association domain family member 9
7963201	0.988777	0.956	0.056958	-6.14983	0.0051105
7924908	0.990309	0.964	0.0472898	-6.15037	0.005146
8005759	0.988586	0.955	0.0584829	-6.14973	0.00517075
7968931	0.991988	0.97	0.038887	-6.15076	0.00517525	COG3	component of oligomeric golgi complex 3
7907535	0.988808	0.956	0.0566843	-6.14984	0.00518025
8022974	0.991423	0.968	0.0409372	-6.15068	0.00519525
7956670	0.993236	0.974	0.0335636	-6.15097	0.005205	USP15	ubiquitin specific peptidase 15
7979398	0.989382	0.959	0.0529452	-6.15007	0.005208
8147541	0.988586	0.955	0.0583592	-6.14974	0.00521175
7954344	0.989088	0.958	0.054798	-6.14996	0.005212	SLCO1B7	solute carrier organic anion transporter family member 1B7 (putative)
8096070	0.994534	0.98	0.0258111	-6.15122	0.0052145	BMP3///BMP3	bone morphogenetic protein 3///bone morphogenetic protein 3
7904396	0.990096	0.963	0.0479813	-6.15034	0.00521625	HAO2	hydroxyacid oxidase 2
7920470	0.988989	0.957	0.0554429	-6.14992	0.0052205
8142194	0.989593	0.961	0.0509958	-6.15017	0.00525175	LAMB1	laminin subunit beta 1
7971590	0.994534	0.982	0.0234587	-6.15128	0.0052595	CAB39L	calcium binding protein 39 like
8034772	0.993078	0.974	0.0343358	-6.15094	0.00526	ASF1B	anti-silencing function 1B histone chaperone
8072279	0.989382	0.959	0.0525887	-6.15009	0.0053065	MTMR3	myotubularin related protein 3
7923707	0.993919	0.978	0.0285738	-6.15114	0.00531125	TMEM81	transmembrane protein 81
8134036	0.991423	0.969	0.0406957	-6.15069	0.00532775	STEAP2	STEAP2 metalloreductase
8044743	0.988216	0.954	0.0602876	-6.14962	0.00535175
7934906	0.994116	0.979	0.0272975	-6.15118	0.005363	ACTA2	actin, alpha 2, smooth muscle, aorta
7991663	0.989666	0.961	0.0505375	-6.1502	0.005378	OR4F17///OR4F5///OR4F4	olfactory receptor family 4 subfamily F member 17///olfactory receptor family 4 subfamily F member 5///olfactory receptor family 4 subfamily F member 4
8109438	0.989593	0.961	0.0510151	-6.15017	0.0053825	LARP1	La ribonucleoprotein domain family member 1
8025672	0.989128	0.958	0.0542467	-6.14999	0.005395	SLC44A2	solute carrier family 44 member 2
7932214	0.990547	0.964	0.0460918	-6.15043	0.00539925	ACBD7	acyl-CoA binding domain containing 7
8109572	0.989445	0.96	0.0518496	-6.15013	0.00540125	C5orf52	chromosome 5 open reading frame 52
7980861	0.994534	0.982	0.0234218	-6.15129	0.00540675	CATSPERB	cation channel sperm associated auxiliary subunit beta
7931393	0.990538	0.964	0.0465828	-6.15041	0.00540875	GLRX3	glutaredoxin 3
8149847	0.989666	0.961	0.0504856	-6.1502	0.0054225
7979802	0.988216	0.953	0.0611213	-6.14956	0.00543475
8081488	0.990602	0.965	0.0449618	-6.15049	0.00544675	HHLA2	HERV-H LTR-associating 2
7926383	0.989521	0.96	0.0514419	-6.15015	0.005463
8158839	0.989593	0.961	0.0510023	-6.15017	0.0054725	PRRC2B	proline rich coiled-coil 2B
7962358	0.990538	0.964	0.0464414	-6.15042	0.00548075	YAF2	YY1 associated factor 2
7952319	0.990096	0.963	0.0478743	-6.15034	0.00553625
8138381	0.988216	0.952	0.0618997	-6.14951	0.00554275	AGR2	anterior gradient 2, protein disulphide isomerase family member
7938004	0.989368	0.959	0.0534146	-6.15004	0.0055745	OR51Q1	olfactory receptor family 51 subfamily Q member 1 (gene/pseudogene)
8167482	0.989666	0.961	0.0504032	-6.15021	0.00562675	GAGE10///GAGE12D///GAGE8///GAGE12F///GAGE2A///GAGE12H///GAGE12E///GAGE12B///GAGE12C///GAGE2D///GAGE12J///GAGE12G///GAGE13///GAGE2B///GAGE2E///GAGE12I///GAGE7///GAGE6///GAGE5///GAGE4///GAGE3///GAGE2C///GAGE1	G antigen 10///G antigen 12D///G antigen 8///G antigen 12F///G antigen 2A///G antigen 12H///G antigen 12E///G antigen 12B///G antigen 12C///G antigen 2D///G antigen 12J///G antigen 12G///G antigen 13///G antigen 2B///G antigen 2E///G antigen 12I///G antigen 7///G antigen 6///G antigen 5///G antigen 4///G antigen 3///G antigen 2C///G antigen 1
8107111	0.988216	0.953	0.0612707	-6.14955	0.0056305
7922910	0.989128	0.958	0.0543612	-6.14998	0.005649
8064384	0.988454	0.955	0.0589159	-6.1497	0.00566375	SCRT2	scratch family transcriptional repressor 2
8174668	0.987985	0.951	0.0633743	-6.14941	0.00568275
8144361	0.991845	0.97	0.0392627	-6.15075	0.00572725	MCPH1	microcephalin 1
8036563	0.987985	0.951	0.063447	-6.1494	0.00573025	CAPN12	calpain 12
8053720	0.989088	0.958	0.0547279	-6.14996	0.005738
8168115	0.988808	0.957	0.0563672	-6.14986	0.0057465
7982812	0.98868	0.956	0.0574729	-6.14979	0.005828	ZFYVE19	zinc finger FYVE-type containing 19
8110289	0.990011	0.963	0.0485999	-6.1503	0.00584	NSD1	nuclear receptor binding SET domain protein 1
8020682	0.988216	0.952	0.0623437	-6.14948	0.0058415
8102751	0.99363	0.976	0.0305074	-6.15108	0.0058985	SCLT1	sodium channel and clathrin linker 1
7992614	0.990664	0.966	0.0444747	-6.15051	0.005935	C16orf59	chromosome 16 open reading frame 59
8176323	0.993483	0.975	0.0325859	-6.15101	0.00593925	IL3RA	interleukin 3 receptor subunit alpha
7957008	0.989382	0.96	0.052463	-6.15009	0.00595275	CPSF6	cleavage and polyadenylation specific factor 6
8044143	0.988216	0.954	0.060217	-6.14962	0.005975	C2orf40	chromosome 2 open reading frame 40
7958565	0.988216	0.952	0.0618146	-6.14951	0.00598375	MVK	mevalonate kinase
7989323	0.994534	0.981	0.0252541	-6.15124	0.0060025	BNIP2	BCL2 interacting protein 2
8070279	0.988808	0.956	0.0564953	-6.14985	0.00605325	KCNJ6	potassium voltage-gated channel subfamily J member 6
8102848	0.993713	0.977	0.0297343	-6.1511	0.0060575	SETD7	SET domain containing lysine methyltransferase 7
7915565	0.99152	0.969	0.0403461	-6.1507	0.00606175
8107878	0.989666	0.961	0.0503308	-6.15021	0.006076	IL3	interleukin 3
7933733	0.989382	0.96	0.0524897	-6.15009	0.0060825	FAM13C	family with sequence similarity 13 member C
8079950	0.988454	0.954	0.0591555	-6.14969	0.00612	GNAI2	G protein subunit alpha i2
7993024	0.989971	0.962	0.0486959	-6.1503	0.00612125	C16orf71	chromosome 16 open reading frame 71
8043038	0.987985	0.951	0.0637586	-6.14938	0.006124
8008700	0.990664	0.966	0.0443861	-6.15052	0.00612475	FLJ11710	uncharacterized protein FLJ11710
8087433	0.991194	0.968	0.0419328	-6.15063	0.0061265	NICN1	nicolin 1
8068612	0.991194	0.968	0.0418872	-6.15063	0.0061315	WRB	tryptophan rich basic protein
7899688	0.990096	0.963	0.0477866	-6.15035	0.00615	KPNA6	karyopherin subunit alpha 6
8096568	0.988108	0.951	0.0628889	-6.14944	0.00616725	C4orf17	chromosome 4 open reading frame 17
7898176	0.989713	0.962	0.0496469	-6.15025	0.00617425	CELA2A	chymotrypsin like elastase family member 2A
8132990	0.986785	0.946	0.0697799	-6.14895	0.0061785
7960575	0.988989	0.957	0.0557906	-6.1499	0.006203	NOP2	NOP2 nucleolar protein
8146564	0.994534	0.981	0.025082	-6.15124	0.00621925	RAB2A	RAB2A, member RAS oncogene family
8139330	0.991423	0.969	0.0407086	-6.15069	0.006223	CAMK2B	calcium/calmodulin dependent protein kinase II beta
7946128	0.988454	0.955	0.0588751	-6.14971	0.00622675	FAM160A2	family with sequence similarity 160 member A2
8122464	0.990096	0.963	0.0479704	-6.15034	0.0062475	UTRN	utrophin
8173160	0.986592	0.945	0.0708095	-6.14887	0.00625
7940775	0.988989	0.957	0.0557972	-6.1499	0.00626	RARRES3///RARRES3	retinoic acid receptor responder 3///retinoic acid receptor responder 3
7972650	0.990096	0.963	0.0481813	-6.15033	0.0062695	FGF14	fibroblast growth factor 14
8061211	0.987015	0.947	0.0687934	-6.14902	0.00628175	DTD1	D-tyrosyl-tRNA deacylase 1
7998629	0.991423	0.968	0.0409515	-6.15067	0.00628525
8102404	0.986766	0.946	0.0699153	-6.14894	0.00629125	MIR302A	microRNA 302a
8153903	0.987414	0.949	0.06637	-6.1492	0.0062975	RPL8	ribosomal protein L8
8149685	0.989197	0.958	0.0540295	-6.15	0.0063015	LGI3	leucine rich repeat LGI family member 3
8043429	0.988216	0.954	0.0599422	-6.14964	0.0063075
8019316	0.990673	0.966	0.0441599	-6.15053	0.0063115	PYCR1	pyrroline-5-carboxylate reductase 1
8010946	0.987157	0.948	0.0674978	-6.14912	0.00632975	GEMIN4	gem nuclear organelle associated protein 4
7963134	0.987874	0.951	0.0640899	-6.14936	0.00634475	NCKAP5L	NCK associated protein 5 like
7953934	0.988989	0.957	0.0553816	-6.14992	0.00634525
7917912	0.991194	0.968	0.0420485	-6.15063	0.0063475	DPYD	dihydropyrimidine dehydrogenase
7934733	0.988586	0.955	0.0585689	-6.14973	0.0063625	ANXA11	annexin A11
8003875	0.987739	0.95	0.0648142	-6.14931	0.0063635	SPNS2	sphingolipid transporter 2
8006392	0.98734	0.949	0.0666657	-6.14918	0.0063975	PSMD11	proteasome 26S subunit, non-ATPase 11
7931479	0.988989	0.957	0.0552464	-6.14993	0.0063995	INPP5A	inositol polyphosphate-5-phosphatase A
7971620	0.990835	0.967	0.0431215	-6.15058	0.0064125	KPNA3	karyopherin subunit alpha 3
8013159	0.991866	0.97	0.0391312	-6.15075	0.006429	TOM1L2	target of myb1 like 2 membrane trafficking protein
7970428	0.992251	0.971	0.0378404	-6.15081	0.006433	ZMYM5	zinc finger MYM-type containing 5
8040528	0.986592	0.944	0.0719897	-6.14878	0.0064415
8130765	0.99404	0.979	0.0275793	-6.15117	0.006481	FAM103A1	family with sequence similarity 103 member A1
7968195	0.988989	0.957	0.0557635	-6.1499	0.006502
8136459	0.987985	0.951	0.0633949	-6.14941	0.00650475	AKR1D1	aldo-keto reductase family 1, member D1
8165752	0.992839	0.972	0.0359352	-6.15088	0.00652575	IL3RA	interleukin 3 receptor subunit alpha
8144448	0.987739	0.95	0.0647967	-6.14931	0.00653625	FAM90A2P///FAM90A10P///FAM90A7P///FAM90A25P///FAM90A1	family with sequence similarity 90, member A2 pseudogene///putative protein FAM90A10///putative protein FAM90A7///family with sequence similarity 90, member A7 pseudogene///family with sequence similarity 90 member A1
8008040	0.987414	0.949	0.0664622	-6.14919	0.006538	LRRC46	leucine rich repeat containing 46
8025868	0.994534	0.981	0.0249414	-6.15125	0.0065585	CCDC159	coiled-coil domain containing 159
8053036	0.993785	0.978	0.029066	-6.15113	0.006565	TPRKB	TP53RK binding protein
7967337	0.986592	0.946	0.0706817	-6.14888	0.00656525	ABCB9	ATP binding cassette subfamily B member 9
8116520	0.987157	0.948	0.0679651	-6.14908	0.00657	RACK1	receptor for activated C kinase 1
8165903	0.992081	0.97	0.0386354	-6.15077	0.0065725
8062705	0.990835	0.967	0.0432362	-6.15057	0.00657325	L3MBTL1	l(3)mbt-like 1 (Drosophila)
8167726	0.991194	0.968	0.0418733	-6.15063	0.0065735
7971294	0.989965	0.962	0.0488051	-6.15029	0.00659825
8050805	0.992259	0.971	0.037655	-6.15082	0.00664825	POMC	proopiomelanocortin
8040549	0.988108	0.952	0.0627774	-6.14945	0.00667775
7993185	0.988308	0.954	0.0595625	-6.14966	0.0066865	NUBP1	nucleotide binding protein 1
8023593	0.98813	0.952	0.0625693	-6.14946	0.006692	MC4R	melanocortin 4 receptor
8043131	0.98879	0.956	0.0568873	-6.14983	0.006699	ELMOD3	ELMO domain containing 3
8174684	0.987854	0.951	0.0641687	-6.14935	0.0066995	NKRF	NFKB repressing factor
8151993	0.994239	0.979	0.0269246	-6.15119	0.00670725	COX6C	cytochrome c oxidase subunit 6C
7968563	0.988989	0.957	0.0556786	-6.1499	0.006708	RFC3	replication factor C subunit 3
7939158	0.990547	0.964	0.0460162	-6.15044	0.00671225	QSER1	glutamine and serine rich 1
7909780	0.989713	0.962	0.0498982	-6.15023	0.00675825
7900876	0.98698	0.947	0.0691094	-6.149	0.006782
7971222	0.991423	0.969	0.0407966	-6.15068	0.00680225	MTRF1	mitochondrial translational release factor 1
8148968	0.992251	0.971	0.0381461	-6.1508	0.006804	FAM87A	family with sequence similarity 87 member A
8067295	0.994025	0.979	0.0276443	-6.15117	0.00680625	SLMO2-ATP5E///PRELID3B	SLMO2-ATP5E readthrough///PRELI domain containing 3B
8055670	0.985395	0.941	0.0771244	-6.14836	0.0068065
8044913	0.985879	0.943	0.0743343	-6.14859	0.00684725
7988124	0.988216	0.954	0.0599737	-6.14964	0.00685825	PPIP5K1	diphosphoinositol pentakisphosphate kinase 1
7924884	0.988216	0.952	0.0620852	-6.1495	0.00687575	HIST3H3	histone cluster 3, H3
7977438	0.989128	0.958	0.0542417	-6.14999	0.00689875
7901634	0.988216	0.953	0.0612367	-6.14955	0.00692825	MROH7-TTC4///MROH7	MROH7-TTC4 readthrough (NMD candidate)///maestro heat like repeat family member 7
7972173	0.988216	0.953	0.0613874	-6.14954	0.0069465
8008795	0.993592	0.975	0.0319439	-6.15103	0.006976	SMG8	SMG8, nonsense mediated mRNA decay factor
8156905	0.991236	0.968	0.0417112	-6.15064	0.007036	MSANTD3-TMEFF1///TMEFF1	MSANTD3-TMEFF1 readthrough///transmembrane protein with EGF like and two follistatin like domains 1
8090446	0.988593	0.955	0.0580761	-6.14976	0.007039
8178554	0.986592	0.946	0.0704429	-6.1489	0.00704325	LY6G5C	lymphocyte antigen 6 complex, locus G5C
8040340	0.988216	0.953	0.060871	-6.14958	0.00705	LPIN1	lipin 1
8048411	0.988593	0.955	0.0579885	-6.14976	0.00705375	TTLL4	tubulin tyrosine ligase like 4
8119386	0.99152	0.969	0.0401447	-6.15071	0.00705625	TDRG1	testis development related 1 (non-protein coding)
8164426	0.987618	0.949	0.0655605	-6.14926	0.0070715
7942991	0.989088	0.958	0.0547	-6.14996	0.0070735	TYR	tyrosinase
8146423	0.987985	0.951	0.0637568	-6.14938	0.007094
8139207	0.99152	0.969	0.0402499	-6.15071	0.00709675	INHBA///INHBA	inhibin beta A subunit///inhibin beta A subunit
7971124	0.989382	0.959	0.0528923	-6.15007	0.00710775	UFM1	ubiquitin fold modifier 1
8133845	0.993315	0.974	0.033189	-6.15099	0.0071245
8151209	0.989666	0.961	0.0501034	-6.15022	0.00713225
8151279	0.986592	0.945	0.071135	-6.14884	0.007148
8027385	0.989666	0.961	0.0501779	-6.15022	0.007152	VSTM2B	V-set and transmembrane domain containing 2B
8164607	0.989088	0.958	0.0547637	-6.14996	0.0071575	FNBP1	formin binding protein 1
8117301	0.985879	0.942	0.0749144	-6.14855	0.007165	HIST1H2BA	histone cluster 1, H2ba
7919384	0.989666	0.961	0.0503643	-6.15021	0.00717025
7972563	0.984197	0.937	0.0818624	-6.14796	0.0072245
8174281	0.992251	0.971	0.0378458	-6.15081	0.00724375
8142814	0.989382	0.959	0.0532111	-6.15005	0.007248	OPN1SW	opsin 1 (cone pigments), short-wave-sensitive
8157638	0.989382	0.959	0.0528422	-6.15007	0.007272	MRRF	mitochondrial ribosome recycling factor
7907032	0.986592	0.945	0.0711932	-6.14884	0.00727275	MAEL	maelstrom spermatogenic transposon silencer
8121269	0.985953	0.943	0.0739017	-6.14863	0.00728275
8042970	0.985879	0.942	0.0753789	-6.14851	0.00728425
8006820	0.98698	0.947	0.0689817	-6.14901	0.00729	LASP1	LIM and SH3 protein 1
8158993	0.990775	0.966	0.0438523	-6.15054	0.00730925
8067506	0.990562	0.965	0.0459182	-6.15044	0.00731175	RBBP8NL	RBBP8 N-terminal like
7930106	0.987766	0.95	0.0644187	-6.14934	0.00731725	MFSD13A	major facilitator superfamily domain containing 13A
8111286	0.990096	0.963	0.048221	-6.15032	0.007321	DROSHA	drosha ribonuclease III
8158991	0.990538	0.964	0.0464374	-6.15042	0.0073235
7974895	0.987414	0.949	0.0663315	-6.1492	0.0073375	LINC00643	long intergenic non-protein coding RNA 643
7906810	0.993044	0.973	0.0351733	-6.15091	0.007348	DUSP12	dual specificity phosphatase 12
8014047	0.991845	0.97	0.039262	-6.15075	0.00737475	TEFM	transcription elongation factor, mitochondrial
7903980	0.987618	0.95	0.0652989	-6.14927	0.00739	C1orf162	chromosome 1 open reading frame 162
7997738	0.990096	0.963	0.0482833	-6.15032	0.007391
7923976	0.988989	0.957	0.055802	-6.1499	0.00739875	C1orf132///MIR29B2	chromosome 1 open reading frame 132///microRNA 29b-2
7986769	0.989368	0.959	0.053395	-6.15004	0.0074	UBE3A	ubiquitin protein ligase E3A
8139794	0.985879	0.942	0.0756654	-6.14848	0.0074125
8109505	0.987766	0.95	0.0643913	-6.14934	0.00743775	PPP1R2P3	protein phosphatase 1 regulatory inhibitor subunit 2 pseudogene 3
8008819	0.994534	0.98	0.0257144	-6.15122	0.00745	YPEL2	yippee like 2
8167526	0.987157	0.948	0.0679736	-6.14908	0.00746525	GAGE10///GAGE12D///GAGE8///GAGE12F///GAGE2A///GAGE12H///GAGE12E///GAGE12B///GAGE12C///GAGE2D///GAGE12J///GAGE12G///GAGE13///GAGE2B///GAGE2E///GAGE12I///GAGE7///GAGE6///GAGE5///GAGE4///GAGE3///GAGE2C///GAGE1	G antigen 10///G antigen 12D///G antigen 8///G antigen 12F///G antigen 2A///G antigen 12H///G antigen 12E///G antigen 12B///G antigen 12C///G antigen 2D///G antigen 12J///G antigen 12G///G antigen 13///G antigen 2B///G antigen 2E///G antigen 12I///G antigen 7///G antigen 6///G antigen 5///G antigen 4///G antigen 3///G antigen 2C///G antigen 1
8108403	0.991194	0.967	0.042364	-6.15061	0.007509	MATR3	matrin 3
8059387	0.989968	0.962	0.0487434	-6.1503	0.00750975	FAM124B	family with sequence similarity 124 member B
7997633	0.989247	0.958	0.0538979	-6.15001	0.0075575	USP10	ubiquitin specific peptidase 10
8003679	0.984996	0.94	0.077941	-6.14829	0.0075655	RPA1	replication protein A1
8091883	0.983081	0.934	0.0851747	-6.14766	0.00757375
7924309	0.984451	0.939	0.079781	-6.14814	0.0075865	ESRRG	estrogen related receptor gamma
8075785	0.985879	0.942	0.0749413	-6.14854	0.007591	FOXRED2	FAD dependent oxidoreductase domain containing 2
8039440	0.988216	0.952	0.0620178	-6.1495	0.00760775	HSPBP1	HSPA (Hsp70) binding protein 1
7996647	0.988216	0.953	0.0605331	-6.1496	0.007615	PARD6A	par-6 family cell polarity regulator alpha
8068919	0.989402	0.96	0.0523861	-6.1501	0.00763925	PDXK	pyridoxal (pyridoxine, vitamin B6) kinase
8140859	0.988216	0.954	0.0599289	-6.14964	0.00765925	MTERF1///MTERF1	mitochondrial transcription termination factor 1///mitochondrial transcription termination factor 1
8164343	0.989666	0.961	0.0501331	-6.15022	0.0076975	FAM102A	family with sequence similarity 102 member A
8078565	0.982732	0.933	0.0867363	-6.14751	0.00770525
8137271	0.987739	0.95	0.0648815	-6.1493	0.007735	AOC1	amine oxidase, copper containing 1
8048725	0.986592	0.945	0.0719748	-6.14878	0.00773525	MOGAT1	monoacylglycerol O-acyltransferase 1
7996761	0.988454	0.954	0.0592759	-6.14968	0.00774775	PLA2G15	phospholipase A2 group XV
7957351	0.984278	0.937	0.0812437	-6.14801	0.007759	OTOGL	otogelin like
8083352	0.986147	0.943	0.0734657	-6.14866	0.0077625	SELT	selenoprotein T
7989491	0.986592	0.945	0.0717929	-6.14879	0.00779775
7923039	0.983205	0.935	0.0848125	-6.14769	0.0078035
7936871	0.989666	0.961	0.0501105	-6.15022	0.00781525	OAT	ornithine aminotransferase
8081997	0.98353	0.936	0.0833818	-6.14782	0.00787575	FBXO40	F-box protein 40
7936282	0.982451	0.932	0.0877282	-6.14742	0.007878
8166127	0.984395	0.938	0.080227	-6.1481	0.007885	GLRA2	glycine receptor alpha 2
7963208	0.989033	0.957	0.0551139	-6.14994	0.0078895
8103822	0.984278	0.937	0.081354	-6.148	0.00788975	VEGFC	vascular endothelial growth factor C
8158511	0.988216	0.953	0.0604735	-6.1496	0.00793025
7937341	0.989666	0.961	0.0503788	-6.15021	0.0079505	B4GALNT4	beta-1,4-N-acetyl-galactosaminyltransferase 4
8019181	0.988697	0.956	0.0572812	-6.14981	0.00796975	LOC100130370	uncharacterized LOC100130370
8115847	0.99363	0.977	0.0302432	-6.15109	0.00797
7985507	0.985348	0.94	0.0772264	-6.14835	0.007985	SH3GL3	SH3 domain containing GRB2 like 3, endophilin A3
8154914	0.985259	0.94	0.0774267	-6.14834	0.00799525
8021900	0.988216	0.952	0.0619546	-6.1495	0.0079975	KCNG2	potassium voltage-gated channel modifier subfamily G member 2
7954775	0.983321	0.935	0.0843943	-6.14773	0.00805075
8104499	0.989368	0.959	0.0534762	-6.15003	0.00805775	ANKRD33B	ankyrin repeat domain 33B
7970577	0.988216	0.953	0.0613754	-6.14954	0.00809975	MIPEP	mitochondrial intermediate peptidase
8109591	0.983496	0.936	0.0835125	-6.14781	0.00810425
8083592	0.993323	0.974	0.0331336	-6.15099	0.00810875
8102789	0.989368	0.959	0.053325	-6.15004	0.00811525	TERF1	telomeric repeat binding factor 1
7912031	0.988593	0.955	0.0580444	-6.14976	0.0081175	HES2	hes family bHLH transcription factor 2
7911444	0.985879	0.942	0.0756045	-6.14849	0.008129	UBE2J2	ubiquitin conjugating enzyme E2 J2
8143597	0.989521	0.96	0.0515142	-6.15015	0.0081615	TCAF1	TRPM8 channel associated factor 1
8013068	0.984783	0.939	0.0786038	-6.14824	0.0081635	PLD6	phospholipase D family member 6
7933113	0.994707	0.982	0.0227539	-6.1513	0.008228
7949496	0.983885	0.936	0.0825371	-6.1479	0.0082525	CFL1	cofilin 1
8004804	0.986592	0.945	0.0715421	-6.14881	0.0082535	PFAS	phosphoribosylformylglycinamidine synthase
8120360	0.981289	0.929	0.0915162	-6.14705	0.00827325
7992302	0.987092	0.947	0.0685193	-6.14904	0.00827625	CRAMP1	cramped chromatin regulator homolog 1
7902700	0.993755	0.977	0.0294461	-6.15111	0.0082985
7991157	0.981454	0.93	0.0907332	-6.14713	0.008342
7932512	0.987414	0.949	0.0662817	-6.1492	0.008382	DNAJC1	DnaJ heat shock protein family (Hsp40) member C1
8020068	0.990547	0.964	0.0460795	-6.15043	0.008385	ANKRD12	ankyrin repeat domain 12
8100378	0.99216	0.97	0.0384154	-6.15078	0.00838575	RPL21P44	ribosomal protein L21 pseudogene 44
8092183	0.982267	0.932	0.0883566	-6.14736	0.00839175
8114470	0.985879	0.942	0.0746579	-6.14857	0.00840575	LRRTM2	leucine rich repeat transmembrane neuronal 2
8162624	0.99363	0.976	0.0311143	-6.15106	0.00844075	AAED1	AhpC/TSA antioxidant enzyme domain containing 1
8148261	0.982267	0.932	0.0882655	-6.14737	0.00845025
8118721	0.988308	0.954	0.0595468	-6.14966	0.008459	ZBTB9	zinc finger and BTB domain containing 9
7900201	0.983081	0.934	0.0851966	-6.14765	0.008463	UTP11	UTP11, small subunit processome component homolog (S. cerevisiae)
8033892	0.984278	0.937	0.0811816	-6.14802	0.00847625	ANGPTL6	angiopoietin like 6
8123148	0.987766	0.95	0.0643576	-6.14934	0.0084825	MRPL18	mitochondrial ribosomal protein L18
7958414	0.986697	0.946	0.0701784	-6.14892	0.00855	ISCU	iron-sulfur cluster assembly enzyme
7986325	0.980252	0.925	0.0970387	-6.14649	0.00857375
8051427	0.990602	0.965	0.0454517	-6.15046	0.008588	FEZ2	fasciculation and elongation protein zeta 2
8097782	0.988989	0.957	0.0554507	-6.14992	0.00859	RPS3A	ribosomal protein S3A
8098004	0.9801	0.925	0.0976215	-6.14643	0.0086105
7948159	0.988216	0.952	0.0617925	-6.14952	0.00866425
8095819	0.986131	0.943	0.0736361	-6.14865	0.00868425	FAM47E-STBD1///FAM47E	FAM47E-STBD1 readthrough///family with sequence similarity 47 member E
8073207	0.983885	0.936	0.0825831	-6.14789	0.0086855	FAM83F	family with sequence similarity 83 member F
7962489	0.986592	0.945	0.0716934	-6.1488	0.00869025	PLEKHA8P1	pleckstrin homology domain containing A8 pseudogene 1
8161249	0.988216	0.954	0.059961	-6.14964	0.00872425	SLC25A51	solute carrier family 25 member 51
7948476	0.984278	0.937	0.0811118	-6.14802	0.0087275	PRPF19	pre-mRNA processing factor 19
8077781	0.993072	0.973	0.0348014	-6.15093	0.00872925	VHL	von Hippel-Lindau tumor suppressor
8029050	0.988216	0.952	0.0623114	-6.14948	0.00879	CCDC97	coiled-coil domain containing 97
8061746	0.986657	0.946	0.0702727	-6.14891	0.00880025	DNMT3B	DNA methyltransferase 3 beta
8005483	0.988216	0.952	0.0623394	-6.14948	0.00880825	CDRT1///FBXW10	CMT1A duplicated region transcript 1///F-box and WD repeat domain containing 10
8078888	0.988989	0.957	0.055618	-6.14991	0.00882475	CCR8	C-C motif chemokine receptor 8
7956166	0.982042	0.931	0.0891917	-6.14728	0.0088325	ESYT1	extended synaptotagmin 1
8053276	0.979873	0.923	0.0995337	-6.14622	0.0088355
7999634	0.990602	0.965	0.0452121	-6.15048	0.0088425	PKD1P6-NPIPP1///NPIPA8///NPIPA7///NPIPA5///NPIPA2///NPIPA3///PKD1P1///NPIPA1	PKD1P6-NPIPP1 readthrough///nuclear pore complex interacting protein family member A8///nuclear pore complex interacting protein family member A7///nuclear pore complex interacting protein family member A5///nuclear pore complex interacting protein family member A2///nuclear pore complex interacting protein family member A3///polycystin 1, transient receptor potential channel interacting pseudogene 1///nuclear pore complex interacting protein family member A1
8126369	0.98698	0.947	0.0692389	-6.14899	0.00886075
7975661	0.981289	0.929	0.0915769	-6.14704	0.00887875	COQ6	coenzyme Q6, monooxygenase
8125850	0.988108	0.952	0.0627983	-6.14945	0.0088825	C6orf106	chromosome 6 open reading frame 106
8176373	0.980988	0.927	0.094137	-6.14679	0.008891
8098769	0.985879	0.942	0.0758755	-6.14847	0.00889625	MFSD7	major facilitator superfamily domain containing 7
8114273	0.988216	0.952	0.0621456	-6.14949	0.008898	TRPC7	transient receptor potential cation channel subfamily C member 7
8110620	0.981441	0.93	0.0909671	-6.1471	0.00892675	BTNL3	butyrophilin like 3
8068126	0.988216	0.953	0.0612405	-6.14955	0.00893625	GRIK1-AS1	GRIK1 antisense RNA 1
8052054	0.985668	0.941	0.0766292	-6.1484	0.0089695
8023450	0.98734	0.949	0.0667142	-6.14917	0.008977	TXNL1	thioredoxin like 1
8149865	0.986592	0.945	0.0719235	-6.14878	0.008991	EBF2	early B-cell factor 2
7939620	0.989128	0.958	0.0542044	-6.14999	0.0089945	LARGE2	LARGE xylosyl- and glucuronyltransferase 2
8071536	0.985879	0.942	0.0748042	-6.14855	0.00899725	HIC2	hypermethylated in cancer 2
8158825	0.98429	0.938	0.0804906	-6.14808	0.00901525	PLPP7	phospholipid phosphatase 7 (inactive)
8042705	0.979914	0.924	0.0992419	-6.14625	0.00901775	SMYD5	SMYD family member 5
8095430	0.980252	0.925	0.0972838	-6.14646	0.00901825	HTN3	histatin 3
8123313	0.984326	0.938	0.0804019	-6.14808	0.00901875
8019486	0.992958	0.973	0.0354712	-6.1509	0.00902225	SECTM1	secreted and transmembrane 1
7971122	0.983397	0.936	0.0836799	-6.14779	0.00908125
8146322	0.979914	0.924	0.0987861	-6.1463	0.0091255
8047457	0.978631	0.92	0.103251	-6.14581	0.00912675
8143307	0.984278	0.938	0.08063	-6.14806	0.009135	HIPK2	homeodomain interacting protein kinase 2
7992744	0.988108	0.952	0.0626423	-6.14946	0.00916325	FLYWCH1	FLYWCH-type zinc finger 1
7954036	0.990835	0.967	0.0431948	-6.15057	0.00918225	APOLD1///DDX47	apolipoprotein L domain containing 1///DEAD-box helicase 47
7958948	0.987618	0.949	0.0655224	-6.14926	0.009232	CFAP73	cilia and flagella associated protein 73
8046283	0.985953	0.943	0.0739594	-6.14862	0.00928275	GAD1	glutamate decarboxylase 1
7912412	0.986592	0.946	0.0704504	-6.1489	0.0092875	MTOR	mechanistic target of rapamycin
8030094	0.985673	0.941	0.0763796	-6.14843	0.00929925	FUT2	fucosyltransferase 2
8022281	0.980252	0.925	0.0970276	-6.14649	0.009349
7915238	0.982998	0.934	0.0855023	-6.14763	0.00938475	NT5C1A	5'-nucleotidase, cytosolic IA
8166665	0.983708	0.936	0.0830386	-6.14785	0.00941725	FAM47B	family with sequence similarity 47 member B
8094518	0.978277	0.918	0.106681	-6.14542	0.00942
8054439	0.987766	0.95	0.0646022	-6.14932	0.00945475	ST6GAL2	ST6 beta-galactoside alpha-2,6-sialyltransferase 2
8175591	0.981183	0.929	0.0920924	-6.14699	0.00945925
7921583	0.986993	0.947	0.0689215	-6.14901	0.00946	COPA	coatomer protein complex subunit alpha
8087337	0.981454	0.93	0.0903414	-6.14717	0.0094645	LAMB2	laminin subunit beta 2
7906597	0.9801	0.925	0.0976185	-6.14643	0.00948375	NHLH1	nescient helix-loop-helix 1
7989253	0.984751	0.939	0.0788106	-6.14822	0.00949825	SLTM	SAFB like transcription modulator
7905077	0.989128	0.958	0.0544873	-6.14998	0.00950475	HIST2H2BD	histone cluster 2, H2bd (pseudogene)
8037760	0.979191	0.922	0.10121	-6.14604	0.00950775
8151030	0.981126	0.928	0.092945	-6.14691	0.009517
7912750	0.984519	0.939	0.0796297	-6.14815	0.00954325	FBXO42	F-box protein 42
8119466	0.985673	0.941	0.0763872	-6.14842	0.0095555	MDFI	MyoD family inhibitor
8139800	0.977866	0.917	0.107899	-6.14528	0.00957	ZNF735///ZNF733P///ZNF716///ZNF479	zinc finger protein 735///zinc finger protein 733, pseudogene///zinc finger protein 716///zinc finger protein 479
7952557	0.98466	0.939	0.0791852	-6.14819	0.00957	SRPRA	SRP receptor alpha subunit
8029399	0.986592	0.945	0.0711753	-6.14884	0.00957425	ZNF226	zinc finger protein 226
8040815	0.980604	0.926	0.0964239	-6.14655	0.00957625	ABHD1	abhydrolase domain containing 1
7977771	0.988808	0.956	0.0566372	-6.14985	0.00957625	OR10G2	olfactory receptor family 10 subfamily G member 2
8098940	0.988593	0.955	0.0582526	-6.14975	0.00964275
8043632	0.984278	0.938	0.0810228	-6.14803	0.009678	FER1L5	fer-1 like family member 5
8155062	0.987618	0.95	0.0654009	-6.14927	0.00969075	TESK1	testis-specific kinase 1
8124707	0.988013	0.951	0.063205	-6.14942	0.00969875	TRIM31	tripartite motif containing 31
8039928	0.986592	0.945	0.0708091	-6.14887	0.0097075	FAM72A///FAM72D///FAM72B	family with sequence similarity 72 member A///family with sequence similarity 72 member D///family with sequence similarity 72 member B
8119882	0.988216	0.954	0.0601074	-6.14963	0.0097155	RSPH9	radial spoke head 9 homolog
8126033	0.985879	0.942	0.0754488	-6.1485	0.009753
8038477	0.985879	0.942	0.0748605	-6.14855	0.0097585	AKT1S1	AKT1 substrate 1
7951715	0.984167	0.937	0.0819736	-6.14795	0.009769
8125125	0.988808	0.956	0.0565076	-6.14985	0.0097725	LSM2	LSM2 homolog, U6 small nuclear RNA and mRNA degradation associated
8108447	0.990824	0.966	0.0436995	-6.15055	0.0098025	CXXC5	CXXC finger protein 5
7962327	0.988593	0.955	0.058054	-6.14976	0.00981825	SLC2A13	solute carrier family 2 member 13
8121794	0.990824	0.966	0.0436127	-6.15055	0.00982275	SMPDL3A	sphingomyelin phosphodiesterase acid like 3A
8139632	0.979289	0.922	0.101002	-6.14606	0.00990425	FIGNL1	fidgetin like 1
8121947	0.983321	0.935	0.0844095	-6.14773	0.0099055
8026926	0.987092	0.947	0.0683542	-6.14905	0.0099075	MAST3	microtubule associated serine/threonine kinase 3
8058985	0.988216	0.952	0.0618297	-6.14951	0.00991925	RNF25	ring finger protein 25
8166028	0.982732	0.933	0.0868957	-6.1475	0.0099325	FRMPD4	FERM and PDZ domain containing 4
8051113	0.984451	0.938	0.0800146	-6.14812	0.0099375	ZNF513	zinc finger protein 513
7956287	0.981441	0.93	0.090978	-6.1471	0.009988	NAB2	NGFI-A binding protein 2
7929649	0.980988	0.927	0.0943956	-6.14676	0.0100205	UBTD1	ubiquitin domain containing 1
8151205	0.981183	0.929	0.0921795	-6.14698	0.0100257
8049197	0.981454	0.93	0.0907166	-6.14713	0.0101025
7971359	0.97896	0.921	0.102068	-6.14595	0.010125
7973580	0.987985	0.951	0.063496	-6.1494	0.0101323	FITM1	fat storage inducing transmembrane protein 1
7924499	0.992135	0.97	0.0385219	-6.15078	0.010133	TLR5	toll like receptor 5
7926330	0.977449	0.915	0.109793	-6.14506	0.0101338	MEIG1	meiosis/spermiogenesis associated 1
8176576	0.981036	0.928	0.0933852	-6.14686	0.0101493
8043890	0.977449	0.915	0.110318	-6.145	0.0101963	NMS	neuromedin S
8076007	0.985879	0.942	0.0753404	-6.14851	0.0101963	BAIAP2L2	BAI1 associated protein 2 like 2
7946180	0.977508	0.916	0.109016	-6.14515	0.010238	TRIM3	tripartite motif containing 3
8005951	0.993592	0.976	0.0316393	-6.15104	0.0102407	SNORD42B///CEP164	small nucleolar RNA, C/D box 42B///centrosomal protein 164
8088846	0.98085	0.926	0.0956337	-6.14663	0.010242
8157308	0.982739	0.933	0.0863986	-6.14754	0.010264	C9orf43	chromosome 9 open reading frame 43
7973006	0.981454	0.93	0.0903838	-6.14716	0.010293
7961381	0.982732	0.933	0.0866287	-6.14752	0.0102933	GPR19	G protein-coupled receptor 19
7899093	0.979914	0.924	0.0985015	-6.14633	0.0103023	FAM110D	family with sequence similarity 110 member D
8072636	0.982732	0.933	0.0867175	-6.14751	0.0103215	ISX	intestine specific homeobox
8180105	0.986217	0.944	0.0732185	-6.14868	0.010323	COL11A2	collagen type XI alpha 2 chain
8093258	0.987739	0.95	0.0649583	-6.1493	0.010324	IQCG	IQ motif containing G
7950724	0.976167	0.91	0.116403	-6.14425	0.0103605
8115196	0.983081	0.934	0.0850919	-6.14766	0.0103877	ZNF300	zinc finger protein 300
8178641	0.988216	0.954	0.0602569	-6.14962	0.0104187	LSM2	LSM2 homolog, U6 small nuclear RNA and mRNA degradation associated
7998002	0.981183	0.929	0.0921149	-6.14699	0.0104417	ZNF276	zinc finger protein 276
8179839	0.988216	0.953	0.0604747	-6.1496	0.0104485	LSM2	LSM2 homolog, U6 small nuclear RNA and mRNA degradation associated
8154211	0.994534	0.982	0.0234969	-6.15128	0.010486
8176665	0.985141	0.94	0.0776171	-6.14832	0.0104913
8052866	0.978329	0.919	0.105076	-6.14561	0.0105352	FAM136A	family with sequence similarity 136 member A
8085276	0.976404	0.911	0.115633	-6.14435	0.010536	CIDECP	cell death-inducing DFFA-like effector c pseudogene
7981980	0.991845	0.97	0.0392015	-6.15075	0.010538	SNORD116-16	small nucleolar RNA, C/D box 116-16
8016476	0.985879	0.942	0.0746836	-6.14856	0.01055	HOXB9	homeobox B9
8001329	0.983392	0.935	0.0840902	-6.14776	0.0106025	CBLN1	cerebellin 1 precursor
7963741	0.980864	0.926	0.0954404	-6.14665	0.01061	SMUG1	single-strand-selective monofunctional uracil-DNA glycosylase 1
8084126	0.976778	0.913	0.113584	-6.1446	0.010668
8114354	0.978277	0.918	0.106778	-6.14541	0.0106842	NME5	NME/NM23 family member 5
8106976	0.985879	0.941	0.0758878	-6.14847	0.0106905	GPR150	G protein-coupled receptor 150
8106120	0.988108	0.952	0.0626985	-6.14945	0.0107142
8048489	0.983397	0.935	0.0837231	-6.14779	0.0107163	ANKZF1	ankyrin repeat and zinc finger domain containing 1
7982335	0.975783	0.909	0.118667	-6.14396	0.0107325
7985039	0.988216	0.953	0.0611711	-6.14956	0.0107585
8153486	0.981454	0.93	0.0904408	-6.14716	0.010766	CCDC166	coiled-coil domain containing 166
8035901	0.975738	0.908	0.11949	-6.14386	0.0107793
7959002	0.979788	0.923	0.0997256	-6.1462	0.0107935	SDSL	serine dehydratase like
7920205	0.977327	0.915	0.110651	-6.14496	0.010801	SPRR2A	small proline rich protein 2A
8133000	0.975559	0.907	0.120999	-6.14366	0.0108135
8004859	0.976137	0.91	0.116759	-6.14421	0.0108153
8133040	0.975617	0.907	0.120587	-6.14372	0.0108402
8045088	0.993858	0.978	0.0288794	-6.15113	0.0108995
8114203	0.979783	0.923	0.0998543	-6.14619	0.0109085
8044462	0.980765	0.926	0.0961233	-6.14658	0.0109355	TTL	tubulin tyrosine ligase
7912224	0.987157	0.948	0.0680618	-6.14908	0.010938	SLC2A5	solute carrier family 2 member 5
8087830	0.983392	0.935	0.0839976	-6.14776	0.0109775	RPL29	ribosomal protein L29
8100095	0.975989	0.909	0.117801	-6.14408	0.0109805
8020740	0.985303	0.94	0.0773275	-6.14835	0.0109818	DSG4	desmoglein 4
8070083	0.981013	0.928	0.0940613	-6.14679	0.0110017	TMEM50B	transmembrane protein 50B
8082767	0.977327	0.915	0.110722	-6.14495	0.0110122	TMEM108	transmembrane protein 108
7975390	0.986592	0.945	0.071629	-6.14881	0.0110223	SMOC1	SPARC related modular calcium binding 1
8076465	0.978278	0.918	0.106563	-6.14544	0.0111363	POLDIP3	DNA polymerase delta interacting protein 3
7952313	0.98095	0.927	0.0950861	-6.14669	0.011167	MIRLET7A2	microRNA let-7a-2
8108566	0.988216	0.953	0.0608942	-6.14958	0.0111732
8106401	0.982267	0.932	0.0883549	-6.14736	0.0111933
8060368	0.97493	0.905	0.123414	-6.14334	0.011198
7945539	0.976946	0.913	0.112782	-6.1447	0.0112	SLC25A22	solute carrier family 25 member 22
7920382	0.97464	0.903	0.125487	-6.14307	0.0112225	CRTC2	CREB regulated transcription coactivator 2
7912164	0.981126	0.929	0.092661	-6.14694	0.0112412
8051862	0.978278	0.918	0.106413	-6.14546	0.011247
7942586	0.987092	0.947	0.0684629	-6.14905	0.011255	RPS3	ribosomal protein S3
8126920	0.978329	0.919	0.105517	-6.14556	0.0112552	CRISP1	cysteine rich secretory protein 1
8139909	0.989247	0.959	0.0537575	-6.15002	0.011274
8120222	0.978684	0.921	0.102932	-6.14585	0.0113413	EFHC1	EF-hand domain containing 1
8078529	0.980714	0.926	0.0962435	-6.14657	0.0113605	STAC	SH3 and cysteine rich domain
8010702	0.977449	0.916	0.109636	-6.14508	0.0113607	ASPSCR1	ASPSCR1, UBX domain containing tether for SLC2A4
8078386	0.987854	0.951	0.0641592	-6.14935	0.011374	GPD1L	glycerol-3-phosphate dehydrogenase 1-like
7929145	0.976778	0.913	0.113387	-6.14463	0.0113775	HECTD2	HECT domain E3 ubiquitin protein ligase 2
7987468	0.974811	0.904	0.124751	-6.14316	0.0113793
8173922	0.974191	0.902	0.127797	-6.14275	0.011391
8091922	0.989555	0.96	0.0512659	-6.15016	0.011395	WDR49	WD repeat domain 49
7950530	0.97464	0.903	0.125522	-6.14306	0.011414
7925874	0.978328	0.918	0.106201	-6.14548	0.0114278
7968872	0.975545	0.907	0.121123	-6.14365	0.01144	DNAJC15	DnaJ heat shock protein family (Hsp40) member C15
8059955	0.983205	0.935	0.0848031	-6.14769	0.011442	RAB17	RAB17, member RAS oncogene family
7953651	0.976137	0.91	0.116717	-6.14421	0.0114497	PEX5	peroxisomal biogenesis factor 5
8035765	0.993315	0.974	0.0332117	-6.15099	0.0114752	ZNF14	zinc finger protein 14
8089108	0.975738	0.908	0.119078	-6.14391	0.0114763
7998542	0.975738	0.908	0.119415	-6.14387	0.0114827	IFT140///IFT140	intraflagellar transport 140///intraflagellar transport 140
8158918	0.980988	0.927	0.0943281	-6.14677	0.0114833	GTF3C4	general transcription factor IIIC subunit 4
8142102	0.981289	0.929	0.0917914	-6.14702	0.0115	ATXN7L1	ataxin 7 like 1
7909011	0.987766	0.95	0.0644049	-6.14934	0.011505	MDM4	MDM4, p53 regulator
8026013	0.976709	0.912	0.114256	-6.14452	0.0115315	WDR83	WD repeat domain 83
8071274	0.989189	0.958	0.0540832	-6.15	0.0115397	SEPT5-GP1BB	SEPT5-GP1BB readthrough
8148640	0.980859	0.926	0.0954906	-6.14665	0.0115475
8093343	0.976778	0.913	0.113313	-6.14464	0.0115515	PIGG	phosphatidylinositol glycan anchor biosynthesis class G
8011626	0.980988	0.927	0.0942438	-6.14678	0.0115775	UBE2G1	ubiquitin conjugating enzyme E2 G1
8178897	0.983708	0.936	0.0830294	-6.14785	0.0116052	COL11A2	collagen type XI alpha 2 chain
8106556	0.977449	0.915	0.109767	-6.14506	0.0116087	CMYA5	cardiomyopathy associated 5
8079772	0.975617	0.907	0.120482	-6.14373	0.0116618	APEH	acylaminoacyl-peptide hydrolase
8074201	0.97464	0.903	0.125613	-6.14305	0.0116715	ANKRD62	ankyrin repeat domain 62
8123864	0.982074	0.931	0.0889076	-6.1473	0.0117027	TFAP2A	transcription factor AP-2 alpha
8002590	0.979914	0.924	0.0984172	-6.14634	0.0117073	SNORA70D	small nucleolar RNA, H/ACA box 70D
7924166	0.978109	0.917	0.10726	-6.14536	0.0117088	BATF3	basic leucine zipper ATF-like transcription factor 3
8044133	0.982551	0.933	0.0872504	-6.14746	0.011725	NCK2	NCK adaptor protein 2
7974912	0.981725	0.931	0.0897764	-6.14722	0.011731
8095005	0.980859	0.926	0.0955253	-6.14664	0.0117778
7987554	0.975851	0.909	0.118058	-6.14404	0.0117803	DNAJC17	DnaJ heat shock protein family (Hsp40) member C17
8021756	0.976168	0.91	0.116337	-6.14426	0.0117962	ZNF407	zinc finger protein 407
8150103	0.985141	0.94	0.0776514	-6.14832	0.011801	GTF2E2	general transcription factor IIE subunit 2
7979886	0.989128	0.958	0.0542348	-6.14999	0.0118152
7897179	0.984278	0.938	0.0805958	-6.14807	0.011843	TP73	tumor protein p73
8165862	0.97408	0.9	0.129354	-6.14253	0.0118458
8060660	0.976946	0.913	0.112741	-6.14471	0.01185	HSPA12B	heat shock protein family A (Hsp70) member 12B
8032965	0.977887	0.917	0.107625	-6.14532	0.0119155	TINCR///TINCR	tissue differentiation-inducing non-protein coding RNA///tissue differentiation-inducing non-protein coding RNA
8170644	0.984451	0.938	0.0799281	-6.14813	0.0119245	ZFP92	ZFP92 zinc finger protein
7930487	0.983057	0.934	0.0853852	-6.14764	0.0119413	TECTB	tectorin beta
7961230	0.97464	0.903	0.125543	-6.14306	0.0119475	YBX3	Y-box binding protein 3
7974695	0.975738	0.908	0.119542	-6.14385	0.0119498
8001953	0.974915	0.905	0.123482	-6.14333	0.0119507	EXOC3L1	exocyst complex component 3 like 1
7901710	0.97611	0.91	0.117522	-6.14411	0.011951
7901445	0.97408	0.901	0.128872	-6.1426	0.011961	PLA2G12AP1	phospholipase A2 group XIIA pseudogene 1
8089489	0.978994	0.922	0.101873	-6.14597	0.0119682	SLC9C1	solute carrier family 9 member C1
8013049	0.98095	0.927	0.0951502	-6.14668	0.0119695	TBC1D27	TBC1 domain family member 27
8088436	0.97482	0.904	0.124695	-6.14317	0.0119922	C3orf67	chromosome 3 open reading frame 67
8126937	0.981289	0.929	0.0916756	-6.14703	0.011999	DEFB113	defensin beta 113
7938748	0.984278	0.938	0.0807272	-6.14806	0.0120038
8005659	0.980574	0.926	0.0965043	-6.14654	0.0120047	LOC100131943	uncharacterized LOC100131943
8160504	0.976204	0.911	0.116171	-6.14428	0.0120065	LRRC19	leucine rich repeat containing 19
8088893	0.987985	0.951	0.0633369	-6.14941	0.012022
8057613	0.988108	0.952	0.0626738	-6.14946	0.012035
7909271	0.97662	0.912	0.114889	-6.14444	0.0120623	IL24	interleukin 24
7982187	0.98591	0.943	0.0741762	-6.1486	0.0120655	APBA2	amyloid beta precursor protein binding family A member 2
8042993	0.97519	0.906	0.122615	-6.14345	0.012099	CTNNA2	catenin alpha 2
8150126	0.981036	0.928	0.0935003	-6.14685	0.0121017	PPP2CB	protein phosphatase 2 catalytic subunit beta
7998910	0.982472	0.933	0.087526	-6.14744	0.0121272	BICDL2	BICD family like cargo adaptor 2
7940914	0.97519	0.906	0.122561	-6.14346	0.0121447	FKBP2	FK506 binding protein 2
8174297	0.979914	0.924	0.0987491	-6.14631	0.012172	TEX13A	testis expressed 13A
8136973	0.98698	0.947	0.0690907	-6.149	0.0121957	OR2A2	olfactory receptor family 2 subfamily A member 2
8093462	0.979783	0.923	0.100057	-6.14617	0.0122457	MAEA	macrophage erythroblast attacher
7941761	0.98248	0.933	0.0873827	-6.14745	0.0122592	RHOD	ras homolog family member D
8012475	0.976709	0.912	0.11435	-6.14451	0.0122708	MYH10	myosin, heavy chain 10, non-muscle
8103753	0.990824	0.966	0.0436247	-6.15055	0.0122857
7919669	0.978488	0.92	0.103885	-6.14574	0.0122868	MTMR11	myotubularin related protein 11
8023755	0.982732	0.933	0.0866285	-6.14752	0.0122883
8110880	0.973505	0.897	0.133687	-6.14192	0.012305
8121895	0.983885	0.936	0.0825228	-6.1479	0.0123085	TRMT11	tRNA methyltransferase 11 homolog
8126248	0.978669	0.921	0.103	-6.14584	0.0123132	UNC5CL	unc-5 family C-terminal like
7991126	0.982732	0.933	0.0867803	-6.14751	0.0123275	WDR73	WD repeat domain 73
7946113	0.978329	0.919	0.105039	-6.14561	0.0123425	OR56A5	olfactory receptor family 56 subfamily A member 5
8170007	0.982847	0.934	0.0861145	-6.14757	0.0123427	SMIM10	small integral membrane protein 10
8073544	0.981036	0.928	0.0932812	-6.14687	0.0123685	MIR33A	microRNA 33a
7901913	0.974915	0.904	0.124438	-6.14321	0.0123733	FOXD3	forkhead box D3
8138773	0.981483	0.931	0.0901427	-6.14719	0.012395	EIF4H	eukaryotic translation initiation factor 4H
8120059	0.976313	0.911	0.115951	-6.14431	0.0124105
7989195	0.984996	0.94	0.0780678	-6.14828	0.012427
8100688	0.974253	0.902	0.127581	-6.14278	0.0125057	TMPRSS11F	transmembrane protease, serine 11F
7958620	0.97464	0.903	0.125514	-6.14306	0.012538	IFT81	intraflagellar transport 81
8071170	0.974454	0.902	0.126735	-6.14289	0.0125455	LOC102725072///POM121L10P///POM121L8P///POM121L9P///POM121L1P	uncharacterized LOC102725072///POM121 transmembrane nucleoporin like 10, pseudogene///POM121 transmembrane nucleoporin like 8, pseudogene///POM121 transmembrane nucleoporin like 9, pseudogene///POM121 transmembrane nucleoporin like 1, pseudogene
7925434	0.985879	0.942	0.0745981	-6.14857	0.0125708
8074988	0.983282	0.935	0.0846195	-6.14771	0.0125822	GSTTP2///GSTTP1	glutathione S-transferase theta pseudogene 2///glutathione S-transferase theta pseudogene 1
8112724	0.97481	0.904	0.125046	-6.14312	0.0126062
8104838	0.977499	0.916	0.109072	-6.14515	0.012631	DNAJC21	DnaJ heat shock protein family (Hsp40) member C21
8060893	0.990106	0.963	0.0477241	-6.15035	0.0126365
8018646	0.974915	0.905	0.123506	-6.14333	0.012639	FOXJ1	forkhead box J1
7933535	0.977696	0.916	0.108527	-6.14521	0.0126427
7953098	0.979914	0.924	0.0991754	-6.14626	0.0126565
7925442	0.984451	0.938	0.0798093	-6.14814	0.0126598
8004464	0.981126	0.929	0.0926509	-6.14694	0.0126765	TNFSF12-TNFSF13///TNFSF12///TNFSF13	TNFSF12-TNFSF13 readthrough///tumor necrosis factor superfamily member 12///tumor necrosis factor superfamily member 13
8084171	0.974276	0.902	0.127427	-6.1428	0.012707
8161587	0.975738	0.908	0.119113	-6.14391	0.0127288	CBWD6///CBWD3///CBWD5///CBWD2///CBWD1///CBWD6///CBWD3///CBWD5///CBWD1	COBW domain containing 6///COBW domain containing 3///COBW domain containing 5///COBW domain containing 2///COBW domain containing 1///COBW domain containing 6///COBW domain containing 3///COBW domain containing 5///COBW domain containing 1
8136631	0.978329	0.919	0.105743	-6.14553	0.0127338	SSBP1	single stranded DNA binding protein 1
8090529	0.977499	0.916	0.109178	-6.14513	0.0127478	RAB43	RAB43, member RAS oncogene family
8004485	0.986592	0.946	0.0706508	-6.14888	0.0127673	SENP3-EIF4A1///SENP3	SENP3-EIF4A1 readthrough (NMD candidate)///SUMO1/sentrin/SMT3 specific peptidase 3
8020455	0.981446	0.93	0.0908727	-6.14711	0.0127747	GATA6	GATA binding protein 6
8162490	0.979115	0.922	0.101567	-6.146	0.0127797
8124331	0.975121	0.905	0.123071	-6.14339	0.0127808	HIST1H2AA	histone cluster 1, H2aa
7934842	0.97662	0.912	0.114784	-6.14445	0.012787	MMRN2	multimerin 2
7914500	0.981036	0.928	0.0934125	-6.14686	0.0127998	TMEM234	transmembrane protein 234
8089462	0.980988	0.927	0.0947905	-6.14672	0.0128095
8022625	0.976984	0.914	0.112203	-6.14477	0.0128265	SS18	SS18, nBAF chromatin remodeling complex subunit
7916493	0.984278	0.938	0.0805534	-6.14807	0.0128407	PLPP3	phospholipid phosphatase 3
8100664	0.973888	0.899	0.13101	-6.1423	0.0128538	TMPRSS11D	transmembrane protease, serine 11D
8107234	0.978912	0.921	0.102348	-6.14591	0.012911	MAN2A1	mannosidase alpha class 2A member 1
8013574	0.974135	0.902	0.127973	-6.14272	0.0129353	KRT18P55	keratin 18 pseudogene 55
7996563	0.976137	0.91	0.117187	-6.14415	0.0129455	HSD11B2	hydroxysteroid 11-beta dehydrogenase 2
7951347	0.984278	0.938	0.0806735	-6.14806	0.0129565
8115543	0.991423	0.969	0.0406717	-6.15069	0.0129575	EBF1///PDGFRB	early B-cell factor 1///platelet derived growth factor receptor beta
8176480	0.973394	0.897	0.134306	-6.14183	0.0129645
7954375	0.970904	0.89	0.143553	-6.14044	0.0129762
7906140	0.983783	0.936	0.0828477	-6.14787	0.012978	PMF1-BGLAP///BGLAP	PMF1-BGLAP readthrough///bone gamma-carboxyglutamate protein
8005399	0.976946	0.913	0.112706	-6.14471	0.0129875	ALKBH5	alkB homolog 5, RNA demethylase
7959597	0.982197	0.932	0.0886628	-6.14733	0.013015	TMED2	transmembrane p24 trafficking protein 2
8103358	0.970136	0.887	0.146651	-6.13995	0.0130245
8117120	0.983374	0.935	0.084284	-6.14774	0.0130513	ID4	inhibitor of DNA binding 4, HLH protein
8135064	0.976984	0.914	0.11231	-6.14476	0.0130557	TRIM56	tripartite motif containing 56
7901931	0.981183	0.929	0.0921546	-6.14699	0.0130715	EFCAB7	EF-hand calcium binding domain 7
7920912	0.971716	0.892	0.140822	-6.14086	0.0130828	UBQLN4	ubiquilin 4
8051501	0.986785	0.946	0.0697559	-6.14895	0.0131357	EIF2AK2	eukaryotic translation initiation factor 2 alpha kinase 2
7921473	0.976137	0.91	0.117078	-6.14417	0.0131617	CFAP45	cilia and flagella associated protein 45
8022243	0.973859	0.899	0.131813	-6.14219	0.0131757
8143457	0.971891	0.892	0.140129	-6.14096	0.013197
8055271	0.97408	0.901	0.129074	-6.14257	0.0132015
8170324	0.972355	0.894	0.137987	-6.14129	0.0132165
8100532	0.977866	0.917	0.107872	-6.14529	0.0132525	NOA1	nitric oxide associated 1
7956739	0.973268	0.896	0.135381	-6.14167	0.0133098
8107326	0.990096	0.963	0.0478387	-6.15034	0.0133098	SNORA13	small nucleolar RNA, H/ACA box 13
7922637	0.986756	0.946	0.0699722	-6.14893	0.0133135	TOR1AIP2	torsin 1A interacting protein 2
8069868	0.973888	0.899	0.130915	-6.14231	0.0133218	KRTAP7-1	keratin associated protein 7-1 (gene/pseudogene)
8061324	0.987985	0.951	0.0634737	-6.1494	0.013328	XRN2	5'-3' exoribonuclease 2
8034907	0.977494	0.916	0.109307	-6.14512	0.0133515	SLC1A6	solute carrier family 1 member 6
8017827	0.971208	0.891	0.142069	-6.14067	0.013355
7950921	0.97519	0.906	0.122428	-6.14347	0.0133633	GRM5	glutamate metabotropic receptor 5
8067094	0.976759	0.912	0.113817	-6.14457	0.0133845	ZFP64	ZFP64 zinc finger protein
7950699	0.96883	0.884	0.150959	-6.13926	0.013395
8045030	0.978631	0.921	0.10316	-6.14582	0.0134305	MYO7B	myosin VIIB
7984622	0.970194	0.888	0.145538	-6.14013	0.013443
8070233	0.981441	0.93	0.0910159	-6.1471	0.013447	CLDN14	claudin 14
7914103	0.972395	0.894	0.137686	-6.14133	0.0134608	AHDC1	AT-hook DNA binding motif containing 1
8175436	0.984585	0.939	0.079434	-6.14817	0.0134888
8054762	0.975842	0.909	0.118216	-6.14402	0.0135365	RPL23AP53///RPL23AP87///RPL23AP82///RPL23AP7	ribosomal protein L23a pseudogene 53///ribosomal protein L23a pseudogene 87///ribosomal protein L23a pseudogene 82///ribosomal protein L23a pseudogene 7
8044915	0.97382	0.898	0.132577	-6.14208	0.0135847
8054945	0.981126	0.928	0.0929241	-6.14691	0.0135985	BIN1	bridging integrator 1
8071953	0.973926	0.9	0.130068	-6.14243	0.0136308	SGSM1	small G protein signaling modulator 1
7997025	0.981203	0.929	0.0920138	-6.147	0.0136345	PDPR	pyruvate dehydrogenase phosphatase regulatory subunit
8075886	0.986592	0.944	0.0722102	-6.14876	0.0136425	IL2RB	interleukin 2 receptor subunit beta
8065163	0.974915	0.904	0.124308	-6.14322	0.013651
7925246	0.967596	0.881	0.154725	-6.13864	0.0136703
7920600	0.972235	0.894	0.138323	-6.14124	0.0136762	SHC1	SHC adaptor protein 1
7927924	0.974562	0.903	0.126067	-6.14299	0.0137
8073293	0.973859	0.899	0.131356	-6.14225	0.0137365
8050225	0.971055	0.89	0.142623	-6.14058	0.0137665
8084630	0.974562	0.903	0.126091	-6.14298	0.0137675	NMRAL1P1	NmrA like redox sensor 1 pseudogene 1
8143939	0.973394	0.897	0.133976	-6.14188	0.0137768	LOC401433	uncharacterized LOC401433
8163807	0.974444	0.902	0.127004	-6.14286	0.013784	PHF19	PHD finger protein 19
7995193	0.976709	0.912	0.114033	-6.14455	0.0137857	ARMC5	armadillo repeat containing 5
7921713	0.986592	0.945	0.0717974	-6.14879	0.013801	TSTD1///F11R	thiosulfate sulfurtransferase like domain containing 1///F11 receptor
7979548	0.973316	0.896	0.134909	-6.14174	0.0138335	GPHB5	glycoprotein hormone beta 5
8043026	0.967497	0.881	0.15501	-6.13859	0.0138722
7926096	0.981036	0.928	0.0935588	-6.14685	0.0138757	TAF3	TATA-box binding protein associated factor 3
8097749	0.981036	0.928	0.0936886	-6.14683	0.0138972
8144514	0.97519	0.906	0.122789	-6.14343	0.0139495
8022275	0.970194	0.888	0.145925	-6.14007	0.0139675
7989307	0.969133	0.885	0.149957	-6.13942	0.013992
7932132	0.973859	0.899	0.131371	-6.14225	0.0140047	FRMD4A	FERM domain containing 4A
7929674	0.97351	0.897	0.133407	-6.14196	0.0140132	C10orf62	chromosome 10 open reading frame 62
8098671	0.969875	0.887	0.147433	-6.13983	0.01402	F11	coagulation factor XI
8033097	0.975842	0.909	0.11815	-6.14403	0.0140575	RFX2	regulatory factor X2
7915640	0.979231	0.922	0.101117	-6.14605	0.0140628	EIF2B3	eukaryotic translation initiation factor 2B subunit gamma
7953620	0.985879	0.943	0.0744149	-6.14859	0.0140813
7902265	0.978329	0.919	0.104676	-6.14565	0.0140815
7900962	0.96814	0.882	0.153565	-6.13883	0.0140942	DMAP1	DNA methyltransferase 1 associated protein 1
8013061	0.985879	0.943	0.0743219	-6.14859	0.0141323	TNFRSF13B	TNF receptor superfamily member 13B
7918811	0.971716	0.892	0.140686	-6.14088	0.0142055
7929990	0.973394	0.897	0.133923	-6.14188	0.0142182	PPRC1	peroxisome proliferator-activated receptor gamma, coactivator-related 1
7932725	0.967193	0.879	0.157239	-6.13822	0.0142232
8177700	0.973268	0.896	0.135339	-6.14168	0.014238	OR12D2	olfactory receptor family 12 subfamily D member 2 (gene/pseudogene)
7982688	0.973268	0.896	0.135669	-6.14163	0.0142452	BUB1B-PAK6///PAK6	BUB1B-PAK6 readthrough///p21 (RAC1) activated kinase 6
7925609	0.980988	0.927	0.0941379	-6.14679	0.014251
7990643	0.975559	0.907	0.12089	-6.14368	0.0142658	LINGO1	leucine rich repeat and Ig domain containing 1
8048026	0.975783	0.909	0.11877	-6.14395	0.0142798	CPS1	carbamoyl-phosphate synthase 1
7917180	0.990538	0.964	0.0463781	-6.15042	0.0142933
7901309	0.984451	0.938	0.0799709	-6.14812	0.014295	FOXE3	forkhead box E3
7965681	0.978329	0.919	0.10544	-6.14557	0.0143085	IKBIP	IKBKB interacting protein
7898294	0.967202	0.879	0.157113	-6.13824	0.0143115
8045857	0.984751	0.939	0.0788173	-6.14822	0.0143158	CCDC148-AS1	CCDC148 antisense RNA 1
7931187	0.985879	0.942	0.0752807	-6.14852	0.0143213	BUB3	BUB3, mitotic checkpoint protein
8021546	0.979914	0.924	0.0987336	-6.14631	0.0143305	ZCCHC2	zinc finger CCHC-type containing 2
7917707	0.99063	0.966	0.0447095	-6.1505	0.0143392	EVI5	ecotropic viral integration site 5
7971415	0.967004	0.879	0.157875	-6.13811	0.0143477
8002320	0.98095	0.927	0.0949609	-6.1467	0.014351
8057711	0.971891	0.892	0.139818	-6.14101	0.0143715
8177193	0.978329	0.919	0.105588	-6.14555	0.0143765
8045155	0.96721	0.88	0.15659	-6.13833	0.0143803
7924190	0.976984	0.914	0.112194	-6.14477	0.0143868	ANGEL2	angel homolog 2
8009561	0.971183	0.891	0.142143	-6.14066	0.0143875	RPL38	ribosomal protein L38
8072216	0.97519	0.906	0.122222	-6.1435	0.014392	GAS2L1	growth arrest specific 2 like 1
8147573	0.984278	0.938	0.0809874	-6.14803	0.014411	OSR2	odd-skipped related transciption factor 2
8020164	0.9902	0.963	0.047561	-6.15036	0.014421	GNAL	G protein subunit alpha L
8115895	0.974915	0.905	0.123974	-6.14327	0.0144233	KIAA1191	KIAA1191
8036133	0.970136	0.887	0.146681	-6.13995	0.0144463	UPK1A-AS1	UPK1A antisense RNA 1
8109350	0.97481	0.904	0.125083	-6.14312	0.0144793	SLC36A1	solute carrier family 36 member 1
7950893	0.967497	0.881	0.154976	-6.1386	0.0145455
8070489	0.976481	0.911	0.115259	-6.1444	0.0145615	RIPK4	receptor interacting serine/threonine kinase 4
7970905	0.976137	0.91	0.117246	-6.14415	0.0145775
7977161	0.977494	0.916	0.109254	-6.14512	0.0145795	TDRD9	tudor domain containing 9
8083467	0.970148	0.888	0.146203	-6.14003	0.014581
8007808	0.977494	0.916	0.10934	-6.14511	0.0145955	MGC57346-CRHR1///CRHR1	MGC57346-CRHR1 readthrough///corticotropin releasing hormone receptor 1
8089112	0.977866	0.917	0.107977	-6.14527	0.014615	FILIP1L	filamin A interacting protein 1 like
8156393	0.973505	0.897	0.133657	-6.14192	0.0146165	SUSD3	sushi domain containing 3
8020110	0.986592	0.945	0.0711835	-6.14884	0.014655	RAB31	RAB31, member RAS oncogene family
7897322	0.976137	0.91	0.116825	-6.1442	0.01467	PHF13	PHD finger protein 13
8017521	0.967442	0.881	0.155306	-6.13854	0.0147255	SCN4A	sodium voltage-gated channel alpha subunit 4
8055208	0.984783	0.939	0.0786199	-6.14824	0.0147288	CCDC115	coiled-coil domain containing 115
8168890	0.973366	0.896	0.134707	-6.14177	0.0147405
8024467	0.974515	0.903	0.126257	-6.14296	0.014742	TMPRSS9///TMPRSS9	transmembrane protease, serine 9///transmembrane protease, serine 9
8079677	0.975828	0.909	0.118446	-6.14399	0.0147688	P4HTM	prolyl 4-hydroxylase, transmembrane
8028275	0.966557	0.876	0.161835	-6.13743	0.0147865
8040516	0.98466	0.939	0.0791132	-6.1482	0.0148372	MFSD2B	major facilitator superfamily domain containing 2B
8086150	0.974915	0.905	0.12367	-6.14331	0.014846	LRRFIP2	LRR binding FLII interacting protein 2
8107198	0.970194	0.888	0.145872	-6.14008	0.0149075
8069133	0.965098	0.871	0.167652	-6.13639	0.0149248
7943263	0.968393	0.883	0.152275	-6.13905	0.014926	AMOTL1	angiomotin like 1
8069876	0.967004	0.878	0.158539	-6.138	0.0149298	KRTAP19-8	keratin associated protein 19-8
8013309	0.97408	0.901	0.128484	-6.14265	0.0149578
8120204	0.978329	0.92	0.104438	-6.14568	0.0149705
7998399	0.978994	0.922	0.101899	-6.14596	0.014979
8055263	0.980769	0.926	0.0959817	-6.1466	0.0149818
8135697	0.96837	0.883	0.152435	-6.13902	0.0150022	ANKRD7	ankyrin repeat domain 7
8020527	0.973394	0.897	0.133942	-6.14188	0.015004	C18orf8	chromosome 18 open reading frame 8
8055234	0.976137	0.91	0.117077	-6.14417	0.015026
8141922	0.966178	0.874	0.16359	-6.13712	0.01503	SLC26A5	solute carrier family 26 member 5
7966706	0.975783	0.909	0.118848	-6.14394	0.015045	MED13L	mediator complex subunit 13 like
7978260	0.980988	0.927	0.0942806	-6.14677	0.015052	DHRS1	dehydrogenase/reductase 1
8036763	0.979914	0.924	0.0985411	-6.14633	0.0150598	DYRK1B	dual specificity tyrosine phosphorylation regulated kinase 1B
8085138	0.96926	0.885	0.149387	-6.13952	0.015075	OXTR	oxytocin receptor
8175455	0.982042	0.931	0.0891191	-6.14728	0.0150872	MIR504	microRNA 504
8034151	0.971716	0.892	0.140623	-6.14089	0.0150922	DOCK6	dedicator of cytokinesis 6
8096917	0.989445	0.96	0.0519349	-6.15012	0.0151042
7996290	0.978329	0.919	0.105114	-6.1456	0.015114	CKLF-CMTM1///CMTM1///CKLF///RHOQ///CMTM1///CKLF	CKLF-CMTM1 readthrough///CKLF like MARVEL transmembrane domain containing 1///chemokine like factor///ras homolog family member Q///CKLF like MARVEL transmembrane domain containing 1///chemokine like factor
8017810	0.980939	0.927	0.0952609	-6.14667	0.0151372	PSMD12	proteasome 26S subunit, non-ATPase 12
7946117	0.977343	0.915	0.110587	-6.14497	0.015143	OR56A4	olfactory receptor family 56 subfamily A member 4
8161433	0.972397	0.894	0.137463	-6.14136	0.0151687
8102726	0.964494	0.87	0.169571	-6.13604	0.0151713
8042694	0.964494	0.87	0.169684	-6.13602	0.0151717
8136539	0.971883	0.892	0.140199	-6.14095	0.0151767	C7orf55-LUC7L2///LUC7L2	C7orf55-LUC7L2 readthrough///LUC7 like 2, pre-mRNA splicing factor
8047339	0.976313	0.911	0.115965	-6.14431	0.0151775	BZW1	basic leucine zipper and W2 domains 1
7917532	0.975738	0.908	0.11982	-6.14382	0.0151825	GBP2	guanylate binding protein 2
8094253	0.977561	0.916	0.108811	-6.14518	0.015219	CLRN2	clarin 2
8131801	0.976984	0.914	0.112028	-6.14479	0.0152505
8110960	0.96721	0.88	0.156226	-6.13839	0.015264	TAS2R1	taste 2 receptor member 1
8034342	0.976984	0.914	0.112143	-6.14478	0.0152735	ZNF625-ZNF20	ZNF625-ZNF20 readthrough (NMD candidate)
8006063	0.966178	0.874	0.163722	-6.13709	0.0152777	ANKRD13B	ankyrin repeat domain 13B
7965510	0.988808	0.957	0.0563407	-6.14986	0.0152785	TMCC3	transmembrane and coiled-coil domain family 3
8020209	0.966433	0.875	0.163097	-6.1372	0.0152825
8022326	0.97408	0.901	0.128804	-6.14261	0.0153017	MPPE1	metallophosphoesterase 1
7989659	0.975617	0.907	0.120379	-6.14374	0.0153037
8018816	0.97408	0.901	0.128667	-6.14263	0.0153045
8134676	0.970194	0.888	0.145557	-6.14013	0.015305
8037640	0.972395	0.894	0.137691	-6.14133	0.0153172	MIR330	microRNA 330
8134737	0.971982	0.893	0.138889	-6.14115	0.0153282	MBLAC1	metallo-beta-lactamase domain containing 1
8005435	0.973859	0.899	0.131396	-6.14224	0.0153483	MIEF2	mitochondrial elongation factor 2
8119109	0.983518	0.936	0.0834409	-6.14781	0.0153725	C6orf89	chromosome 6 open reading frame 89
7970887	0.96814	0.882	0.153531	-6.13884	0.0153893	ZAR1L	zygote arrest 1-like
7969060	0.977499	0.916	0.109084	-6.14514	0.0154045	FNDC3A	fibronectin type III domain containing 3A
8133176	0.976984	0.913	0.112358	-6.14475	0.0154123	RABGEF1	RAB guanine nucleotide exchange factor 1
8172914	0.975738	0.908	0.119718	-6.14383	0.015435	HUWE1	HECT, UBA and WWE domain containing 1, E3 ubiquitin protein ligase
8150576	0.981036	0.928	0.0934933	-6.14685	0.0154538
7963965	0.975677	0.908	0.120124	-6.14378	0.015457	PYM1	PYM homolog 1, exon junction complex associated factor
7982022	0.963966	0.868	0.172601	-6.13548	0.015511	SNORD115-8	small nucleolar RNA, C/D box 115-8
7974337	0.976709	0.912	0.114166	-6.14453	0.0155438
8155048	0.966715	0.877	0.160752	-6.13761	0.0155615	RUSC2	RUN and SH3 domain containing 2
7964868	0.963379	0.865	0.175411	-6.13496	0.0156352
7911993	0.977093	0.914	0.111325	-6.14488	0.0156417	ICMT	isoprenylcysteine carboxyl methyltransferase
8107127	0.96721	0.88	0.156084	-6.13841	0.0156605
8169006	0.96919	0.885	0.149736	-6.13946	0.01567	RAB40AL	RAB40A, member RAS oncogene family-like
8022500	0.964861	0.871	0.168373	-6.13626	0.015676	MIR133A1HG///MIR1-2	MIR133A1 host gene///microRNA 1-2
7963631	0.973888	0.9	0.13053	-6.14237	0.0156857	RARG///RARG	retinoic acid receptor gamma///retinoic acid receptor gamma
8120585	0.973888	0.899	0.130668	-6.14235	0.015702	SMAP1	small ArfGAP 1
8137986	0.963966	0.868	0.172463	-6.13551	0.0157627	RNF216	ring finger protein 216
8074473	0.96721	0.879	0.156858	-6.13828	0.015764	CLDN5	claudin 5
8067798	0.966519	0.875	0.162444	-6.13732	0.0158107	SOX18	SRY-box 18
7909681	0.976778	0.913	0.113169	-6.14465	0.015818	PROX1	prospero homeobox 1
8065045	0.96721	0.88	0.156537	-6.13834	0.0158495	SEL1L2	SEL1L2 ERAD E3 ligase adaptor subunit
8043034	0.976984	0.914	0.111997	-6.1448	0.0158522
7951593	0.9808	0.926	0.0957399	-6.14662	0.0158802	COLCA1	colorectal cancer associated 1
7995825	0.986592	0.945	0.0713392	-6.14883	0.0159025	MT1F	metallothionein 1F
7948371	0.968841	0.884	0.150649	-6.13931	0.0159092
8147693	0.968211	0.883	0.15289	-6.13895	0.0159248	NACAP1	nascent polypeptide associated complex alpha subunit pseudogene 1
8042974	0.966519	0.875	0.162293	-6.13735	0.0159645
8172406	0.96721	0.88	0.156115	-6.13841	0.01597	SSX3	SSX family member 3
7949650	0.97408	0.901	0.129093	-6.14257	0.0160292	CTSF	cathepsin F
8121563	0.978631	0.92	0.103231	-6.14582	0.0160365	MARCKS	myristoylated alanine rich protein kinase C substrate
7934154	0.974915	0.905	0.123803	-6.14329	0.0160585
7931852	0.977499	0.916	0.109079	-6.14515	0.0160605	TUBAL3	tubulin alpha like 3
8031893	0.973926	0.9	0.129942	-6.14245	0.0161458	ZNF8	zinc finger protein 8
7948090	0.970436	0.889	0.144722	-6.14026	0.0161575	OR4C12	olfactory receptor family 4 subfamily C member 12
8052018	0.970081	0.887	0.14693	-6.13991	0.0161595	KCNK12	potassium two pore domain channel subfamily K member 12
7982985	0.9801	0.925	0.0977211	-6.14642	0.016205	MAPKBP1	mitogen-activated protein kinase binding protein 1
8168316	0.986147	0.943	0.0734111	-6.14867	0.0162085	OGT	O-linked N-acetylglucosamine (GlcNAc) transferase
8156525	0.966919	0.877	0.159647	-6.13781	0.016253
8125072	0.970904	0.89	0.143674	-6.14042	0.0162965	VWA7	von Willebrand factor A domain containing 7
7939420	0.961493	0.861	0.181852	-6.13372	0.0163028
7955107	0.974135	0.901	0.12803	-6.14272	0.0163142	CCDC184	coiled-coil domain containing 184
7936023	0.972819	0.895	0.136646	-6.14148	0.0163325	C10orf95	chromosome 10 open reading frame 95
7902789	0.979914	0.924	0.0992598	-6.14625	0.0163837	HS2ST1	heparan sulfate 2-O-sulfotransferase 1
7915951	0.961635	0.861	0.180993	-6.13388	0.0163965	LOC100128922	connexin
8006019	0.976092	0.909	0.117588	-6.1441	0.0163993	CRYBA1	crystallin beta A1
8058498	0.97447	0.903	0.126444	-6.14293	0.0164038	FZD5	frizzled class receptor 5
8149256	0.975545	0.907	0.121134	-6.14365	0.0164555
8129377	0.96095	0.859	0.183254	-6.13344	0.0164558
8086370	0.960146	0.858	0.185356	-6.13302	0.0165405
8077804	0.979873	0.923	0.0995763	-6.14622	0.0165467	TATDN2	TatD DNase domain containing 2
7973900	0.983395	0.935	0.0838992	-6.14777	0.01656	IGBP1P1	immunoglobulin (CD79A) binding protein 1 pseudogene 1
7976053	0.97307	0.895	0.136211	-6.14155	0.0165825
8069519	0.966752	0.877	0.160349	-6.13768	0.0166245
8155636	0.968758	0.884	0.151156	-6.13923	0.016671	CBWD6///CBWD3///CBWD5///CBWD2///CBWD1///CBWD6///CBWD3///CBWD5///CBWD1	COBW domain containing 6///COBW domain containing 3///COBW domain containing 5///COBW domain containing 2///COBW domain containing 1///COBW domain containing 6///COBW domain containing 3///COBW domain containing 5///COBW domain containing 1
7970096	0.964973	0.871	0.167959	-6.13634	0.0167022	ING1	inhibitor of growth family member 1
7996377	0.966519	0.875	0.162121	-6.13738	0.0167153	CES4A	carboxylesterase 4A
8160805	0.959679	0.856	0.187856	-6.13252	0.016717	FAM219A	family with sequence similarity 219 member A
8054254	0.989382	0.959	0.052782	-6.15007	0.0167177	AFF3	AF4/FMR2 family member 3
8013531	0.971127	0.891	0.142298	-6.14063	0.016735
7965038	0.965129	0.872	0.167273	-6.13646	0.0167385
7921955	0.964434	0.869	0.170534	-6.13587	0.0167473	RXRG	retinoid X receptor gamma
8036676	0.969133	0.885	0.149968	-6.13942	0.016748	FBXO17	F-box protein 17
8147303	0.972397	0.894	0.137608	-6.14134	0.0167725
8087634	0.969605	0.886	0.148307	-6.13969	0.016781	TUSC2	tumor suppressor candidate 2
8044574	0.987414	0.949	0.0662656	-6.14921	0.0168035	IL1RN	interleukin 1 receptor antagonist
8019988	0.986592	0.946	0.0705073	-6.14889	0.0168345	PTPRM	protein tyrosine phosphatase, receptor type M
7945040	0.961493	0.86	0.181885	-6.13371	0.016862	HYLS1	HYLS1, centriolar and ciliogenesis associated
8159476	0.971322	0.891	0.141675	-6.14073	0.01689	TRAF2	TNF receptor associated factor 2
7909888	0.960079	0.858	0.185689	-6.13296	0.0169312
8030677	0.981126	0.928	0.0930129	-6.1469	0.0169462	MYBPC2	myosin binding protein C, fast type
8176742	0.965151	0.872	0.1667	-6.13656	0.016959	RBMY1J///RBMY1E///RBMY1D///RBMY1B///RBMY1F///RBMY1A1	RNA binding motif protein, Y-linked, family 1, member J///RNA binding motif protein, Y-linked, family 1, member E///RNA binding motif protein, Y-linked, family 1, member D///RNA binding motif protein, Y-linked, family 1, member B///RNA binding motif protein, Y-linked, family 1, member F///RNA binding motif protein, Y-linked, family 1, member A1
7975191	0.965971	0.874	0.164281	-6.137	0.0169623	FAM71D	family with sequence similarity 71 member D
8168817	0.974811	0.904	0.124793	-6.14316	0.0169925	DRP2	dystrophin related protein 2
7946280	0.963966	0.867	0.172704	-6.13546	0.0169933	OR6A2	olfactory receptor family 6 subfamily A member 2
7926345	0.981036	0.928	0.0935437	-6.14685	0.017088	RPP38	ribonuclease P/MRP subunit p38
7939924	0.973321	0.896	0.134849	-6.14175	0.0170952	OR4C15	olfactory receptor family 4 subfamily C member 15
8073341	0.966924	0.878	0.159306	-6.13786	0.0171038
8139003	0.976709	0.912	0.113971	-6.14456	0.01711	HERPUD2	HERPUD family member 2
7927669	0.981183	0.929	0.0921305	-6.14699	0.0171108	TFAM	transcription factor A, mitochondrial
7925087	0.965716	0.873	0.165156	-6.13684	0.017127
8114425	0.965137	0.872	0.166945	-6.13652	0.0171712	CDC25C	cell division cycle 25C
8062844	0.980252	0.925	0.0970619	-6.14648	0.0171835	TTPAL	alpha tocopherol transfer protein like
8171201	0.959692	0.856	0.187502	-6.13259	0.0171863
7913663	0.969231	0.885	0.149466	-6.1395	0.0172025
7910587	0.961735	0.861	0.18073	-6.13394	0.0172078
7942769	0.966178	0.874	0.163629	-6.13711	0.0172167	DKFZp434E1119	uncharacterized DKFZp434E1119
8156084	0.977449	0.915	0.109775	-6.14506	0.0172213
8107769	0.974915	0.904	0.124403	-6.14321	0.0172275	SLC12A2	solute carrier family 12 member 2
8163109	0.974526	0.903	0.126199	-6.14297	0.0172388	FRRS1L	ferric chelate reductase 1 like
8073007	0.965129	0.871	0.16738	-6.13644	0.0172943	MAFF	MAF bZIP transcription factor F
7993337	0.978631	0.92	0.103222	-6.14582	0.017351	MIR365A	microRNA 365a
8131135	0.975268	0.906	0.121929	-6.14354	0.0173573	CHST12	carbohydrate (chondroitin 4) sulfotransferase 12
7915091	0.966519	0.875	0.162602	-6.13729	0.0173835	MTF1	metal regulatory transcription factor 1
8061167	0.97408	0.901	0.129329	-6.14254	0.0173913	LINC00851	long intergenic non-protein coding RNA 851
7927323	0.976322	0.911	0.115895	-6.14432	0.0173948	FAM21A///FAM21C	family with sequence similarity 21 member A///family with sequence similarity 21 member C
8059350	0.970905	0.89	0.143359	-6.14047	0.0173965	AP1S3	adaptor related protein complex 1 sigma 3 subunit
8132182	0.967858	0.881	0.154231	-6.13872	0.0174058	PPP1R17	protein phosphatase 1 regulatory subunit 17
7939422	0.973268	0.896	0.135651	-6.14163	0.0174435
8175299	0.966557	0.876	0.161299	-6.13752	0.017573	FAM127C	family with sequence similarity 127 member C
8090503	0.978912	0.921	0.102308	-6.14592	0.017591
8121613	0.977449	0.916	0.109651	-6.14508	0.017624	RWDD1	RWD domain containing 1
7943517	0.963966	0.867	0.17293	-6.13542	0.0176388
8128383	0.971844	0.892	0.140422	-6.14092	0.0176435	COQ3	coenzyme Q3, methyltransferase
8138045	0.96721	0.88	0.15664	-6.13832	0.0176675	EIF2AK1	eukaryotic translation initiation factor 2 alpha kinase 1
8099696	0.966448	0.875	0.163008	-6.13722	0.0176755	SEPSECS	Sep (O-phosphoserine) tRNA:Sec (selenocysteine) tRNA synthase
7955606	0.973859	0.899	0.131625	-6.14221	0.0177115	ATG101	autophagy related 101
7919776	0.96095	0.859	0.183281	-6.13343	0.0177437
8177085	0.967497	0.881	0.155026	-6.13859	0.017797	TTTY11///TTTY11	testis-specific transcript, Y-linked 11 (non-protein coding)///testis-specific transcript, Y-linked 11 (non-protein coding)
8136614	0.973366	0.896	0.13475	-6.14176	0.0178008	AGK	acylglycerol kinase
8166433	0.973859	0.899	0.131711	-6.1422	0.0178053	ZNF645	zinc finger protein 645
7971901	0.958153	0.852	0.193107	-6.13144	0.0178132
8022941	0.964434	0.869	0.170627	-6.13585	0.0178167	TPGS2	tubulin polyglutamylase complex subunit 2
7928060	0.958511	0.853	0.191491	-6.13178	0.0178312
8090349	0.979914	0.924	0.0984636	-6.14634	0.0178657
8145782	0.970958	0.89	0.143166	-6.1405	0.017867	MAK16	MAK16 homolog
8022504	0.96721	0.88	0.156099	-6.13841	0.0178943
8086216	0.976709	0.912	0.114435	-6.1445	0.0178957
7962238	0.973268	0.896	0.13527	-6.14169	0.017901
7953993	0.964304	0.868	0.171675	-6.13566	0.0179043	BCL2L14	BCL2 like 14
8098379	0.977449	0.915	0.109742	-6.14507	0.017913	WDR17	WD repeat domain 17
8048445	0.971341	0.891	0.141565	-6.14075	0.0179445	WNT6	Wnt family member 6
8025945	0.975842	0.909	0.118124	-6.14403	0.0179485	ZNF441	zinc finger protein 441
8162462	0.956938	0.847	0.199466	-6.1301	0.0179575	C9orf129///FAM120A	chromosome 9 open reading frame 129///family with sequence similarity 120A
8126382	0.963966	0.867	0.172829	-6.13544	0.0179855	C6orf132	chromosome 6 open reading frame 132
7952599	0.959872	0.857	0.186596	-6.13277	0.0180333
8025877	0.981126	0.929	0.0925066	-6.14695	0.0180335	PLPPR2	phospholipid phosphatase related 2
8175315	0.982739	0.933	0.0864323	-6.14754	0.0180613
8043020	0.96454	0.87	0.169063	-6.13614	0.0180615
8002592	0.978329	0.919	0.104702	-6.14565	0.0180625	AP1G1	adaptor related protein complex 1 gamma 1 subunit
8112256	0.962609	0.864	0.177755	-6.13451	0.0180898
8147744	0.959107	0.855	0.189207	-6.13225	0.0180915
8127511	0.968629	0.883	0.151765	-6.13913	0.018099	KHDC1L///KHDC1	KH domain containing 1 like///KH homology domain containing 1
7948274	0.982371	0.932	0.0879259	-6.1474	0.0181175	UBE2L6	ubiquitin conjugating enzyme E2 L6
8133335	0.959872	0.857	0.18624	-6.13285	0.0181245	FZD9	frizzled class receptor 9
8065427	0.964434	0.869	0.170053	-6.13595	0.0181338	GGTLC1	gamma-glutamyltransferase light chain 1
8044613	0.962191	0.863	0.179104	-6.13425	0.0181502	CBWD6///CBWD3///CBWD5///CBWD2///CBWD1///CBWD6///CBWD3///CBWD5///CBWD1	COBW domain containing 6///COBW domain containing 3///COBW domain containing 5///COBW domain containing 2///COBW domain containing 1///COBW domain containing 6///COBW domain containing 3///COBW domain containing 5///COBW domain containing 1
7900468	0.963847	0.867	0.173889	-6.13524	0.0181525	NFYC	nuclear transcription factor Y subunit gamma
8121062	0.968211	0.882	0.152966	-6.13893	0.0181755
7977478	0.976137	0.91	0.116856	-6.1442	0.018182	OR4K13	olfactory receptor family 4 subfamily K member 13
8110688	0.97519	0.906	0.122229	-6.1435	0.0182343	SLC9A3	solute carrier family 9 member A3
7959220	0.957932	0.851	0.19507	-6.13103	0.0182607	ACADS	acyl-CoA dehydrogenase, C-2 to C-3 short chain
8019711	0.956896	0.847	0.199669	-6.13005	0.0182645	SCGB1C2///SCGB1C1	secretoglobin family 1C member 2///secretoglobin family 1C member 1
8151585	0.955252	0.843	0.20528	-6.12883	0.0182828
8160332	0.981483	0.931	0.0901743	-6.14718	0.018285	MLLT3	MLLT3, super elongation complex subunit
7987454	0.974317	0.902	0.127291	-6.14282	0.0182892	BMF	Bcl2 modifying factor
7960933	0.964434	0.869	0.170389	-6.13589	0.0182925	M6PR	mannose-6-phosphate receptor, cation dependent
8055206	0.957451	0.849	0.197442	-6.13053	0.0183022
8026365	0.971127	0.891	0.142378	-6.14062	0.0183202	ZNF333	zinc finger protein 333
8127756	0.965749	0.873	0.165073	-6.13686	0.018349	LCA5	LCA5, lebercilin
8089438	0.960442	0.858	0.184557	-6.13318	0.018351	DPPA2	developmental pluripotency associated 2
7996715	0.969159	0.885	0.149816	-6.13945	0.0183588	NRN1L	neuritin 1 like
8117712	0.972382	0.894	0.137834	-6.14131	0.018369
8117563	0.97351	0.898	0.133199	-6.14199	0.0183763
8085772	0.953962	0.84	0.209077	-6.12798	0.0183938
7926563	0.958182	0.852	0.192602	-6.13155	0.018402
7939587	0.96721	0.879	0.156923	-6.13827	0.0184053	DKFZp779M0652	uncharacterized DKFZp779M0652
8162179	0.966557	0.876	0.161244	-6.13753	0.018409	GAS1	growth arrest specific 1
7898249	0.978329	0.92	0.104304	-6.1457	0.0184148	SLC25A34	solute carrier family 25 member 34
7958724	0.97351	0.897	0.133432	-6.14195	0.0184375	LINC01405	long intergenic non-protein coding RNA 1405
8058460	0.955252	0.843	0.20489	-6.12892	0.0184452
7965589	0.963599	0.866	0.174385	-6.13515	0.0184563	CCDC38	coiled-coil domain containing 38
7928318	0.97408	0.901	0.128525	-6.14265	0.0184625	MCU	mitochondrial calcium uniporter
7903117	0.974482	0.903	0.126385	-6.14294	0.018469
8016806	0.988586	0.955	0.0584826	-6.14973	0.018472
8100389	0.956293	0.845	0.202397	-6.12946	0.0185
8157246	0.97408	0.901	0.128992	-6.14258	0.0185	KIAA1958	KIAA1958
8007272	0.974191	0.902	0.127839	-6.14274	0.018504	COASY	Coenzyme A synthase
8149071	0.966752	0.877	0.160549	-6.13765	0.0185132	ANGPT2	angiopoietin 2
8137903	0.961735	0.861	0.180778	-6.13393	0.018514	ERVK-19///ERVK-9///ERVK-6///ERVK-4	endogenous retrovirus group K member 19///endogenous retrovirus group K member 9///endogenous retrovirus group K member 6///endogenous retrovirus group K member 4
7929012	0.984278	0.938	0.0806528	-6.14806	0.0185142	STAMBPL1	STAM binding protein like 1
8047187	0.965151	0.872	0.16669	-6.13657	0.0185282	CCDC150	coiled-coil domain containing 150
8022531	0.977093	0.914	0.111355	-6.14487	0.0185305	NPC1	NPC intracellular cholesterol transporter 1
7946610	0.958951	0.855	0.189479	-6.13219	0.0185675	EIF4G2	eukaryotic translation initiation factor 4 gamma 2
8081256	0.967337	0.88	0.155828	-6.13846	0.0185732	TBC1D23	TBC1 domain family member 23
8070799	0.979091	0.922	0.101686	-6.14599	0.018585	UBE2G2	ubiquitin conjugating enzyme E2 G2
7914847	0.978994	0.922	0.10185	-6.14597	0.0185853	C1orf216	chromosome 1 open reading frame 216
8157264	0.980765	0.926	0.0960929	-6.14659	0.0185977	SLC31A2	solute carrier family 31 member 2
8066198	0.963966	0.868	0.172388	-6.13552	0.0186067
8164554	0.970233	0.888	0.145424	-6.14015	0.0186187	IER5L	immediate early response 5 like
8040190	0.962461	0.863	0.17839	-6.13439	0.0186373	GRHL1	grainyhead like transcription factor 1
7958174	0.971891	0.893	0.139354	-6.14108	0.0186375	TXNRD1	thioredoxin reductase 1
8141896	0.979914	0.924	0.099283	-6.14625	0.0186398
8174496	0.959692	0.856	0.187483	-6.1326	0.0186508	AMMECR1	Alport syndrome, mental retardation, midface hypoplasia and elliptocytosis chromosomal region gene 1
8107909	0.984278	0.937	0.0812201	-6.14801	0.0186608	SLC22A4	solute carrier family 22 member 4
7999079	0.975738	0.908	0.119277	-6.14389	0.0186767	ADCY9	adenylate cyclase 9
8045529	0.969133	0.885	0.149892	-6.13944	0.0186855
8149413	0.9574	0.848	0.198254	-6.13036	0.0186915	DLC1	DLC1 Rho GTPase activating protein
8126016	0.976778	0.913	0.113288	-6.14464	0.0186955
7906305	0.978329	0.919	0.105704	-6.14554	0.0187122
8137900	0.961082	0.86	0.182878	-6.13351	0.0187313	ERVK-19///ERVK-9///ERVK-6///ERVK-4	endogenous retrovirus group K member 19///endogenous retrovirus group K member 9///endogenous retrovirus group K member 6///endogenous retrovirus group K member 4
7982010	0.960419	0.858	0.184772	-6.13314	0.0187915	SNORD115-2	small nucleolar RNA, C/D box 115-2
8173933	0.969875	0.887	0.147402	-6.13983	0.018833	PCDH19	protocadherin 19
7979808	0.968841	0.884	0.15051	-6.13934	0.0188547
7902771	0.97408	0.901	0.12847	-6.14266	0.018855	SH3GLB1	SH3 domain containing GRB2 like endophilin B1
7996675	0.973926	0.9	0.12999	-6.14244	0.018886	THAP11	THAP domain containing 11
7981106	0.974915	0.905	0.123926	-6.14328	0.0189048	GSC	goosecoid homeobox
8045339	0.977093	0.914	0.111567	-6.14485	0.0189122
7914112	0.975682	0.908	0.120074	-6.14378	0.018945	FGR	FGR proto-oncogene, Src family tyrosine kinase
8044008	0.973888	0.899	0.130645	-6.14235	0.0189453	IL1RL2	interleukin 1 receptor like 2
7957273	0.956551	0.845	0.201906	-6.12957	0.0189498
8155422	0.963555	0.866	0.174499	-6.13513	0.0189528	CBWD6///CBWD3///CBWD5///CBWD2///CBWD1///CBWD6///CBWD3///CBWD5///CBWD1	COBW domain containing 6///COBW domain containing 3///COBW domain containing 5///COBW domain containing 2///COBW domain containing 1///COBW domain containing 6///COBW domain containing 3///COBW domain containing 5///COBW domain containing 1
8027377	0.963273	0.865	0.175668	-6.13491	0.0189633
8113782	0.953068	0.838	0.211351	-6.12747	0.0189848
7991742	0.964494	0.87	0.169452	-6.13606	0.018995	MPG	N-methylpurine DNA glycosylase
8175440	0.95755	0.849	0.196485	-6.13073	0.0189992
7948324	0.975738	0.908	0.11938	-6.14387	0.0190085	OR5B3	olfactory receptor family 5 subfamily B member 3
8153320	0.970904	0.89	0.143404	-6.14046	0.0190275
7971537	0.980988	0.927	0.0941365	-6.14679	0.0190355
8106761	0.967057	0.879	0.157588	-6.13816	0.0190525
8103812	0.965088	0.871	0.167708	-6.13638	0.0190765	ASB5	ankyrin repeat and SOCS box containing 5
7939072	0.973859	0.899	0.131308	-6.14226	0.019101	METTL15	methyltransferase like 15
8006440	0.973926	0.9	0.130052	-6.14243	0.019106	CCL7	C-C motif chemokine ligand 7
7908931	0.963966	0.868	0.172324	-6.13554	0.0191237	OPTC	opticin
8008208	0.971055	0.89	0.142605	-6.14059	0.019146	NXPH3	neurexophilin 3
8144281	0.965919	0.874	0.164481	-6.13696	0.0191625	ARHGEF10	Rho guanine nucleotide exchange factor 10
8065433	0.978278	0.918	0.106395	-6.14546	0.0191692	APMAP	adipocyte plasma membrane associated protein
8077458	0.982464	0.932	0.087599	-6.14743	0.0192075	EDEM1	ER degradation enhancing alpha-mannosidase like protein 1
7987114	0.971891	0.892	0.139992	-6.14098	0.0192208	GOLGA8O///GOLGA8M///GOLGA8K///GOLGA8T///GOLGA8J///GOLGA8N///GOLGA8IP///ULK4P1///CHRFAM7A	golgin A8 family member O///golgin A8 family member M///golgin A8 family member K///golgin A8 family member T///golgin A8 family member J///golgin A8 family member N///golgin A8 family member I, pseudogene///ULK4 pseudogene 1///CHRNA7 (exons 5-10) and FAM7A (exons A-E) fusion
8147030	0.974253	0.902	0.127532	-6.14279	0.0192225	STMN2	stathmin 2
8141946	0.951662	0.833	0.21773	-6.126	0.0192233
8178086	0.978684	0.921	0.102825	-6.14586	0.0192732	HSPA1B///HSPA1A	heat shock protein family A (Hsp70) member 1B///heat shock protein family A (Hsp70) member 1A
7988050	0.964434	0.869	0.170603	-6.13585	0.019296	TGM5	transglutaminase 5
8110587	0.9574	0.848	0.197833	-6.13045	0.0193015
7964598	0.964565	0.87	0.168985	-6.13615	0.0193175	ERVK-19///ERVK-9///ERVK-6///ERVK-4	endogenous retrovirus group K member 19///endogenous retrovirus group K member 9///endogenous retrovirus group K member 6///endogenous retrovirus group K member 4
8014233	0.969605	0.886	0.148165	-6.13971	0.0193238	SLFN11	schlafen family member 11
8054798	0.959872	0.857	0.186325	-6.13283	0.019338
7929593	0.955252	0.843	0.205411	-6.1288	0.0193425	RPL13AP5	ribosomal protein L13a pseudogene 5
8050160	0.987157	0.948	0.0676506	-6.14911	0.0193567	MBOAT2	membrane bound O-acyltransferase domain containing 2
8158783	0.965479	0.873	0.165746	-6.13673	0.01936	NUP214	nucleoporin 214
8137675	0.958311	0.853	0.192092	-6.13165	0.0193712	PRKAR1B	protein kinase cAMP-dependent type I regulatory subunit beta
8065202	0.96958	0.886	0.148446	-6.13967	0.0193905	DZANK1	double zinc ribbon and ankyrin repeat domains 1
8052721	0.970194	0.888	0.145535	-6.14013	0.0194175	PPP3R1	protein phosphatase 3 regulatory subunit B, alpha
8081822	0.955252	0.842	0.205861	-6.1287	0.0194222	C3orf30	chromosome 3 open reading frame 30
7929814	0.960451	0.859	0.184502	-6.13319	0.0194348
8138912	0.978912	0.921	0.10226	-6.14592	0.0194595	LSM5	LSM5 homolog, U6 small nuclear RNA and mRNA degradation associated
7936902	0.957948	0.851	0.194407	-6.13117	0.0194642
8150757	0.981454	0.93	0.0906239	-6.14714	0.0194885	RB1CC1	RB1 inducible coiled-coil 1
8164153	0.976778	0.913	0.113136	-6.14466	0.0195118
8038747	0.963966	0.868	0.172616	-6.13548	0.0195245	KLK12	kallikrein related peptidase 12
7929689	0.976137	0.91	0.116653	-6.14422	0.0195542	MARVELD1	MARVEL domain containing 1
8015715	0.987157	0.948	0.0675434	-6.14911	0.0195703	BECN1	beclin 1
8062689	0.957451	0.849	0.197372	-6.13054	0.0195983
7976846	0.960031	0.858	0.185818	-6.13293	0.0196235	MIR485	microRNA 485
8121041	0.963966	0.867	0.17279	-6.13545	0.019649
8002533	0.956293	0.845	0.202572	-6.12942	0.0196522	ZNF23	zinc finger protein 23
7980990	0.97408	0.901	0.128785	-6.14261	0.019654	GON7	GON7, KEOPS complex subunit homolog
8046746	0.963966	0.868	0.172296	-6.13554	0.0196695	PPP1R1C	protein phosphatase 1 regulatory inhibitor subunit 1C
7983469	0.96958	0.886	0.148406	-6.13967	0.0196988	SPATA5L1	spermatogenesis associated 5 like 1
7993800	0.973926	0.9	0.129986	-6.14244	0.0197772	LYRM1	LYR motif containing 1
8041902	0.97185	0.892	0.140342	-6.14093	0.0198335	FOXN2	forkhead box N2
7974372	0.958211	0.853	0.192436	-6.13158	0.0198343	GPR137C	G protein-coupled receptor 137C
7917875	0.966919	0.877	0.159664	-6.1378	0.019846	F3	coagulation factor III, tissue factor
8133227	0.950123	0.828	0.224816	-6.12431	0.019885
8162696	0.970594	0.889	0.144438	-6.1403	0.0198895	XPA	XPA, DNA damage recognition and repair factor
8023497	0.956551	0.846	0.201262	-6.12971	0.0198933	ATP8B1	ATPase phospholipid transporting 8B1
8038093	0.97351	0.897	0.133414	-6.14196	0.019912	LMTK3	lemur tyrosine kinase 3
7935359	0.968097	0.882	0.153863	-6.13878	0.019925
7897119	0.961735	0.862	0.180303	-6.13402	0.0199612	FAM213B	family with sequence similarity 213 member B
8008778	0.950111	0.828	0.225245	-6.12421	0.0199908
7976350	0.954938	0.841	0.207102	-6.12843	0.0199943	UNC79	unc-79 homolog (C. elegans)
8008049	0.965151	0.872	0.166662	-6.13657	0.0200175
8004556	0.955145	0.842	0.20664	-6.12853	0.0200295	WRAP53	WD repeat containing antisense to TP53
8069269	0.964476	0.87	0.169799	-6.136	0.0200628	COL6A1	collagen type VI alpha 1 chain
7970084	0.971322	0.891	0.141667	-6.14073	0.0200677	NAXD	NAD(P)HX dehydratase
8028397	0.954357	0.841	0.208099	-6.1282	0.0200742	FAM98C	family with sequence similarity 98 member C
8129039	0.964434	0.869	0.17092	-6.1358	0.020119
8143594	0.951786	0.834	0.217045	-6.12616	0.0201245
8159265	0.970958	0.89	0.143074	-6.14051	0.0201412	PAEP	progestagen associated endometrial protein
8065334	0.972535	0.895	0.137164	-6.14141	0.0202015	NKX2-2	NK2 homeobox 2
7999674	0.950377	0.831	0.221557	-6.12509	0.0202055	MYH11	myosin heavy chain 11
7917370	0.957948	0.851	0.194621	-6.13113	0.0202705	COL24A1	collagen type XXIV alpha 1 chain
8048370	0.96192	0.862	0.179997	-6.13408	0.0202735	BCS1L	BCS1 homolog, ubiquinol-cytochrome c reductase complex chaperone
7909446	0.955226	0.842	0.206185	-6.12863	0.0202743	HSD11B1	hydroxysteroid 11-beta dehydrogenase 1
8120462	0.965137	0.872	0.166983	-6.13651	0.020299
8118345	0.957948	0.851	0.194746	-6.1311	0.0203102	CFB	complement factor B
7953685	0.951786	0.834	0.217302	-6.1261	0.0203375
8117710	0.961493	0.86	0.182054	-6.13368	0.0203433
7989516	0.970958	0.89	0.143104	-6.14051	0.020371	HERC1	HECT and RLD domain containing E3 ubiquitin protein ligase family member 1
8088866	0.961735	0.861	0.180576	-6.13397	0.0203845	CNTN3	contactin 3
8045319	0.967004	0.879	0.158122	-6.13807	0.0203855
8176644	0.963966	0.868	0.172471	-6.13551	0.0203972	TMSB4Y	thymosin beta 4, Y-linked
8164931	0.958035	0.851	0.193985	-6.13126	0.0204585	TMEM8C	transmembrane protein 8C
8171537	0.956551	0.846	0.201538	-6.12965	0.0204777
8052956	0.978133	0.917	0.107147	-6.14537	0.0204807	EXOC6B	exocyst complex component 6B
8089757	0.949125	0.824	0.229863	-6.12308	0.0204863
8046518	0.988216	0.953	0.0608635	-6.14958	0.0204998
8155596	0.966924	0.878	0.15905	-6.13791	0.0205055	LOC107987020///LINC00537///LOC107987020	uncharacterized LOC107987020///long intergenic non-protein coding RNA 537///uncharacterized LOC107987020
8157933	0.98095	0.927	0.0949356	-6.14671	0.020516	ZBTB43	zinc finger and BTB domain containing 43
7905854	0.963851	0.867	0.17384	-6.13525	0.020537	ZBTB7B	zinc finger and BTB domain containing 7B
8058450	0.958003	0.851	0.194109	-6.13123	0.0205372	GPR1	G protein-coupled receptor 1
8152115	0.971636	0.891	0.141113	-6.14081	0.020553
8151644	0.963207	0.865	0.175884	-6.13487	0.0205548	RMDN1	regulator of microtubule dynamics 1
8174444	0.966924	0.878	0.159088	-6.1379	0.0205798	IRS4	insulin receptor substrate 4
8119096	0.952675	0.837	0.212892	-6.12712	0.0205985	RAB44	RAB44, member RAS oncogene family
8160661	0.951786	0.834	0.216927	-6.12618	0.0206348
7951467	0.96958	0.886	0.148479	-6.13966	0.0206442	ALKBH8	alkB homolog 8, tRNA methyltransferase
8099967	0.982202	0.932	0.0885678	-6.14734	0.0206455	RBM47	RNA binding motif protein 47
8031617	0.967004	0.878	0.158201	-6.13805	0.0206605	ZNF444	zinc finger protein 444
8000001	0.96259	0.863	0.178061	-6.13445	0.020664
8049598	0.954357	0.841	0.20821	-6.12818	0.0206677	ESPNL	espin-like
8073135	0.968211	0.882	0.15292	-6.13894	0.020676	MIEF1	mitochondrial elongation factor 1
8073890	0.979115	0.922	0.101525	-6.14601	0.020677	GRAMD4	GRAM domain containing 4
8001946	0.961735	0.862	0.180537	-6.13397	0.0206827	KIAA0895L	KIAA0895 like
8036207	0.97519	0.906	0.122456	-6.14347	0.0207027	NFKBID	NFKB inhibitor delta
8001048	0.970148	0.888	0.146124	-6.14004	0.0207183	C16orf58	chromosome 16 open reading frame 58
8112053	0.958311	0.853	0.192154	-6.13164	0.0207347	CDC20B	cell division cycle 20B
8037144	0.950654	0.831	0.220395	-6.12537	0.0207475	DEDD2	death effector domain containing 2
8039730	0.961493	0.861	0.181557	-6.13377	0.0207673	ZSCAN18	zinc finger and SCAN domain containing 18
7936856	0.978932	0.921	0.102191	-6.14593	0.0207675	CHST15	carbohydrate (N-acetylgalactosamine 4-sulfate 6-O) sulfotransferase 15
8157450	0.965137	0.872	0.166995	-6.13651	0.0208065	ORM2	orosomucoid 2
7998965	0.971891	0.893	0.139601	-6.14104	0.0208145
8120937	0.952533	0.836	0.214166	-6.12682	0.0208253	RIPPLY2	ripply transcriptional repressor 2
8156337	0.952817	0.837	0.212424	-6.12722	0.020843
8168762	0.956938	0.847	0.199401	-6.13011	0.02087	CSTF2	cleavage stimulation factor subunit 2
8152289	0.950377	0.831	0.221497	-6.12511	0.0208765
8159583	0.963966	0.867	0.172823	-6.13544	0.0209	GRIN1	glutamate ionotropic receptor NMDA type subunit 1
8064156	0.963483	0.866	0.174916	-6.13505	0.0209145	ZGPAT///LIME1	zinc finger CCCH-type and G-patch domain containing///Lck interacting transmembrane adaptor 1
8003771	0.976137	0.91	0.117033	-6.14417	0.0209158
7960817	0.950245	0.829	0.223947	-6.12452	0.0209242
8062117	0.964434	0.87	0.169981	-6.13597	0.0209365
8034055	0.970997	0.89	0.142982	-6.14053	0.020945	KRI1	KRI1 homolog
8177694	0.975268	0.906	0.122008	-6.14353	0.0209473	OR2J3///OR2J2	olfactory receptor family 2 subfamily J member 3///olfactory receptor family 2 subfamily J member 2
8174311	0.949125	0.825	0.229444	-6.12318	0.0209535
7984436	0.952675	0.837	0.213143	-6.12706	0.020954	SKOR1	SKI family transcriptional corepressor 1
8176574	0.953493	0.839	0.210545	-6.12765	0.0209662
8179814	0.967858	0.882	0.154214	-6.13873	0.020988	LY6G6C	lymphocyte antigen 6 complex, locus G6C
8124018	0.947729	0.822	0.232873	-6.12233	0.0209895
8158424	0.962191	0.863	0.179151	-6.13424	0.0209928	LRRC8A	leucine rich repeat containing 8 family member A
8026991	0.961493	0.861	0.181789	-6.13373	0.021001	PGPEP1	pyroglutamyl-peptidase I
7975772	0.976137	0.91	0.1173	-6.14414	0.0210225	ZC2HC1C	zinc finger C2HC-type containing 1C
7949553	0.950123	0.828	0.224659	-6.12435	0.0210365	CATSPER1	cation channel sperm associated 1
8015590	0.955252	0.843	0.205075	-6.12888	0.0210575	STAT5B	signal transducer and activator of transcription 5B
8094574	0.97408	0.901	0.128743	-6.14262	0.0210623	TBC1D1	TBC1 domain family member 1
8138668	0.9574	0.848	0.198264	-6.13035	0.0210632	MIR148A	microRNA 148a
8176815	0.95294	0.838	0.211808	-6.12736	0.0210723
7964675	0.97481	0.904	0.125097	-6.14312	0.0210802
8148662	0.960419	0.858	0.18476	-6.13314	0.0210885	ZNF707	zinc finger protein 707
8026579	0.973859	0.898	0.132095	-6.14215	0.0210977	TMEM38A	transmembrane protein 38A
8138202	0.964494	0.87	0.169726	-6.13601	0.0211148	ICA1	islet cell autoantigen 1
7956018	0.970136	0.887	0.146542	-6.13997	0.021118	BLOC1S1-RDH5///RDH5	BLOC1S1-RDH5 readthrough///retinol dehydrogenase 5
8167953	0.978329	0.919	0.105285	-6.14558	0.0211208
7968035	0.959623	0.856	0.188028	-6.13248	0.021142	SPATA13	spermatogenesis associated 13
8063697	0.97408	0.901	0.128255	-6.14269	0.0211653	NELFCD	negative elongation factor complex member C/D
8011212	0.956551	0.846	0.201665	-6.12962	0.0211675	SDHC	succinate dehydrogenase complex subunit C
7996490	0.98466	0.939	0.0790833	-6.1482	0.0211812	TMEM208	transmembrane protein 208
7996345	0.950111	0.828	0.225585	-6.12412	0.021198	CES2	carboxylesterase 2
8092009	0.956119	0.844	0.203084	-6.12931	0.0212043	LRRC34	leucine rich repeat containing 34
7944023	0.95755	0.85	0.196077	-6.13082	0.02121	NXPE2	neurexophilin and PC-esterase domain family member 2
7997542	0.973268	0.896	0.135747	-6.14162	0.02122	NECAB2	N-terminal EF-hand calcium binding protein 2
8104738	0.976709	0.912	0.11395	-6.14456	0.0212325	SUB1	SUB1 homolog, transcriptional regulator
8117520	0.952737	0.837	0.212699	-6.12716	0.0212335
8003889	0.952675	0.837	0.212901	-6.12711	0.0212353
8167876	0.966433	0.875	0.163137	-6.1372	0.0212375
8168555	0.967004	0.879	0.157857	-6.13811	0.021248
8093807	0.964434	0.869	0.170466	-6.13588	0.021287	DOK7	docking protein 7
7975154	0.963105	0.865	0.176518	-6.13475	0.0212895	LINC00238	long intergenic non-protein coding RNA 238
8111670	0.950319	0.83	0.221893	-6.12501	0.0213065	GDNF	glial cell derived neurotrophic factor
8078252	0.976946	0.913	0.112723	-6.14471	0.021308	UBE2E2	ubiquitin conjugating enzyme E2 E2
7896859	0.950111	0.828	0.225349	-6.12418	0.0213092	MIR200B	microRNA 200b
7978329	0.949125	0.824	0.229683	-6.12312	0.0213148
8146401	0.970139	0.887	0.146388	-6.14	0.02134
7981785	0.964922	0.871	0.168169	-6.1363	0.0213745	OR4N3P	olfactory receptor family 4 subfamily N member 3 pseudogene
7981084	0.958182	0.852	0.1928	-6.13151	0.0214063	SERPINA9	serpin family A member 9
7954490	0.95444	0.841	0.207943	-6.12824	0.021425
7907611	0.951763	0.834	0.217435	-6.12607	0.021443	RASAL2	RAS protein activator like 2
7949857	0.971716	0.892	0.140621	-6.14089	0.0214708	NUDT8	nudix hydrolase 8
7932703	0.976778	0.913	0.113131	-6.14466	0.0214995	ACBD5	acyl-CoA binding domain containing 5
8170296	0.954578	0.841	0.207699	-6.12829	0.021519
7955963	0.95755	0.85	0.195999	-6.13084	0.0215298	MUCL1	mucin like 1
7922596	0.975738	0.908	0.119405	-6.14387	0.021545	LOC646976	translation initiation factor IF-2
7905744	0.957187	0.848	0.19902	-6.13019	0.0215713
7962831	0.978684	0.921	0.102882	-6.14586	0.0215823	CCNT1	cyclin T1
7952225	0.969219	0.885	0.149657	-6.13947	0.0215917
8179324	0.976572	0.911	0.115016	-6.14443	0.0215995	HSPA1B///HSPA1A	heat shock protein family A (Hsp70) member 1B///heat shock protein family A (Hsp70) member 1A
8069450	0.961735	0.861	0.180668	-6.13395	0.0216145	PRMT2	protein arginine methyltransferase 2
7905789	0.975379	0.906	0.121546	-6.14359	0.021641	IL6R	interleukin 6 receptor
8098161	0.950245	0.829	0.223591	-6.1246	0.0216457
8120876	0.963874	0.867	0.173634	-6.13529	0.0216567
8139887	0.960204	0.858	0.185205	-6.13305	0.0216588
8097013	0.96095	0.859	0.183362	-6.13342	0.0216653
7927502	0.966557	0.876	0.161449	-6.13749	0.0216688	SLC18A3	solute carrier family 18 member A3
7949798	0.96721	0.88	0.156715	-6.13831	0.0216922	TMEM134	transmembrane protein 134
8139828	0.968145	0.882	0.15326	-6.13888	0.0217043	LOC441239	uncharacterized LOC441239
8119842	0.965151	0.872	0.166687	-6.13657	0.0217117	POLR1C	RNA polymerase I subunit C
8023401	0.950245	0.829	0.223674	-6.12458	0.0217308	CCDC68	coiled-coil domain containing 68
8173501	0.973282	0.896	0.135205	-6.1417	0.021752
8081113	0.962461	0.863	0.178417	-6.13438	0.0217933
8143937	0.955252	0.843	0.205258	-6.12884	0.0218285	LOC401433///NUB1	uncharacterized LOC401433///negative regulator of ubiquitin like proteins 1
8154856	0.968253	0.883	0.152707	-6.13898	0.0218725	UBE2R2	ubiquitin conjugating enzyme E2 R2
7936612	0.946038	0.818	0.238207	-6.12098	0.0219005
8142622	0.965865	0.874	0.164645	-6.13693	0.0219088	RNF148	ring finger protein 148
8084169	0.952858	0.838	0.212035	-6.12731	0.021923
7944867	0.984278	0.938	0.0808857	-6.14804	0.0219543
8010673	0.967202	0.879	0.157122	-6.13824	0.0219565	SLC25A10	solute carrier family 25 member 10
8036862	0.966752	0.877	0.160397	-6.13768	0.0219975	LOC100507646	uncharacterized LOC100507646
7947338	0.964434	0.869	0.170356	-6.1359	0.0220098	PAX6	paired box 6
8091340	0.943198	0.811	0.248369	-6.11832	0.0220265
8087250	0.970904	0.889	0.143752	-6.14041	0.0220473	MIR425	microRNA 425
8085233	0.955668	0.844	0.203969	-6.12912	0.0220818	RPUSD3	RNA pseudouridylate synthase domain containing 3
8045090	0.95119	0.833	0.218718	-6.12576	0.022089	UGGT1	UDP-glucose glycoprotein glucosyltransferase 1
8054607	0.96977	0.886	0.147756	-6.13978	0.022094	LOC400997	uncharacterized LOC400997
8078395	0.986592	0.945	0.0715218	-6.14881	0.0221265
8061539	0.975561	0.907	0.120771	-6.14369	0.022152	LINC00028	long intergenic non-protein coding RNA 28
8160792	0.952749	0.837	0.212558	-6.12719	0.022173	C9orf24	chromosome 9 open reading frame 24
7903010	0.95211	0.835	0.215628	-6.12649	0.0221828	RPL5	ribosomal protein L5
8180029	0.976778	0.913	0.113282	-6.14464	0.0222028	HLA-DQB2///HLA-DQB1	major histocompatibility complex, class II, DQ beta 2///major histocompatibility complex, class II, DQ beta 1
8166525	0.9693	0.885	0.149233	-6.13954	0.0222725	POLA1	DNA polymerase alpha 1, catalytic subunit
8024436	0.943304	0.811	0.247553	-6.11854	0.02231	OAZ1	ornithine decarboxylase antizyme 1
7991173	0.96814	0.882	0.153456	-6.13885	0.022316	KLHL25	kelch like family member 25
8083757	0.967057	0.879	0.157675	-6.13814	0.022317	NMD3	NMD3 ribosome export adaptor
7929932	0.964325	0.868	0.171606	-6.13567	0.0223285	KAZALD1	Kazal type serine peptidase inhibitor domain 1
8109179	0.94688	0.821	0.234868	-6.12183	0.0223615	PPARGC1B	PPARG coactivator 1 beta
8063620	0.964829	0.871	0.168455	-6.13625	0.0223843	VAPB	VAMP associated protein B and C
8019875	0.943368	0.811	0.247385	-6.11858	0.0224253
7922667	0.942726	0.809	0.250229	-6.11782	0.0224332
7905406	0.958795	0.854	0.190717	-6.13194	0.0224522	CGN	cingulin
8125007	0.948929	0.824	0.23056	-6.1229	0.0224595	LY6G5C	lymphocyte antigen 6 complex, locus G5C
8019561	0.945093	0.815	0.242149	-6.11996	0.0224873
8178275	0.962637	0.864	0.177528	-6.13455	0.0225198	ZNF311	zinc finger protein 311
8051696	0.952533	0.836	0.214105	-6.12684	0.0225438	CDKL4	cyclin dependent kinase like 4
8007730	0.946734	0.82	0.235733	-6.12161	0.0225475	ACBD4	acyl-CoA binding domain containing 4
8021963	0.968145	0.882	0.153233	-6.13889	0.0225547	TYMSOS	TYMS opposite strand
7900888	0.962609	0.864	0.177687	-6.13452	0.0225622	IPO13	importin 13
7995574	0.962461	0.863	0.178462	-6.13437	0.02258	HNRNPA1P6///HNRNPA1P33///HNRNPA1P27///HNRNPA1P10///HNRNPA1L2///HNRNPA1	heterogeneous nuclear ribonucleoprotein A1 pseudogene 6///heterogeneous nuclear ribonucleoprotein A1 pseudogene 33///heterogeneous nuclear ribonucleoprotein A1 pseudogene 27///heterogeneous nuclear ribonucleoprotein A1 pseudogene 10///heterogeneous nuclear ribonucleoprotein A1-like 2///heterogeneous nuclear ribonucleoprotein A1
8128429	0.97464	0.903	0.125734	-6.14303	0.0226373	CCNC	cyclin C
8017378	0.959692	0.856	0.18777	-6.13254	0.0226405	CYB561	cytochrome b561
7938925	0.945831	0.817	0.240072	-6.1205	0.0226605	NELL1	neural EGFL like 1
7925201	0.978277	0.918	0.106927	-6.1454	0.0226605	ARID4B	AT-rich interaction domain 4B
7990269	0.959872	0.857	0.186251	-6.13284	0.0226622	C15orf59	chromosome 15 open reading frame 59
8053107	0.95755	0.85	0.196098	-6.13081	0.022678	DCTN1	dynactin subunit 1
8146517	0.974915	0.905	0.12356	-6.14332	0.0226972	CHCHD7	coiled-coil-helix-coiled-coil-helix domain containing 7
8113651	0.959692	0.856	0.187498	-6.13259	0.0227028	ATG12	autophagy related 12
8010271	0.949125	0.825	0.229288	-6.12322	0.0227125	PGS1	phosphatidylglycerophosphate synthase 1
8073858	0.943598	0.812	0.247018	-6.11868	0.022731	GTSE1	G2 and S-phase expressed 1
8144571	0.966752	0.877	0.160608	-6.13764	0.0227457	PRSS55	protease, serine 55
8095078	0.950319	0.83	0.222055	-6.12497	0.0227755
7936809	0.966752	0.877	0.160609	-6.13764	0.0228005	FAM24B-CUZD1///FAM24B	FAM24B-CUZD1 readthrough///family with sequence similarity 24 member B
8020955	0.957475	0.849	0.197189	-6.13058	0.022831	MOCOS	molybdenum cofactor sulfurase
7948320	0.947456	0.821	0.233847	-6.12208	0.0228357
8096425	0.973888	0.899	0.130806	-6.14233	0.0228453	CCSER1	coiled-coil serine rich protein 1
7921119	0.970904	0.89	0.143423	-6.14046	0.0228467
7933090	0.941268	0.805	0.256165	-6.11621	0.0228645
8061715	0.946572	0.82	0.236315	-6.12146	0.0228728	KIF3B	kinesin family member 3B
8178330	0.969397	0.886	0.148882	-6.1396	0.0228962	TRIM31	tripartite motif containing 31
8035201	0.951016	0.832	0.21901	-6.1257	0.0229463	CPAMD8	C3 and PZP like, alpha-2-macroglobulin domain containing 8
7896798	0.956895	0.847	0.199778	-6.13003	0.022954	PLEKHN1	pleckstrin homology domain containing N1
7918753	0.949125	0.824	0.229704	-6.12311	0.022959
7918953	0.942113	0.807	0.25353	-6.11693	0.0229612
7924731	0.974915	0.905	0.123608	-6.14332	0.0229927
7910651	0.973859	0.898	0.132204	-6.14213	0.0229945	TBCE	tubulin folding cofactor E
8040238	0.945041	0.815	0.242384	-6.1199	0.0230293	HPCAL1	hippocalcin like 1
8097920	0.942113	0.807	0.253619	-6.11691	0.0230545	LRAT	lecithin retinol acyltransferase (phosphatidylcholine--retinol O-acyltransferase)
8109773	0.950677	0.832	0.22027	-6.1254	0.0230633	WWC1	WW and C2 domain containing 1
8050367	0.970136	0.887	0.146792	-6.13993	0.0230678	NBAS	neuroblastoma amplified sequence
8094093	0.959206	0.855	0.189035	-6.13228	0.0230695	GPR78	G protein-coupled receptor 78
8175808	0.966919	0.877	0.159629	-6.13781	0.0230808	TREX2	three prime repair exonuclease 2
8080168	0.957245	0.848	0.198835	-6.13023	0.0230918	ACY1	aminoacylase 1
8031962	0.950111	0.828	0.225303	-6.12419	0.0231137	ZNF446	zinc finger protein 446
8143905	0.959679	0.856	0.18783	-6.13252	0.0231335	ABCF2	ATP binding cassette subfamily F member 2
8030842	0.968145	0.882	0.153317	-6.13887	0.0231368	MIR99B	microRNA 99b
8151042	0.958916	0.855	0.189801	-6.13212	0.0231605	TTPA	alpha tocopherol transfer protein
7910466	0.95755	0.85	0.196285	-6.13078	0.023172	CAPN9	calpain 9
8170466	0.949088	0.824	0.230248	-6.12298	0.0231753
7934068	0.942825	0.809	0.250026	-6.11788	0.0231862
8017885	0.9574	0.848	0.197996	-6.13041	0.023216	ABCA8	ATP binding cassette subfamily A member 8
7912762	0.970194	0.888	0.145733	-6.1401	0.0232182
8131452	0.965919	0.874	0.164408	-6.13697	0.0232475	RSPH10B2///RSPH10B	radial spoke head 10 homolog B2///radial spoke head 10 homolog B
8036363	0.97307	0.895	0.136245	-6.14154	0.0232478
8026339	0.977093	0.914	0.111252	-6.14489	0.0232637	SNRPG	small nuclear ribonucleoprotein polypeptide G
7990511	0.975868	0.909	0.117993	-6.14405	0.0232767	PTPN9	protein tyrosine phosphatase, non-receptor type 9
7997767	0.958899	0.854	0.190331	-6.13202	0.023283	ZFPM1	zinc finger protein, FOG family member 1
8161405	0.956551	0.846	0.201616	-6.12963	0.0232947
8154213	0.941268	0.805	0.256129	-6.11622	0.0233225
8052947	0.952084	0.835	0.215922	-6.12642	0.0233308	CYP26B1	cytochrome P450 family 26 subfamily B member 1
8091735	0.941157	0.803	0.258059	-6.11569	0.023368
8085608	0.949316	0.825	0.228605	-6.12339	0.0233793	HACL1	2-hydroxyacyl-CoA lyase 1
7991086	0.939869	0.799	0.26396	-6.11403	0.0233803
7954102	0.941157	0.803	0.258221	-6.11564	0.0234033
8023063	0.969397	0.886	0.148871	-6.1396	0.0234175	ATP5A1	ATP synthase, H+ transporting, mitochondrial F1 complex, alpha subunit 1, cardiac muscle
7990674	0.961505	0.861	0.181453	-6.13379	0.0234243	CIB2	calcium and integrin binding family member 2
8163716	0.946734	0.82	0.23579	-6.12159	0.0234295	BRINP1	BMP/retinoic acid inducible neural specific 1
8102608	0.941157	0.803	0.258219	-6.11564	0.023447	QRFPR	pyroglutamylated RFamide peptide receptor
7925089	0.962191	0.863	0.179037	-6.13426	0.0234577	PCNX2	pecanex homolog 2 (Drosophila)
7982014	0.940864	0.802	0.260351	-6.11505	0.023472	SNORD115-4	small nucleolar RNA, C/D box 115-4
8077450	0.967004	0.878	0.158783	-6.13795	0.0234913	ARL8B	ADP ribosylation factor like GTPase 8B
7897034	0.969875	0.887	0.147482	-6.13982	0.023531	GABRD	gamma-aminobutyric acid type A receptor delta subunit
7945296	0.952675	0.837	0.21291	-6.12711	0.0235332	GLB1L3	galactosidase beta 1 like 3
8081431	0.980769	0.926	0.0958419	-6.14661	0.0235375	ALCAM	activated leukocyte cell adhesion molecule
8139232	0.955252	0.843	0.204922	-6.12891	0.02354	PSMA2///PSMA2	proteasome subunit alpha 2///proteasome subunit alpha 2
8158164	0.947033	0.821	0.2346	-6.12189	0.0235568	PTGES2-AS1	PTGES2 antisense RNA 1 (head to head)
8147715	0.942585	0.808	0.251153	-6.11757	0.0235685
8062691	0.953431	0.839	0.210795	-6.1276	0.023592
7898894	0.97039	0.889	0.144947	-6.14022	0.0236002	PITHD1	PITH domain containing 1
8168463	0.9574	0.849	0.197633	-6.13049	0.023612	FGF16	fibroblast growth factor 16
7993622	0.950111	0.828	0.225031	-6.12426	0.0236137	ITPRIPL2	inositol 1,4,5-trisphosphate receptor interacting protein like 2
7952132	0.942726	0.809	0.250275	-6.11781	0.0236358	SLC37A4	solute carrier family 37 member 4
8146069	0.958454	0.853	0.191672	-6.13174	0.0236592	ADAM18	ADAM metallopeptidase domain 18
8122125	0.940304	0.8	0.262439	-6.11446	0.0236613
8005894	0.9574	0.848	0.197902	-6.13043	0.0236613	FOXN1	forkhead box N1
7941122	0.964434	0.87	0.170004	-6.13596	0.023666	SAC3D1	SAC3 domain containing 1
7928429	0.958035	0.852	0.193685	-6.13132	0.0236872	PLAU	plasminogen activator, urokinase
8005155	0.955156	0.842	0.206408	-6.12858	0.023691
7960407	0.974915	0.905	0.123505	-6.14333	0.0236913	FGF6	fibroblast growth factor 6
7933082	0.940129	0.799	0.263211	-6.11425	0.0237147
8131705	0.971891	0.893	0.139518	-6.14106	0.0237268	RPL23P8	ribosomal protein L23 pseudogene 8
8116607	0.956551	0.846	0.20162	-6.12963	0.0237578	LINC01011	long intergenic non-protein coding RNA 1011
8107200	0.950319	0.83	0.221926	-6.125	0.0237583	RAB9BP1	RAB9B, member RAS oncogene family pseudogene 1
8061529	0.978806	0.921	0.102611	-6.14589	0.0237937	REM1	RRAD and GEM like GTPase 1
8159109	0.94688	0.82	0.235101	-6.12177	0.0237955	LINC00094	long intergenic non-protein coding RNA 94
7926766	0.949717	0.826	0.227364	-6.12369	0.0238182	GAD2	glutamate decarboxylase 2
8092021	0.944387	0.813	0.24463	-6.11931	0.023845	LRRC31	leucine rich repeat containing 31
7991138	0.957865	0.85	0.195359	-6.13097	0.0238667	NMB	neuromedin B
7898296	0.947643	0.822	0.233411	-6.12219	0.023926	C1orf64	chromosome 1 open reading frame 64
8002283	0.968679	0.884	0.151521	-6.13917	0.0239338	TMED6	transmembrane p24 trafficking protein 6
8175587	0.943	0.81	0.248905	-6.11818	0.0239405	MIR509-3///MIR509-2///MIR509-1	microRNA 509-3///microRNA 509-2///microRNA 509-1
8169904	0.944319	0.813	0.244884	-6.11924	0.0239443	SLC25A14	solute carrier family 25 member 14
8115941	0.956108	0.844	0.203317	-6.12926	0.0239877	GPRIN1	G protein regulated inducer of neurite outgrowth 1
8127778	0.971891	0.893	0.139042	-6.14113	0.0239887	FAM46A	family with sequence similarity 46 member A
8174105	0.966919	0.877	0.159759	-6.13779	0.024005	NXF5	nuclear RNA export factor 5
8146307	0.944722	0.814	0.243724	-6.11955	0.024008	POTEA	POTE ankyrin domain family member A
8060427	0.974915	0.904	0.124151	-6.14325	0.0240082	STK35	serine/threonine kinase 35
7935296	0.953029	0.838	0.211511	-6.12743	0.0240437	TLL2	tolloid like 2
8048699	0.971891	0.892	0.140033	-6.14098	0.024061
8146635	0.954158	0.84	0.208761	-6.12805	0.0240707
7952781	0.965865	0.874	0.164627	-6.13693	0.0240763
8108903	0.942477	0.808	0.251557	-6.11747	0.0241105
7965840	0.94688	0.82	0.235242	-6.12173	0.0241272
7940924	0.952295	0.835	0.215095	-6.12661	0.0241418	PLCB3	phospholipase C beta 3
8011291	0.950111	0.827	0.226427	-6.12392	0.0241622
7953428	0.961571	0.861	0.181113	-6.13386	0.024255	CD4	CD4 molecule
8042431	0.942477	0.808	0.251524	-6.11747	0.0242587	GKN1	gastrokine 1
7986767	0.95755	0.849	0.196499	-6.13073	0.0242662
7901883	0.9574	0.848	0.198017	-6.13041	0.0243035	ANGPTL3	angiopoietin like 3
7914805	0.951016	0.832	0.219075	-6.12568	0.024307
8150157	0.937634	0.792	0.273349	-6.11133	0.024344
7926150	0.956551	0.846	0.201423	-6.12967	0.0243513	LOC439951	uncharacterized LOC439951
7948105	0.963966	0.867	0.172999	-6.13541	0.0243557	OR4C11	olfactory receptor family 4 subfamily C member 11
7913858	0.953014	0.838	0.21159	-6.12741	0.0243637	PAQR7	progestin and adipoQ receptor family member 7
8144078	0.956293	0.845	0.20244	-6.12945	0.0243665	SHH	sonic hedgehog
8160236	0.939335	0.797	0.266886	-6.1132	0.0243695
8171791	0.95755	0.849	0.196565	-6.13072	0.024379	SMPX	small muscle protein, X-linked
8055602	0.936707	0.79	0.276601	-6.11037	0.0243895
8141595	0.950319	0.83	0.222101	-6.12496	0.0243955	GIGYF1	GRB10 interacting GYF protein 1
8067208	0.9574	0.848	0.198256	-6.13036	0.024415	CTCFL	CCCTC-binding factor like
8013660	0.97382	0.898	0.132597	-6.14207	0.024428	ALDOC	aldolase, fructose-bisphosphate C
7948125	0.959214	0.855	0.188949	-6.1323	0.0244308	OR5T2	olfactory receptor family 5 subfamily T member 2
8020464	0.963966	0.867	0.173028	-6.1354	0.0244348
7964739	0.950045	0.827	0.226802	-6.12383	0.024446	LLPH	LLP homolog, long-term synaptic facilitation
8092578	0.950377	0.831	0.221385	-6.12513	0.0244585	ETV5	ETS variant 5
8028742	0.958035	0.852	0.193632	-6.13133	0.0244858	LGALS16	galectin 16
8070396	0.941105	0.802	0.259769	-6.11521	0.0244893
8164653	0.95755	0.849	0.196636	-6.1307	0.0244955	UCK1	uridine-cytidine kinase 1
8168438	0.968211	0.882	0.152926	-6.13894	0.0245162	UPRT	uracil phosphoribosyltransferase homolog
8032070	0.963555	0.866	0.17451	-6.13513	0.0245575
8148461	0.952295	0.835	0.215181	-6.12659	0.0245588
8075401	0.94688	0.82	0.235076	-6.12177	0.0245593	GAL3ST1	galactose-3-O-sulfotransferase 1
8179003	0.970324	0.888	0.145216	-6.14018	0.024578	OR2J3///OR2J2	olfactory receptor family 2 subfamily J member 3///olfactory receptor family 2 subfamily J member 2
8068006	0.955106	0.842	0.206844	-6.12848	0.024589	LINC00308	long intergenic non-protein coding RNA 308
8141138	0.937507	0.791	0.274139	-6.1111	0.0246235
7940822	0.958916	0.854	0.190047	-6.13207	0.024624
8096718	0.971716	0.892	0.14069	-6.14088	0.0246903	AIMP1	aminoacyl tRNA synthetase complex interacting multifunctional protein 1
8104580	0.963173	0.865	0.176095	-6.13483	0.02473	OTULIN	OTU deubiquitinase with linear linkage specificity
8159967	0.959991	0.857	0.186025	-6.13289	0.024735
7972287	0.946734	0.82	0.235698	-6.12162	0.024741
7921677	0.970136	0.887	0.146562	-6.13997	0.0247463	CD244	CD244 molecule
8174664	0.956551	0.846	0.201557	-6.12965	0.0247673
7965964	0.972235	0.894	0.138232	-6.14125	0.0247698	SLC41A2	solute carrier family 41 member 2
7992956	0.941157	0.804	0.257325	-6.11589	0.024788	GLIS2	GLIS family zinc finger 2
8037949	0.942113	0.807	0.253306	-6.11699	0.0248	SULT2A1	sulfotransferase family 2A member 1
8130927	0.950996	0.832	0.219164	-6.12566	0.0248	TCTE3	t-complex-associated-testis-expressed 3
7937782	0.96977	0.886	0.147721	-6.13978	0.0248207	TSPAN32	tetraspanin 32
8045157	0.93956	0.797	0.26602	-6.11345	0.0248272
8120679	0.944139	0.813	0.245652	-6.11904	0.0248697	DDX43	DEAD-box helicase 43
8121485	0.960442	0.858	0.184639	-6.13317	0.0249105
7906197	0.966924	0.878	0.159427	-6.13784	0.024932	HAPLN2	hyaluronan and proteoglycan link protein 2
8159283	0.942893	0.81	0.24928	-6.11808	0.0249338	KCNT1	potassium sodium-activated channel subfamily T member 1
8001576	0.941612	0.805	0.255213	-6.11647	0.0249347	CCDC102A	coiled-coil domain containing 102A
7927008	0.971585	0.891	0.141219	-6.1408	0.024935	CCNY	cyclin Y
8160040	0.950111	0.828	0.225374	-6.12417	0.0249615	PTPRD	protein tyrosine phosphatase, receptor type D
7994967	0.950111	0.828	0.225057	-6.12425	0.0249715	FBXL19	F-box and leucine rich repeat protein 19
7923043	0.958916	0.854	0.189984	-6.13209	0.0249988	KCNT2	potassium sodium-activated channel subfamily T member 2
7982497	0.950677	0.832	0.220238	-6.12541	0.0250343	CHRM5	cholinergic receptor muscarinic 5
7944739	0.977819	0.917	0.108149	-6.14525	0.0250465	CRTAM	cytotoxic and regulatory T-cell molecule
8146243	0.973888	0.9	0.130517	-6.14237	0.0250525	HOOK3	hook microtubule tethering protein 3
8096905	0.964699	0.871	0.168689	-6.1362	0.0250545	AP1AR	adaptor related protein complex 1 associated regulatory protein
8030148	0.9574	0.849	0.197629	-6.13049	0.0250938	DHDH	dihydrodiol dehydrogenase
8173358	0.940495	0.8	0.261914	-6.11461	0.0251162
8171865	0.975559	0.907	0.120898	-6.14368	0.0251425
8040286	0.948822	0.824	0.230811	-6.12284	0.0251555
8103106	0.960898	0.859	0.18371	-6.13335	0.0251625	LRBA	LPS responsive beige-like anchor protein
8081941	0.950045	0.827	0.226764	-6.12384	0.0251773
7982206	0.95979	0.857	0.18706	-6.13268	0.02519	GOLGA8R///GOLGA8DP///GOLGA8CP///GOLGA8O///GOLGA8M///GOLGA8K///GOLGA8T///GOLGA8J///GOLGA8S///GOLGA8N///GOLGA8EP///GOLGA8IP	golgin A8 family member R///golgin A8 family member D, pseudogene///golgin A8 family member C, pseudogene///golgin A8 family member O///golgin A8 family member M///golgin A8 family member K///golgin A8 family member T///golgin A8 family member J///golgin A8 family member S///golgin A8 family member N///golgin A8 family member E, pseudogene///golgin A8 family member I, pseudogene
7951271	0.95755	0.85	0.196342	-6.13076	0.0252005	MMP1	matrix metallopeptidase 1
8096361	0.973999	0.9	0.129661	-6.14249	0.0252038	HERC5	HECT and RLD domain containing E3 ubiquitin protein ligase 5
8173862	0.956134	0.845	0.20298	-6.12934	0.0252087	SATL1	spermidine/spermine N1-acetyl transferase-like 1
7987584	0.956293	0.845	0.2024	-6.12946	0.0252685	INO80	INO80 complex subunit
8144712	0.934797	0.784	0.284407	-6.10803	0.0252955	KIAA1456	KIAA1456
8060963	0.936269	0.788	0.279252	-6.10958	0.025307	SNAP25	synaptosome associated protein 25
8001682	0.964335	0.868	0.171393	-6.13571	0.0253137	PRSS54	protease, serine 54
8052753	0.934866	0.784	0.284088	-6.10812	0.0253687	GKN2	gastrokine 2
7900409	0.955668	0.844	0.20392	-6.12913	0.0253988	TMCO2	transmembrane and coiled-coil domains 2
8102307	0.941612	0.805	0.255193	-6.11648	0.025438
7897714	0.942726	0.809	0.250344	-6.11779	0.0254385	FBXO44	F-box protein 44
8051547	0.94688	0.821	0.234977	-6.1218	0.0254465	PRKD3	protein kinase D3
7998083	0.939293	0.796	0.267371	-6.11306	0.0254897	AFG3L1P	AFG3 like matrix AAA peptidase subunit 1, pseudogene
8128138	0.957948	0.851	0.194403	-6.13117	0.0254963	MDN1	midasin AAA ATPase 1
7898373	0.958916	0.854	0.189932	-6.1321	0.0255077
8113602	0.968211	0.882	0.15292	-6.13894	0.025518	CCDC112	coiled-coil domain containing 112
8073842	0.962191	0.863	0.179056	-6.13426	0.0255212	TTC38	tetratricopeptide repeat domain 38
8129218	0.961284	0.86	0.182391	-6.13361	0.0255583	MCM9	minichromosome maintenance 9 homologous recombination repair factor
7992271	0.961505	0.861	0.181404	-6.1338	0.0255588	TELO2	telomere maintenance 2
7919195	0.944732	0.814	0.2431	-6.11971	0.0255602
8061075	0.966178	0.874	0.16365	-6.13711	0.025573	SNRPB2	small nuclear ribonucleoprotein polypeptide B2
8023218	0.966519	0.876	0.162115	-6.13738	0.0255735
8155864	0.950319	0.83	0.222091	-6.12496	0.0255842	RORB	RAR related orphan receptor B
8003313	0.955226	0.842	0.206184	-6.12863	0.025603	CA5A	carbonic anhydrase 5A
7966213	0.949125	0.825	0.229338	-6.12321	0.025623	MMAB	methylmalonic aciduria (cobalamin deficiency) cblB type
8052372	0.94758	0.822	0.233527	-6.12216	0.025637	MIR217	microRNA 217
8061916	0.937901	0.794	0.270598	-6.11213	0.0256387
8021484	0.966557	0.876	0.161073	-6.13756	0.0256418	CDH20	cadherin 20
7917942	0.945605	0.816	0.240987	-6.12026	0.0256488	MIR2682///MIR137HG	microRNA 2682///MIR137 host gene
8062339	0.95369	0.839	0.209835	-6.12781	0.0256628	TLDC2	TBC/LysM-associated domain containing 2
8086462	0.945605	0.816	0.240944	-6.12027	0.0256782	POMGNT2	protein O-linked mannose N-acetylglucosaminyltransferase 2 (beta 1,4-)
8134699	0.964335	0.868	0.171401	-6.13571	0.0256875	COPS6	COP9 signalosome subunit 6
7915841	0.965137	0.872	0.167036	-6.1365	0.0256875	KNCN	kinocilin
8118945	0.94021	0.8	0.262944	-6.11432	0.0257015	PPARD	peroxisome proliferator activated receptor delta
7940066	0.949238	0.825	0.228841	-6.12333	0.0257335	TMX2	thioredoxin related transmembrane protein 2
8040465	0.974454	0.902	0.126865	-6.14288	0.02576
8174134	0.958153	0.852	0.192966	-6.13147	0.025761	TCEAL6///TCEAL2///TCEAL3	transcription elongation factor A like 6///transcription elongation factor A like 2///transcription elongation factor A like 3
7922008	0.957948	0.851	0.194671	-6.13112	0.0257725	TADA1	transcriptional adaptor 1
7922121	0.979914	0.924	0.0986826	-6.14631	0.0257997	ANKRD36BP1	ankyrin repeat domain 36B pseudogene 1
8081348	0.964434	0.869	0.170823	-6.13581	0.02582	PCNP	PEST proteolytic signal containing nuclear protein
7941148	0.952675	0.837	0.213593	-6.12696	0.0258328	TM7SF2	transmembrane 7 superfamily member 2
7937774	0.943198	0.811	0.248163	-6.11838	0.0258405	IGF2-AS	IGF2 antisense RNA
8017148	0.954622	0.841	0.207604	-6.12831	0.0258622
8163714	0.970194	0.888	0.1458	-6.14009	0.025905
8079187	0.958171	0.852	0.192901	-6.13148	0.0259097
7929911	0.937644	0.793	0.272339	-6.11163	0.0259232	LZTS2	leucine zipper tumor suppressor 2
7898184	0.966557	0.876	0.161235	-6.13753	0.0259323	CELA2B	chymotrypsin like elastase family member 2B
7975354	0.950245	0.829	0.224091	-6.12448	0.025936	PLEKHD1	pleckstrin homology and coiled-coil domain containing D1
8027854	0.956895	0.847	0.19994	-6.13	0.0259463	FFAR1	free fatty acid receptor 1
8059012	0.950245	0.829	0.223874	-6.12454	0.0259477
8086899	0.965203	0.872	0.16625	-6.13664	0.0259883	NME6	NME/NM23 nucleoside diphosphate kinase 6
7954465	0.941157	0.804	0.25774	-6.11578	0.0259972
7961595	0.948778	0.824	0.230911	-6.12282	0.0260517	RERGL	RERG like
7921155	0.950111	0.828	0.225435	-6.12416	0.026058	INSRR	insulin receptor related receptor
8179827	0.958182	0.852	0.192775	-6.13151	0.02606	CLIC1	chloride intracellular channel 1
8115691	0.962171	0.862	0.179392	-6.1342	0.0260605	SLIT3	slit guidance ligand 3
8066985	0.950245	0.829	0.223905	-6.12453	0.026093	FAM65C	family with sequence similarity 65 member C
8049567	0.960146	0.858	0.185346	-6.13302	0.026177	RAMP1	receptor activity modifying protein 1
7962804	0.959334	0.855	0.188719	-6.13234	0.026192	LALBA	lactalbumin alpha
8109526	0.981183	0.929	0.0923291	-6.14697	0.0261995
7987840	0.94021	0.8	0.262943	-6.11432	0.0262	VPS39	VPS39, HOPS complex subunit
8054308	0.962904	0.864	0.176898	-6.13467	0.0262022	TBC1D8	TBC1 domain family member 8
8124086	0.938934	0.796	0.268046	-6.11287	0.0262038
8139055	0.966557	0.876	0.161462	-6.13749	0.0262077
8101427	0.974196	0.902	0.127701	-6.14276	0.02624
7919168	0.944732	0.814	0.243541	-6.1196	0.026248	LOC100996724///PDE4DIP	phosphodiesterase 4D interacting protein-like///phosphodiesterase 4D interacting protein
8124606	0.950111	0.828	0.224964	-6.12427	0.0262495
7957665	0.956267	0.845	0.202779	-6.12938	0.0262605	ELK3	ELK3, ETS transcription factor
8146900	0.945862	0.817	0.239642	-6.12061	0.0262712	XKR9	XK related 9
8012663	0.959692	0.856	0.18769	-6.13255	0.0262922	MYH8	myosin heavy chain 8
8034313	0.95686	0.847	0.200282	-6.12992	0.0263025	HNRNPA1P6///HNRNPA1P33///HNRNPA1P27///HNRNPA1P10///HNRNPA1L2///HNRNPA1	heterogeneous nuclear ribonucleoprotein A1 pseudogene 6///heterogeneous nuclear ribonucleoprotein A1 pseudogene 33///heterogeneous nuclear ribonucleoprotein A1 pseudogene 27///heterogeneous nuclear ribonucleoprotein A1 pseudogene 10///heterogeneous nuclear ribonucleoprotein A1-like 2///heterogeneous nuclear ribonucleoprotein A1
7979730	0.93688	0.79	0.275702	-6.11064	0.0263437
8158513	0.949514	0.826	0.22802	-6.12353	0.026391	DOLPP1	dolichyldiphosphatase 1
8152367	0.931233	0.774	0.298235	-6.10371	0.0264015
7932911	0.956283	0.845	0.202642	-6.12941	0.0264175	KIF5B///KIF5B	kinesin family member 5B///kinesin family member 5B
8127872	0.952675	0.837	0.213269	-6.12703	0.0264617	SNAP91	synaptosome associated protein 91
8142480	0.952106	0.835	0.215805	-6.12644	0.0264647	ASZ1	ankyrin repeat, SAM and basic leucine zipper domain containing 1
7909146	0.966924	0.878	0.159061	-6.13791	0.0264713	FAM72A///FAM72D///FAM72B	family with sequence similarity 72 member A///family with sequence similarity 72 member D///family with sequence similarity 72 member B
7939946	0.962015	0.862	0.179797	-6.13412	0.026482	OR5D18	olfactory receptor family 5 subfamily D member 18
8164235	0.952857	0.838	0.212147	-6.12729	0.026485	PTRH1	peptidyl-tRNA hydrolase 1 homolog
8050591	0.956119	0.844	0.203162	-6.1293	0.026511	NDUFAF2	NADH:ubiquinone oxidoreductase complex assembly factor 2
7942626	0.953493	0.839	0.210619	-6.12764	0.02652	UVRAG	UV radiation resistance associated
8139977	0.973859	0.899	0.131437	-6.14224	0.026545	STAG3L5P-PVRIG2P-PILRB///STAG3L2///STAG3L3///STAG3L1	STAG3L5P-PVRIG2P-PILRB readthrough///stromal antigen 3-like 2 (pseudogene)///stromal antigen 3-like 3 (pseudogene)///stromal antigen 3-like 1 (pseudogene)
7971367	0.932075	0.777	0.293542	-6.1052	0.026566
7953622	0.941268	0.805	0.256326	-6.11617	0.026605	C1RL-AS1	C1RL antisense RNA 1
8083447	0.949238	0.825	0.228866	-6.12332	0.0266788	P2RY1	purinergic receptor P2Y1
8062687	0.946296	0.819	0.237348	-6.1212	0.026688
8054796	0.952675	0.837	0.213193	-6.12705	0.0267087
7929596	0.949535	0.826	0.227663	-6.12362	0.0267205	LCOR	ligand dependent nuclear receptor corepressor
8088299	0.945349	0.816	0.241572	-6.12011	0.026726	DNAH12	dynein axonemal heavy chain 12
7943398	0.956895	0.847	0.199715	-6.13004	0.0267618	YAP1	Yes associated protein 1
8172813	0.950177	0.828	0.224325	-6.12443	0.026775	FAM156B///FAM156A	family with sequence similarity 156 member B///family with sequence similarity 156 member A
8004144	0.957948	0.851	0.194939	-6.13106	0.026792	MIS12	MIS12, kinetochore complex component
7958600	0.964203	0.868	0.171883	-6.13562	0.026795	ANKRD13A	ankyrin repeat domain 13A
7930452	0.932796	0.779	0.291582	-6.10581	0.0267963
8072153	0.950319	0.83	0.222711	-6.12482	0.0267965	CCDC117	coiled-coil domain containing 117
7957611	0.956119	0.844	0.203087	-6.12931	0.0268423
7944843	0.949125	0.825	0.229439	-6.12318	0.0268453	OR8A1	olfactory receptor family 8 subfamily A member 1
7915504	0.957948	0.851	0.194476	-6.13116	0.0268575	ELOVL1	ELOVL fatty acid elongase 1
8169473	0.941105	0.802	0.259738	-6.11522	0.0268655	PLS3	plastin 3
8065359	0.976137	0.91	0.117083	-6.14417	0.026886	CD93	CD93 molecule
7970924	0.953671	0.839	0.20995	-6.12779	0.026913	STARD13	StAR related lipid transfer domain containing 13
8059680	0.951195	0.833	0.218669	-6.12578	0.0269143	HTR2B	5-hydroxytryptamine receptor 2B
8081079	0.95979	0.857	0.187004	-6.13269	0.0269297
7942715	0.946296	0.819	0.237498	-6.12116	0.0269428	OMP	olfactory marker protein
7912937	0.975268	0.906	0.121987	-6.14353	0.0269558	PADI2	peptidyl arginine deiminase 2
8132984	0.937041	0.791	0.27521	-6.11078	0.0269615
7927560	0.957948	0.851	0.194548	-6.13114	0.0270078	FAM21A///FAM21C	family with sequence similarity 21 member A///family with sequence similarity 21 member C
8110450	0.945862	0.817	0.239893	-6.12054	0.0270275	HNRNPAB	heterogeneous nuclear ribonucleoprotein A/B
8078450	0.965835	0.873	0.164876	-6.13689	0.0270325	CRTAP	cartilage associated protein
8150685	0.944732	0.814	0.243525	-6.1196	0.027034
8097028	0.931405	0.774	0.297426	-6.10397	0.0270608
8110491	0.941639	0.805	0.255118	-6.1165	0.027084	ZNF354C	zinc finger protein 354C
7912280	0.946001	0.818	0.238573	-6.12088	0.0270848	LOC645010	uncharacterized LOC645010
8029006	0.965503	0.873	0.165674	-6.13675	0.0270935	AXL	AXL receptor tyrosine kinase
7921652	0.964002	0.868	0.172209	-6.13556	0.027097	SLAMF1	signaling lymphocytic activation molecule family member 1
8159670	0.946836	0.82	0.235354	-6.1217	0.0271165	NOXA1	NADPH oxidase activator 1
8149067	0.943598	0.812	0.246769	-6.11875	0.0271592
7911260	0.946572	0.82	0.236216	-6.12148	0.0271627	OR2M7///OR2M2///OR2M1P///OR2M3///OR2M5	olfactory receptor family 2 subfamily M member 7///olfactory receptor family 2 subfamily M member 2///olfactory receptor family 2 subfamily M member 1 pseudogene///olfactory receptor family 2 subfamily M member 3///olfactory receptor family 2 subfamily M member 5
7914178	0.96095	0.859	0.183497	-6.13339	0.027171
7900119	0.962609	0.864	0.177804	-6.1345	0.0271725	THRAP3	thyroid hormone receptor associated protein 3
7938880	0.976984	0.914	0.112181	-6.14477	0.0272032	HTATIP2	HIV-1 Tat interactive protein 2
7978970	0.933349	0.78	0.289592	-6.10643	0.0272532	CDKL1	cyclin dependent kinase like 1
7934099	0.929157	0.767	0.307922	-6.10057	0.0272567
8081196	0.932075	0.777	0.294167	-6.105	0.0272995	OR5H15///OR5H14///OR5H6///OR5H1	olfactory receptor family 5 subfamily H member 15///olfactory receptor family 5 subfamily H member 14///olfactory receptor family 5 subfamily H member 6 (gene/pseudogene)///olfactory receptor family 5 subfamily H member 1
8050111	0.940711	0.801	0.261169	-6.11482	0.027314
7937948	0.940802	0.801	0.260772	-6.11493	0.027314	OR52I1	olfactory receptor family 52 subfamily I member 1
7943424	0.947528	0.821	0.233676	-6.12213	0.0273402	BIRC2	baculoviral IAP repeat containing 2
8161133	0.951786	0.834	0.217151	-6.12613	0.0273525	SPAG8	sperm associated antigen 8
8151136	0.957948	0.851	0.194567	-6.13114	0.027364	COPS5	COP9 signalosome subunit 5
8145954	0.94589	0.817	0.239078	-6.12075	0.027375	TACC1	transforming acidic coiled-coil containing protein 1
8053751	0.946572	0.819	0.236543	-6.1214	0.0274205
7970704	0.958211	0.852	0.192468	-6.13157	0.0274388	MTIF3	mitochondrial translational initiation factor 3
8047174	0.95379	0.84	0.209366	-6.12792	0.0274672	SLC39A10	solute carrier family 39 member 10
8150704	0.950123	0.828	0.224588	-6.12436	0.0275125	PXDNL	peroxidasin like
7969426	0.946572	0.819	0.236344	-6.12145	0.0275213
8047963	0.950474	0.831	0.221044	-6.12521	0.0275235
7994683	0.949088	0.824	0.230201	-6.12299	0.0275272	TMEM219	transmembrane protein 219
7992854	0.940304	0.8	0.262497	-6.11445	0.0275305	ZNF213	zinc finger protein 213
8041967	0.973859	0.899	0.131441	-6.14224	0.027564	ERLEC1	endoplasmic reticulum lectin 1
7973377	0.953014	0.838	0.211615	-6.12741	0.0275722	BCL2L2-PABPN1///BCL2L2	BCL2L2-PABPN1 readthrough///BCL2 like 2
7935230	0.946533	0.819	0.236757	-6.12135	0.0275763	ALDH18A1	aldehyde dehydrogenase 18 family member A1
7941380	0.950319	0.829	0.223103	-6.12472	0.027588
7973135	0.950111	0.827	0.2262	-6.12397	0.027605	SLC39A2	solute carrier family 39 member 2
8084657	0.941789	0.806	0.254858	-6.11657	0.0276215	FETUB	fetuin B
8167577	0.946572	0.819	0.236582	-6.12139	0.0276275	GAGE10///GAGE12D///GAGE8///GAGE12F///GAGE2A///GAGE12H///GAGE12E///GAGE12B///GAGE12C///GAGE2D///GAGE12J///GAGE12G///GAGE13///GAGE2B///GAGE2E///GAGE12I///GAGE7///GAGE6///GAGE5///GAGE4///GAGE3///GAGE2C///GAGE1	G antigen 10///G antigen 12D///G antigen 8///G antigen 12F///G antigen 2A///G antigen 12H///G antigen 12E///G antigen 12B///G antigen 12C///G antigen 2D///G antigen 12J///G antigen 12G///G antigen 13///G antigen 2B///G antigen 2E///G antigen 12I///G antigen 7///G antigen 6///G antigen 5///G antigen 4///G antigen 3///G antigen 2C///G antigen 1
7979999	0.93987	0.799	0.263815	-6.11408	0.027637
7979260	0.965155	0.872	0.166406	-6.13662	0.0276503	GMFB	glia maturation factor beta
7914834	0.951206	0.833	0.218525	-6.12581	0.0276575	PSMB2	proteasome subunit beta 2
8021725	0.941157	0.803	0.258106	-6.11567	0.0277015
7969341	0.951699	0.834	0.21763	-6.12602	0.0277533	TDRD3	tudor domain containing 3
8098084	0.96095	0.859	0.1834	-6.13341	0.0277965	ETFDH	electron transfer flavoprotein dehydrogenase
7903203	0.931829	0.776	0.295539	-6.10457	0.0277985	SNX7	sorting nexin 7
8051605	0.971891	0.893	0.139478	-6.14106	0.0278173	HNRNPLL	heterogeneous nuclear ribonucleoprotein L like
8082750	0.945862	0.817	0.239906	-6.12054	0.027821	UBA5	ubiquitin like modifier activating enzyme 5
8018038	0.965515	0.873	0.165615	-6.13676	0.0278522	ABCA5	ATP binding cassette subfamily A member 5
8033190	0.944722	0.814	0.243745	-6.11954	0.027857	SLC25A23	solute carrier family 25 member 23
7958913	0.975531	0.907	0.121272	-6.14363	0.0278575	OAS2	2'-5'-oligoadenylate synthetase 2
7912863	0.934104	0.782	0.286624	-6.10735	0.027931	LOC102724562///MST1L///MST1P2///MST1	macrophage stimulating 1 pseudogene///macrophage stimulating 1 like///macrophage stimulating 1 pseudogene 2///macrophage stimulating 1
7948035	0.966519	0.875	0.162207	-6.13736	0.0279418
8154361	0.929818	0.769	0.30501	-6.10153	0.0279553
8072582	0.968758	0.884	0.151229	-6.13922	0.0280152
7923003	0.929675	0.768	0.306157	-6.10115	0.0280602
7994161	0.958916	0.854	0.190116	-6.13206	0.0280925	RBBP6	RB binding protein 6, ubiquitin ligase
8019108	0.950885	0.832	0.219399	-6.1256	0.0280933	CEP131	centrosomal protein 131
8041592	0.960334	0.858	0.184948	-6.1331	0.028115	EML4///ALK	echinoderm microtubule associated protein like 4///anaplastic lymphoma receptor tyrosine kinase
7901334	0.928546	0.765	0.309667	-6.1	0.0281262
8106919	0.927604	0.763	0.312707	-6.09899	0.028144
7965508	0.981289	0.929	0.0917641	-6.14703	0.0281542
8139365	0.932075	0.777	0.293822	-6.10511	0.0281862
7997875	0.957245	0.848	0.198777	-6.13025	0.0282032	LINC00304	long intergenic non-protein coding RNA 304
8025004	0.936707	0.789	0.277735	-6.11004	0.028205	CAPS	calcyphosine
7982082	0.940319	0.8	0.262379	-6.11448	0.028211	SNORD115-38	small nucleolar RNA, C/D box 115-38
8128592	0.934052	0.782	0.287218	-6.10717	0.028221	ATG5	autophagy related 5
7998784	0.934971	0.785	0.282642	-6.10856	0.0282235	ABCA3	ATP binding cassette subfamily A member 3
8173308	0.930396	0.77	0.302805	-6.10225	0.0282253
8048715	0.926303	0.76	0.317308	-6.09744	0.0282277
8167201	0.935607	0.786	0.28084	-6.10911	0.028248	ZNF81	zinc finger protein 81
8005632	0.961166	0.86	0.182659	-6.13356	0.028249
7988876	0.932075	0.777	0.293893	-6.10509	0.028253	MYO5C	myosin VC
8159379	0.9574	0.848	0.197833	-6.13045	0.028253	TMEM141	transmembrane protein 141
8054479	0.931514	0.775	0.296468	-6.10428	0.0282547	MALL	mal, T-cell differentiation protein like
8178115	0.934866	0.784	0.283891	-6.10818	0.028259	CFB	complement factor B
8034754	0.940711	0.801	0.261354	-6.11477	0.0282678	SAMD1	sterile alpha motif domain containing 1
8070953	0.941157	0.803	0.257855	-6.11574	0.028291	SPATC1L	spermatogenesis and centriole associated 1-like
8134345	0.925392	0.758	0.3197	-6.09663	0.0283182
8170418	0.97351	0.897	0.133378	-6.14196	0.028406
8010139	0.975842	0.909	0.118112	-6.14404	0.0284317	SEC14L1	SEC14 like lipid binding 1
7907749	0.945795	0.816	0.240549	-6.12037	0.0284467	TDRD5	tudor domain containing 5
8082289	0.936713	0.79	0.276011	-6.11055	0.028451	CHST13	carbohydrate sulfotransferase 13
8063839	0.935381	0.786	0.281404	-6.10894	0.028457	SS18L1	SS18L1, nBAF chromatin remodeling complex subunit
7986250	0.953756	0.84	0.209614	-6.12786	0.0284875	CHD2	chromodomain helicase DNA binding protein 2
8062284	0.927379	0.763	0.313364	-6.09877	0.0284965
8135069	0.95002	0.827	0.226925	-6.1238	0.0285035	SERPINE1	serpin family E member 1
7905054	0.983397	0.935	0.0837067	-6.14779	0.0285045	RNVU1-4	RNA, variant U1 small nuclear 4
8081989	0.936713	0.79	0.275937	-6.11057	0.0285095	ARGFX	arginine-fifty homeobox
8154178	0.950319	0.83	0.222856	-6.12478	0.0285168	JAK2	Janus kinase 2
8079377	0.938537	0.795	0.269093	-6.11257	0.0285365	CXCR6	C-X-C motif chemokine receptor 6
8113350	0.933605	0.781	0.28843	-6.10679	0.0285887
7969424	0.931485	0.774	0.297153	-6.10406	0.0285957
8006183	0.964434	0.869	0.170089	-6.13595	0.0286545	SUZ12P1	SUZ12 polycomb repressive complex 2 subunit pseudogene 1
7952307	0.955252	0.843	0.205666	-6.12874	0.028669	MIR125B1	microRNA 125b-1
8066136	0.941157	0.803	0.258269	-6.11563	0.0286873	RBL1	RB transcriptional corepressor like 1
7910897	0.94417	0.813	0.245451	-6.11909	0.0287302
8137112	0.937644	0.792	0.272628	-6.11154	0.0287425	ZNF212	zinc finger protein 212
8134030	0.942477	0.808	0.252327	-6.11726	0.0287482	STEAP1	six transmembrane epithelial antigen of the prostate 1
8013572	0.932594	0.778	0.29252	-6.10552	0.028757
7981970	0.977449	0.915	0.109826	-6.14506	0.0287733	SNORD116-11	small nucleolar RNA, C/D box 116-11
8086503	0.958483	0.853	0.191567	-6.13176	0.028774	ZDHHC3	zinc finger DHHC-type containing 3
7898084	0.939058	0.796	0.267816	-6.11294	0.028775	KAZN	kazrin, periplakin interacting protein
8066981	0.96454	0.87	0.169121	-6.13613	0.028788
8013696	0.940476	0.8	0.262023	-6.11458	0.0288053	KIAA0100	KIAA0100
7947361	0.923905	0.753	0.326027	-6.09445	0.0288277
7938702	0.970136	0.887	0.146443	-6.13999	0.028852	NCR3LG1	natural killer cell cytotoxicity receptor 3 ligand 1
8099099	0.955252	0.842	0.205808	-6.12871	0.0288538	TMEM128	transmembrane protein 128
8111284	0.945605	0.816	0.241149	-6.12022	0.028862	ERVK-19///ERVK-9///ERVK-6///ERVK-4	endogenous retrovirus group K member 19///endogenous retrovirus group K member 9///endogenous retrovirus group K member 6///endogenous retrovirus group K member 4
7975607	0.950319	0.83	0.222254	-6.12493	0.0288648	ACOT4	acyl-CoA thioesterase 4
7933008	0.936707	0.79	0.276672	-6.11035	0.028872
7951928	0.950377	0.831	0.221366	-6.12514	0.0288835	DSCAML1	DS cell adhesion molecule like 1
8144625	0.96721	0.88	0.156755	-6.1383	0.0288858	BLK	BLK proto-oncogene, Src family tyrosine kinase
7932420	0.939335	0.796	0.267255	-6.1131	0.028892	HACD1	3-hydroxyacyl-CoA dehydratase 1
8010285	0.952675	0.837	0.213357	-6.12701	0.0288937
8179987	0.933544	0.781	0.288662	-6.10672	0.0289125	GPSM3	G-protein signaling modulator 3
8150830	0.975561	0.907	0.12075	-6.1437	0.0289168	LYPLA1	lysophospholipase I
8114581	0.938766	0.796	0.268314	-6.11279	0.0289435
7976646	0.941796	0.806	0.254806	-6.11658	0.0289625
7907396	0.938504	0.795	0.269218	-6.11253	0.028971	C1orf105	chromosome 1 open reading frame 105
8174507	0.947979	0.823	0.2322	-6.1225	0.0289793	SNORD96B	small nucleolar RNA, C/D box 96B
8009094	0.96721	0.88	0.156068	-6.13842	0.0289998
7908097	0.925205	0.757	0.320518	-6.09635	0.0290047	SMG7	SMG7, nonsense mediated mRNA decay factor
8094719	0.973553	0.898	0.133069	-6.14201	0.0290105	N4BP2	NEDD4 binding protein 2
8013109	0.957948	0.851	0.194823	-6.13108	0.0290405
8156895	0.931045	0.773	0.298951	-6.10349	0.0290518
8162927	0.924715	0.755	0.323557	-6.0953	0.0290595
7985087	0.937041	0.791	0.275098	-6.11082	0.029067
8010562	0.934052	0.782	0.287384	-6.10711	0.0290965	BAIAP2	BAI1 associated protein 2
7919049	0.929675	0.768	0.306431	-6.10106	0.029126
8022814	0.950885	0.832	0.219536	-6.12557	0.029135	HNRNPA1P6///HNRNPA1P33///HNRNPA1P27///HNRNPA1P10///HNRNPA1L2///HNRNPA1	heterogeneous nuclear ribonucleoprotein A1 pseudogene 6///heterogeneous nuclear ribonucleoprotein A1 pseudogene 33///heterogeneous nuclear ribonucleoprotein A1 pseudogene 27///heterogeneous nuclear ribonucleoprotein A1 pseudogene 10///heterogeneous nuclear ribonucleoprotein A1-like 2///heterogeneous nuclear ribonucleoprotein A1
7973182	0.931514	0.775	0.296403	-6.1043	0.0291572	LOC554207	uncharacterized LOC554207
7969792	0.931514	0.775	0.296721	-6.1042	0.02916
8075493	0.942334	0.807	0.252902	-6.1171	0.0291828	PATZ1	POZ/BTB and AT hook containing zinc finger 1
8055598	0.955252	0.843	0.204993	-6.12889	0.0291892
8001680	0.940304	0.8	0.26252	-6.11444	0.0291895
7938834	0.926823	0.762	0.314775	-6.0983	0.029208	NAV2	neuron navigator 2
8065124	0.941157	0.804	0.257383	-6.11587	0.02921	BFSP1	beaded filament structural protein 1
8063522	0.977449	0.916	0.109605	-6.14508	0.0292195
8141050	0.968841	0.884	0.150731	-6.1393	0.0292375	RPS3A	ribosomal protein S3A
7950644	0.964434	0.87	0.169937	-6.13598	0.0292475	NDUFC2-KCTD14///NDUFC2	NDUFC2-KCTD14 readthrough///NADH:ubiquinone oxidoreductase subunit C2
7912515	0.928788	0.766	0.308822	-6.10028	0.0292553	NPPA	natriuretic peptide A
8096669	0.95979	0.857	0.187122	-6.13267	0.0292595	TET2	tet methylcytosine dioxygenase 2
7943373	0.936713	0.79	0.276036	-6.11054	0.0292617	ERVK-19///ERVK-9///ERVK-6///ERVK-4	endogenous retrovirus group K member 19///endogenous retrovirus group K member 9///endogenous retrovirus group K member 6///endogenous retrovirus group K member 4
7917996	0.960442	0.858	0.184597	-6.13317	0.0292887	LRRC39	leucine rich repeat containing 39
8125042	0.951786	0.834	0.216938	-6.12618	0.0293135	LY6G6C	lymphocyte antigen 6 complex, locus G6C
8095456	0.928665	0.766	0.30925	-6.10014	0.029358	ODAM	odontogenic, ameloblast asssociated
8125373	0.932117	0.777	0.293411	-6.10524	0.0294	GPSM3	G-protein signaling modulator 3
8055153	0.93956	0.797	0.26613	-6.11342	0.0294045	POTEB3///LOC102723502///POTEB///LOC100288966///POTEB2///POTEF///POTEJ///POTEM///POTEE///POTEKP///POTEG///POTEC///POTED///POTEH	POTE ankyrin domain family member B3///POTE ankyrin domain family member B-like///POTE ankyrin domain family member B///POTE ankyrin domain family member D-like///POTE ankyrin domain family member B2///POTE ankyrin domain family member F///POTE ankyrin domain family member J///POTE ankyrin domain family member M///POTE ankyrin domain family member E///POTE ankyrin domain family member K, pseudogene///POTE ankyrin domain family member G///POTE ankyrin domain family member C///POTE ankyrin domain family member D///POTE ankyrin domain family member H
7979241	0.936332	0.788	0.278785	-6.10972	0.0294217	BMP4	bone morphogenetic protein 4
8099593	0.931033	0.773	0.299192	-6.10341	0.0294412	KCNIP4	potassium voltage-gated channel interacting protein 4
7960813	0.926246	0.76	0.317506	-6.09737	0.0294492
7997321	0.941268	0.805	0.256178	-6.11621	0.0294913	MON1B	MON1 homolog B, secretory trafficking associated
7904691	0.93956	0.798	0.265721	-6.11353	0.029497
7981242	0.939335	0.797	0.26722	-6.11311	0.0295075	BCL11B	B-cell CLL/lymphoma 11B
7982375	0.934444	0.783	0.285288	-6.10776	0.0295158
7983051	0.955252	0.843	0.204939	-6.12891	0.029519	LOC105370792	uncharacterized LOC105370792
7948176	0.941105	0.802	0.259737	-6.11522	0.0295357	TNKS1BP1	tankyrase 1 binding protein 1
7982074	0.922962	0.751	0.3287	-6.09351	0.029569	SNORD115-34	small nucleolar RNA, C/D box 115-34
8050238	0.936707	0.789	0.277637	-6.11006	0.0295767
8067178	0.937901	0.794	0.270921	-6.11204	0.0295893	GCNT7	glucosaminyl (N-acetyl) transferase family member 7
7918504	0.941157	0.803	0.258096	-6.11568	0.0296378	OVGP1	oviductal glycoprotein 1
7973865	0.94817	0.823	0.231879	-6.12258	0.0296397
7909624	0.9574	0.848	0.197883	-6.13044	0.0296432	FAM71A	family with sequence similarity 71 member A
7933088	0.931514	0.775	0.296622	-6.10423	0.0296502
8069517	0.959872	0.857	0.186704	-6.13275	0.029653
8124922	0.929675	0.768	0.306253	-6.10112	0.029668
7903109	0.922962	0.751	0.328848	-6.09346	0.0296772
8146527	0.928065	0.764	0.311712	-6.09932	0.0296942	LINC01602	long intergenic non-protein coding RNA 1602
8152117	0.932075	0.777	0.293781	-6.10512	0.0297135
7945974	0.932075	0.777	0.294081	-6.10503	0.0297283	C11orf40	chromosome 11 open reading frame 40
8161507	0.949316	0.825	0.228532	-6.1234	0.0297882
7961097	0.971261	0.891	0.141829	-6.14071	0.0297943	LOC400002	uncharacterized LOC400002
7964076	0.937644	0.792	0.272661	-6.11153	0.0298822	CNPY2	canopy FGF signaling regulator 2
8012079	0.936271	0.788	0.279047	-6.10964	0.02989	DVL2	dishevelled segment polarity protein 2
7910706	0.931405	0.774	0.297824	-6.10385	0.0299625	LGALS8	galectin 8
8031466	0.931112	0.773	0.29846	-6.10364	0.029964	KMT5C	lysine methyltransferase 5C
8045425	0.949513	0.826	0.228083	-6.12351	0.0300075	R3HDM1	R3H domain containing 1
8122440	0.967004	0.878	0.158176	-6.13806	0.0300188	LTV1	LTV1 ribosome biogenesis factor
8032037	0.942113	0.806	0.253824	-6.11685	0.0300492	SHC2	SHC adaptor protein 2
8094774	0.920097	0.744	0.338692	-6.08996	0.0300498
7944978	0.940711	0.801	0.261099	-6.11484	0.0300595	EI24	EI24, autophagy associated transmembrane protein
7937106	0.934104	0.782	0.286725	-6.10732	0.0300635	NKX6-2	NK6 homeobox 2
8177184	0.941157	0.803	0.258043	-6.11569	0.0300937
8095335	0.937901	0.794	0.27066	-6.11211	0.0301028
8065013	0.936707	0.789	0.276981	-6.11026	0.030111	LINC00687	long intergenic non-protein coding RNA 687
8178590	0.937901	0.794	0.270919	-6.11204	0.030123	DDAH2	dimethylarginine dimethylaminohydrolase 2
7907893	0.937642	0.792	0.273296	-6.11135	0.0301543	MR1	major histocompatibility complex, class I-related
8167584	0.940864	0.802	0.260361	-6.11505	0.0301548	GAGE10///GAGE12D///GAGE8///GAGE12F///GAGE2A///GAGE12H///GAGE12E///GAGE12B///GAGE12C///GAGE2D///GAGE12J///GAGE12G///GAGE13///GAGE2B///GAGE2E///GAGE12I///GAGE7///GAGE6///GAGE5///GAGE4///GAGE3///GAGE2C///GAGE1	G antigen 10///G antigen 12D///G antigen 8///G antigen 12F///G antigen 2A///G antigen 12H///G antigen 12E///G antigen 12B///G antigen 12C///G antigen 2D///G antigen 12J///G antigen 12G///G antigen 13///G antigen 2B///G antigen 2E///G antigen 12I///G antigen 7///G antigen 6///G antigen 5///G antigen 4///G antigen 3///G antigen 2C///G antigen 1
8088292	0.941157	0.803	0.25897	-6.11543	0.030177	ASB14///LOC105377102	ankyrin repeat and SOCS box containing 14///uncharacterized LOC105377102
7922460	0.924082	0.754	0.325555	-6.09461	0.0301835
8098958	0.957451	0.849	0.197373	-6.13054	0.0301882	POLN	DNA polymerase nu
7919047	0.928903	0.766	0.308491	-6.10039	0.030221
7935819	0.926303	0.76	0.317232	-6.09747	0.0302747	MRPL43	mitochondrial ribosomal protein L43
8001147	0.934005	0.781	0.287755	-6.107	0.0302865	ISY1-RAB43///RAB43	ISY1-RAB43 readthrough///RAB43, member RAS oncogene family
8090662	0.937626	0.792	0.273708	-6.11122	0.0303658
8042257	0.952295	0.835	0.215006	-6.12663	0.0303672
8122452	0.94048	0.8	0.261975	-6.11459	0.0303745	ZC2HC1B	zinc finger C2HC-type containing 1B
8002762	0.950111	0.828	0.225645	-6.12411	0.0303945	RFWD3	ring finger and WD repeat domain 3
7919133	0.982352	0.932	0.0880727	-6.14738	0.0304262	FCGR1CP///FCGR1B///FCGR1A	Fc fragment of IgG receptor Ic, pseudogene///Fc fragment of IgG receptor Ib///Fc fragment of IgG receptor Ia
7927964	0.944785	0.815	0.242899	-6.11976	0.0304325	SRGN	serglycin
8036865	0.930396	0.77	0.302705	-6.10228	0.0304563
8089283	0.92012	0.744	0.338578	-6.09	0.030461
8177498	0.93468	0.783	0.284851	-6.10789	0.0304668	MARVELD2	MARVEL domain containing 2
7952733	0.941105	0.802	0.259704	-6.11523	0.0304687
7902687	0.947803	0.822	0.232699	-6.12237	0.0304792	CYR61	cysteine rich angiogenic inducer 61
8005661	0.965984	0.874	0.164134	-6.13702	0.0305442	SPECC1	sperm antigen with calponin homology and coiled-coil domains 1
8080683	0.955252	0.842	0.205854	-6.1287	0.0305473
8063028	0.946296	0.819	0.237533	-6.12115	0.030552	DNTTIP1	deoxynucleotidyltransferase terminal interacting protein 1
8045285	0.927158	0.762	0.314134	-6.09851	0.0305575
7997139	0.933428	0.78	0.289142	-6.10657	0.0305725	CALB2	calbindin 2
8143766	0.952533	0.836	0.214196	-6.12682	0.030577	ACTR3C	ARP3 actin-related protein 3 homolog C
7969300	0.931003	0.773	0.299663	-6.10326	0.0305827	PRR20E///PRR20D///PRR20C///PRR20B///PRR20A	proline rich 20E///proline rich 20D///proline rich 20C///proline rich 20B///proline rich 20A
7954729	0.978329	0.918	0.105864	-6.14552	0.0306025	FGD4	FYVE, RhoGEF and PH domain containing 4
8106477	0.932075	0.777	0.293587	-6.10519	0.0306263
7995552	0.944264	0.813	0.245167	-6.11917	0.0306325	CYLD	CYLD lysine 63 deubiquitinase
7975521	0.961735	0.862	0.180433	-6.13399	0.0306645	RBM25	RNA binding motif protein 25
8096731	0.925205	0.757	0.3209	-6.09622	0.0306685
7991155	0.917666	0.737	0.348016	-6.08654	0.0306727
8117192	0.919189	0.742	0.341661	-6.08888	0.03068
7965900	0.942726	0.809	0.250432	-6.11777	0.0306865	C12orf42	chromosome 12 open reading frame 42
7969324	0.930528	0.771	0.302159	-6.10245	0.0306923	PRR20E///PRR20D///PRR20C///PRR20B///PRR20A	proline rich 20E///proline rich 20D///proline rich 20C///proline rich 20B///proline rich 20A
8119801	0.942585	0.809	0.251073	-6.1176	0.0306963	ABCC10	ATP binding cassette subfamily C member 10
8033075	0.928065	0.764	0.311519	-6.09938	0.0307068	RANBP3	RAN binding protein 3
8168565	0.924734	0.755	0.32325	-6.09541	0.0307228
8070819	0.940711	0.801	0.261298	-6.11478	0.0307263	PTTG1IP	pituitary tumor-transforming 1 interacting protein
7934093	0.922318	0.75	0.330829	-6.09276	0.0307865
8031311	0.966919	0.877	0.159851	-6.13777	0.03079	KIR2DS2///KIR2DL5B///KIR3DL3///KIR2DL5A///KIR3DS1///KIR3DL2///KIR3DL1///KIR2DS5///KIR2DS4///KIR2DS1///KIR2DL4///KIR2DL3///KIR2DL2///KIR2DL1///KIR3DS1///KIR3DL2///KIR3DL1///KIR2DS5///KIR2DS3///KIR2DL1	killer cell immunoglobulin like receptor, two Ig domains and short cytoplasmic tail 2///killer cell immunoglobulin like receptor, two Ig domains and long cytoplasmic tail 5B///killer cell immunoglobulin like receptor, three Ig domains and long cytoplasmic tail 3///killer cell immunoglobulin like receptor, two Ig domains and long cytoplasmic tail 5A///killer cell immunoglobulin like receptor, three Ig domains and short cytoplasmic tail 1///killer cell immunoglobulin like receptor, three Ig domains and long cytoplasmic tail 2///killer cell immunoglobulin like receptor, three Ig domains and long cytoplasmic tail 1///killer cell immunoglobulin like receptor, two Ig domains and short cytoplasmic tail 5///killer cell immunoglobulin like receptor, two Ig domains and short cytoplasmic tail 4///killer cell immunoglobulin like receptor, two Ig domains and short cytoplasmic tail 1///killer cell immunoglobulin like receptor, two Ig domains and long cytoplasmic tail 4///killer cell immunoglobulin like receptor, two Ig domains and long cytoplasmic tail 3///killer cell immunoglobulin like receptor, two Ig domains and long cytoplasmic tail 2///killer cell immunoglobulin like receptor, two Ig domains and long cytoplasmic tail 1///killer cell immunoglobulin like receptor, three Ig domains and short cytoplasmic tail 1///killer cell immunoglobulin like receptor, three Ig domains and long cytoplasmic tail 2///killer cell immunoglobulin like receptor, three Ig domains and long cytoplasmic tail 1///killer cell immunoglobulin like receptor, two Ig domains and short cytoplasmic tail 5///killer cell immunoglobulin like receptor, two Ig domains and short cytoplasmic tail 3///killer cell immunoglobulin like receptor, two Ig domains and long cytoplasmic tail 1
7926334	0.944732	0.814	0.243476	-6.11961	0.0308047	OLAH	oleoyl-ACP hydrolase
7906154	0.934866	0.784	0.28402	-6.10814	0.0308257	TSACC	TSSK6 activating cochaperone
8168280	0.93956	0.798	0.265851	-6.1135	0.0308275	NONO	non-POU domain containing, octamer-binding
7984802	0.955668	0.844	0.204197	-6.12907	0.0308367	ISLR2///ISLR2	immunoglobulin superfamily containing leucine rich repeat 2///immunoglobulin superfamily containing leucine rich repeat 2
7959312	0.958035	0.852	0.193703	-6.13132	0.0308985	TMEM120B	transmembrane protein 120B
7927028	0.921213	0.748	0.333628	-6.09177	0.0309255	GJD4	gap junction protein delta 4
8052592	0.92874	0.766	0.309097	-6.10019	0.0309383
8114249	0.958311	0.853	0.192201	-6.13163	0.0309397	CXCL14	C-X-C motif chemokine ligand 14
7969312	0.929833	0.769	0.30486	-6.10158	0.0309815	PRR20E///PRR20D///PRR20C///PRR20B///PRR20A	proline rich 20E///proline rich 20D///proline rich 20C///proline rich 20B///proline rich 20A
8027352	0.931405	0.774	0.297439	-6.10397	0.0309875	ZNF730///ZNF728///ZNF676///ZNF430///ZNF208///ZNF99///ZNF85///ZNF43	zinc finger protein 730///zinc finger protein 728///zinc finger protein 676///zinc finger protein 430///zinc finger protein 208///zinc finger protein 99///zinc finger protein 85///zinc finger protein 43
8003635	0.946747	0.82	0.235577	-6.12165	0.0310258	TUSC5	tumor suppressor candidate 5
7903026	0.920128	0.744	0.338305	-6.0901	0.0310552
8128282	0.937901	0.794	0.270722	-6.1121	0.0310605
7970622	0.922125	0.75	0.331208	-6.09263	0.0310635
8106814	0.918602	0.74	0.344368	-6.08789	0.0311083
7951807	0.95979	0.857	0.186996	-6.13269	0.031164	CADM1	cell adhesion molecule 1
8000932	0.942239	0.807	0.253113	-6.11704	0.031169	CCDC189	coiled-coil domain containing 189
7969306	0.929675	0.767	0.306721	-6.10097	0.031197	PRR20E///PRR20D///PRR20C///PRR20B///PRR20A	proline rich 20E///proline rich 20D///proline rich 20C///proline rich 20B///proline rich 20A
8001780	0.925392	0.758	0.31986	-6.09657	0.0312032
8158372	0.942863	0.809	0.249818	-6.11793	0.03122	SET	SET nuclear proto-oncogene
7972177	0.950319	0.83	0.222835	-6.12479	0.0312263	POU4F1	POU class 4 homeobox 1
7957006	0.928395	0.765	0.309881	-6.09993	0.0312648
7936918	0.942585	0.808	0.251082	-6.11759	0.031267	TEX36	testis expressed 36
8150186	0.95755	0.85	0.195949	-6.13085	0.0313128	RNF122	ring finger protein 122
8130582	0.941268	0.804	0.256552	-6.1161	0.0313138	SLC22A2	solute carrier family 22 member 2
8007228	0.966178	0.874	0.163549	-6.13713	0.031326	ATP6V0A1	ATPase H+ transporting V0 subunit a1
8046428	0.951998	0.835	0.21628	-6.12633	0.0313278	RAPGEF4	Rap guanine nucleotide exchange factor 4
8131881	0.934866	0.784	0.283881	-6.10819	0.031333	FAM221A	family with sequence similarity 221 member A
7969318	0.928899	0.766	0.308653	-6.10033	0.0313582	PRR20E///PRR20D///PRR20C///PRR20B///PRR20A	proline rich 20E///proline rich 20D///proline rich 20C///proline rich 20B///proline rich 20A
8009474	0.916318	0.732	0.355499	-6.08374	0.0313905
8061127	0.934104	0.782	0.286577	-6.10736	0.031401
7965224	0.932911	0.779	0.290582	-6.10613	0.0314092
7984259	0.982202	0.932	0.0885693	-6.14734	0.0314157	RNU5B-1	RNA, U5B small nuclear 1
8099813	0.936397	0.788	0.278535	-6.1098	0.031468
7907058	0.963966	0.868	0.172458	-6.13551	0.0314818	POU2F1	POU class 2 homeobox 1
8097445	0.918704	0.74	0.343903	-6.08806	0.031561
8083142	0.937901	0.794	0.270908	-6.11204	0.0316015
8010086	0.95755	0.85	0.195939	-6.13085	0.0316133	METTL23	methyltransferase like 23
7925432	0.952043	0.835	0.216057	-6.12639	0.0316248
8161371	0.931033	0.773	0.299399	-6.10334	0.031642
7952126	0.927472	0.763	0.313164	-6.09884	0.0316435	RPL23AP64	ribosomal protein L23a pseudogene 64
8101844	0.93602	0.787	0.279974	-6.10937	0.0316445	ADH5///ADH5	alcohol dehydrogenase 5 (class III), chi polypeptide///alcohol dehydrogenase 5 (class III), chi polypeptide
8108706	0.929714	0.768	0.305757	-6.10128	0.031645	PCDHB17P	protocadherin beta 17 pseudogene
7945740	0.952114	0.835	0.21558	-6.1265	0.031646	RPL26L1	ribosomal protein L26 like 1
8052303	0.918602	0.74	0.344137	-6.08797	0.0316758
8140196	0.966557	0.876	0.161126	-6.13755	0.0316818	STAG3L5P-PVRIG2P-PILRB///STAG3L2///STAG3L3///STAG3L1///STAG3	STAG3L5P-PVRIG2P-PILRB readthrough///stromal antigen 3-like 2 (pseudogene)///stromal antigen 3-like 3 (pseudogene)///stromal antigen 3-like 1 (pseudogene)///stromal antigen 3
8129309	0.949486	0.826	0.228158	-6.1235	0.0317007
7973985	0.934318	0.783	0.285732	-6.10762	0.0317443	MIPOL1	mirror-image polydactyly 1
7985016	0.945874	0.817	0.239283	-6.1207	0.0317485	SNX33	sorting nexin 33
8118661	0.941317	0.805	0.255794	-6.11631	0.0317677	PFDN6	prefoldin subunit 6
8039144	0.929675	0.768	0.306018	-6.1012	0.0317913	TMC4	transmembrane channel like 4
8137228	0.947803	0.822	0.232728	-6.12236	0.0317972	ZNF775	zinc finger protein 775
8110858	0.937644	0.792	0.273106	-6.1114	0.031802	LOC728613///PDCD6	programmed cell death 6 pseudogene///programmed cell death 6
8055600	0.915408	0.729	0.35903	-6.0824	0.0318035
8179559	0.941268	0.805	0.256397	-6.11615	0.0318595	PFDN6	prefoldin subunit 6
8071136	0.917515	0.737	0.348791	-6.08626	0.0318795	PEX26	peroxisomal biogenesis factor 26
8098159	0.935251	0.786	0.281898	-6.10879	0.0318947
8018966	0.97519	0.906	0.122757	-6.14343	0.0319147	TIMP2	TIMP metallopeptidase inhibitor 2
8088369	0.949514	0.826	0.22792	-6.12355	0.0319328
7921099	0.91847	0.739	0.345349	-6.08753	0.0319468	CRABP2	cellular retinoic acid binding protein 2
7912040	0.944405	0.813	0.244561	-6.11933	0.03195	TNFRSF25	TNF receptor superfamily member 25
8081051	0.916325	0.732	0.35532	-6.08381	0.0319565
7963313	0.934104	0.782	0.286544	-6.10737	0.0319675	GALNT6	polypeptide N-acetylgalactosaminyltransferase 6
7954695	0.932911	0.779	0.290931	-6.10602	0.0319685
7993157	0.9248	0.756	0.322674	-6.09561	0.0319772
8178270	0.941157	0.804	0.257577	-6.11582	0.0319925	PFDN6	prefoldin subunit 6
8116582	0.919189	0.741	0.342451	-6.08859	0.032031	FOXF2	forkhead box F2
8122881	0.916704	0.734	0.353091	-6.08465	0.0320415
7951826	0.932075	0.776	0.294406	-6.10493	0.0320822	BUD13	BUD13 homolog
8179819	0.932911	0.779	0.290491	-6.10615	0.0321032	DDAH2	dimethylarginine dimethylaminohydrolase 2
7967810	0.920387	0.745	0.337047	-6.09055	0.032119	GOLGA3	golgin A3
7986947	0.941157	0.804	0.257308	-6.1159	0.0321367	GOLGA8R///GOLGA8O///GOLGA8M///GOLGA8K///GOLGA8T///GOLGA8J///GOLGA8N///GOLGA8IP	golgin A8 family member R///golgin A8 family member O///golgin A8 family member M///golgin A8 family member K///golgin A8 family member T///golgin A8 family member J///golgin A8 family member N///golgin A8 family member I, pseudogene
8044739	0.917296	0.736	0.349732	-6.08591	0.0321657
7960848	0.917067	0.735	0.350984	-6.08544	0.0321902
8030391	0.970904	0.89	0.143516	-6.14045	0.0321958
7953975	0.916415	0.733	0.354746	-6.08403	0.032198
8045146	0.942614	0.809	0.250927	-6.11764	0.0322295	MZT2B	mitotic spindle organizing protein 2B
7995417	0.930342	0.77	0.303022	-6.10217	0.032238
8156132	0.962609	0.864	0.17792	-6.13448	0.0322692
7931810	0.936707	0.789	0.277224	-6.11019	0.0323328	KLF6	Kruppel like factor 6
8104201	0.929818	0.769	0.305075	-6.10151	0.0323463	EXOC3	exocyst complex component 3
8177044	0.91836	0.739	0.345709	-6.0874	0.032358
8089457	0.944732	0.814	0.243058	-6.11972	0.0323763
7976818	0.920151	0.745	0.338067	-6.09018	0.032377	SNORD114-6	small nucleolar RNA, C/D box 114-6
8113348	0.962171	0.862	0.179431	-6.13419	0.0323968
8108080	0.929675	0.768	0.306234	-6.10113	0.03241	JADE2	jade family PHD finger 2
7908178	0.965151	0.872	0.166865	-6.13653	0.032439	SWT1	SWT1, RNA endoribonuclease homolog
8085984	0.983081	0.934	0.0850898	-6.14766	0.0324528	OSBPL10	oxysterol binding protein like 10
7966570	0.934104	0.782	0.286624	-6.10735	0.0324827	DDX54	DEAD-box helicase 54
8167013	0.942863	0.81	0.249724	-6.11796	0.0324915	JADE3	jade family PHD finger 3
7899955	0.970904	0.89	0.14362	-6.14043	0.0324925
8025918	0.926351	0.761	0.315986	-6.09789	0.032497	CNN1	calponin 1
8102831	0.950111	0.827	0.22605	-6.12401	0.0325037	MGARP	mitochondria localized glutamic acid rich protein
8061396	0.93278	0.778	0.29189	-6.10572	0.0325457	CST13P	cystatin 13, pseudogene
8038163	0.952675	0.837	0.213082	-6.12707	0.0325927	RASIP1	Ras interacting protein 1
7960900	0.983885	0.936	0.082499	-6.1479	0.0326082	CLEC4E	C-type lectin domain family 4 member E
8108737	0.942863	0.809	0.249821	-6.11793	0.0326145	PCDHB13	protocadherin beta 13
8174263	0.937854	0.793	0.271573	-6.11185	0.032628	GLRA4	glycine receptor alpha 4
8141648	0.945831	0.817	0.240279	-6.12044	0.0326398	ACHE	acetylcholinesterase (Cartwright blood group)
7906072	0.926336	0.761	0.31615	-6.09783	0.032663	LAMTOR2	late endosomal/lysosomal adaptor, MAPK and MTOR activator 2
7933086	0.916023	0.731	0.356538	-6.08335	0.032673
8055680	0.945093	0.815	0.242253	-6.11993	0.0327003
8069563	0.937901	0.794	0.270609	-6.11213	0.0327462
7969977	0.935251	0.786	0.28186	-6.1088	0.0327985
7970676	0.950111	0.827	0.226178	-6.12398	0.0328012	SHISA2	shisa family member 2
7919051	0.917515	0.737	0.348677	-6.0863	0.0328073	ZNF697	zinc finger protein 697
8150253	0.92343	0.752	0.327228	-6.09403	0.032892	STAR	steroidogenic acute regulatory protein
8021440	0.93278	0.778	0.292028	-6.10567	0.0329158
7932451	0.931485	0.775	0.296976	-6.10412	0.0329332
8001858	0.918704	0.74	0.343871	-6.08807	0.0329402	TERB1	telomere repeat binding bouquet formation protein 1
7906469	0.943528	0.811	0.247156	-6.11864	0.0329655	DUSP23	dual specificity phosphatase 23
8168996	0.91285	0.724	0.36683	-6.07939	0.0329708
8103240	0.964494	0.87	0.169496	-6.13606	0.032975	ANXA2P1	annexin A2 pseudogene 1
8003962	0.942863	0.81	0.249633	-6.11798	0.032977	PLD2	phospholipase D2
7948836	0.926606	0.761	0.315371	-6.09809	0.0329923	TMEM223	transmembrane protein 223
8145687	0.915765	0.73	0.357897	-6.08283	0.033058
8036418	0.924944	0.756	0.322151	-6.09579	0.0331
8041640	0.920404	0.745	0.336929	-6.09059	0.0331062	LINC01126	long intergenic non-protein coding RNA 1126
8012520	0.941498	0.805	0.255456	-6.1164	0.033115	CCDC42	coiled-coil domain containing 42
7990244	0.92997	0.769	0.303888	-6.10189	0.0331265	HCN4	hyperpolarization activated cyclic nucleotide gated potassium channel 4
8176673	0.936099	0.787	0.279665	-6.10946	0.0331333
8148930	0.952235	0.835	0.215351	-6.12655	0.0331393
7956749	0.934351	0.783	0.285543	-6.10768	0.033171	TMEM5///TMEM5	transmembrane protein 5///transmembrane protein 5
7991564	0.959679	0.856	0.187915	-6.13251	0.0331845
8124622	0.941245	0.804	0.256733	-6.11605	0.0332452	ZNF311	zinc finger protein 311
8177393	0.92355	0.753	0.326944	-6.09413	0.03325
8130916	0.920859	0.746	0.335539	-6.09109	0.0332815	PHF10	PHD finger protein 10
8110841	0.922318	0.75	0.330703	-6.09281	0.0332825	LPCAT1	lysophosphatidylcholine acyltransferase 1
7910946	0.916318	0.732	0.355457	-6.08376	0.0333003
7897955	0.950885	0.832	0.219419	-6.1256	0.0333185	AADACL4	arylacetamide deacetylase like 4
8134689	0.911823	0.721	0.371292	-6.07764	0.0333425	ZSCAN21	zinc finger and SCAN domain containing 21
8119765	0.929675	0.768	0.306532	-6.10103	0.0334002	TTBK1	tau tubulin kinase 1
8096663	0.919788	0.743	0.339881	-6.08953	0.0334223	CISD2	CDGSH iron sulfur domain 2
8148655	0.923703	0.753	0.326596	-6.09425	0.033468	TIGD5	tigger transposable element derived 5
7903008	0.934202	0.783	0.286075	-6.10752	0.0334762
8092596	0.941316	0.805	0.255884	-6.11629	0.0334868	DGKG	diacylglycerol kinase gamma
8162667	0.921221	0.748	0.333296	-6.09189	0.0334925
7972570	0.92997	0.769	0.303943	-6.10188	0.0335125	GGACT	gamma-glutamylamine cyclotransferase
8094169	0.962191	0.863	0.179192	-6.13423	0.0335415	CPEB2	cytoplasmic polyadenylation element binding protein 2
7980213	0.932927	0.779	0.290423	-6.10617	0.033547	PROX2	prospero homeobox 2
8116996	0.956707	0.846	0.20081	-6.12981	0.033558
7990774	0.95686	0.847	0.200362	-6.1299	0.0335675	RASGRF1	Ras protein specific guanine nucleotide releasing factor 1
8139486	0.956938	0.847	0.199468	-6.1301	0.033581	SNORA5B	small nucleolar RNA, H/ACA box 5B
8092162	0.951812	0.834	0.216651	-6.12625	0.0335963	PP13439	uncharacterized LOC100128046
8024936	0.921213	0.748	0.333916	-6.09167	0.0336243	SAFB	scaffold attachment factor B
8110604	0.919189	0.742	0.341488	-6.08894	0.033629
8054338	0.946572	0.819	0.236373	-6.12144	0.0336337	CREG2	cellular repressor of E1A stimulated genes 2
7939986	0.944324	0.813	0.244791	-6.11927	0.0336405
7948322	0.928287	0.765	0.310179	-6.09983	0.033673	OR5B17	olfactory receptor family 5 subfamily B member 17
7912252	0.952289	0.835	0.215244	-6.12658	0.033729
8062119	0.910931	0.716	0.377535	-6.07516	0.0337303	MT1P3	metallothionein 1 pseudogene 3
7916248	0.952533	0.836	0.21433	-6.12679	0.0337345	SLC1A7	solute carrier family 1 member 7
8163614	0.96454	0.87	0.169271	-6.1361	0.0337542
8040632	0.942974	0.81	0.249022	-6.11815	0.0337555	GAREM2	GRB2 associated regulator of MAPK1 subtype 2
7930612	0.950319	0.829	0.223247	-6.12469	0.0337625
8073766	0.942868	0.81	0.249583	-6.118	0.033765	RIBC2	RIB43A domain with coiled-coils 2
8014768	0.964873	0.871	0.168316	-6.13627	0.0337727	PLXDC1	plexin domain containing 1
8067206	0.95755	0.849	0.196922	-6.13064	0.033796	CTCFL	CCCTC-binding factor like
7971484	0.910374	0.714	0.380484	-6.07397	0.03385
8036936	0.966752	0.877	0.160474	-6.13766	0.0338855	LOC100130713	uncharacterized LOC100130713
8081429	0.936713	0.79	0.276446	-6.11042	0.033909
7909689	0.923549	0.753	0.32699	-6.09411	0.033927	SMYD2	SET and MYND domain containing 2
8165083	0.945093	0.815	0.242174	-6.11995	0.0339402	LHX3	LIM homeobox 3
7940660	0.941157	0.804	0.257554	-6.11583	0.0339725
8169235	0.943196	0.81	0.248516	-6.11828	0.0339778	FRMPD3	FERM and PDZ domain containing 3
8144915	0.924232	0.754	0.324746	-6.09489	0.0339865
8022801	0.917238	0.736	0.350043	-6.08579	0.0340085
7930194	0.936058	0.787	0.279843	-6.10941	0.034017	CNNM2	cyclin and CBS domain divalent metal cation transport mediator 2
8133900	0.917067	0.735	0.35162	-6.0852	0.0340172
7917794	0.913433	0.725	0.36483	-6.08017	0.0340205
8126432	0.915408	0.73	0.358935	-6.08244	0.0340315
8113788	0.92246	0.75	0.330056	-6.09304	0.0340925
7940372	0.911733	0.72	0.371647	-6.0775	0.034115	TMEM109	transmembrane protein 109
7943711	0.924524	0.755	0.323827	-6.09521	0.034135	C11orf87	chromosome 11 open reading frame 87
7912898	0.930824	0.772	0.300103	-6.10312	0.0341355	ATP13A2	ATPase 13A2
8102592	0.930222	0.77	0.303416	-6.10205	0.0341575
8103202	0.93076	0.772	0.300909	-6.10286	0.034162
7999364	0.942477	0.808	0.251588	-6.11746	0.0341938	GRIN2A	glutamate ionotropic receptor NMDA type subunit 2A
8165866	0.92246	0.75	0.330318	-6.09294	0.0342122	STS	steroid sulfatase (microsomal), isozyme S
7918694	0.956716	0.846	0.200685	-6.12983	0.0342175	BCL2L15	BCL2 like 15
8039084	0.943952	0.812	0.246086	-6.11893	0.0342203
7911376	0.95444	0.841	0.207904	-6.12825	0.034279	HES4	hes family bHLH transcription factor 4
7931184	0.932556	0.778	0.29265	-6.10548	0.0342838	HMX2	H6 family homeobox 2
8128109	0.934271	0.783	0.285916	-6.10757	0.0342932
8045539	0.971055	0.89	0.142614	-6.14058	0.0343067	KYNU	kynureninase
8123338	0.910374	0.714	0.380808	-6.07384	0.0343105
8097945	0.910032	0.713	0.38207	-6.07333	0.0343198
7935510	0.938537	0.795	0.268879	-6.11263	0.034331	MORN4	MORN repeat containing 4
8025551	0.929675	0.768	0.306118	-6.10117	0.0343535	C19orf66	chromosome 19 open reading frame 66
8140965	0.927619	0.763	0.312438	-6.09908	0.0343878
8156569	0.953756	0.84	0.20955	-6.12788	0.034405	MIR23B///C9orf3	microRNA 23b///chromosome 9 open reading frame 3
7926661	0.918181	0.739	0.346194	-6.08722	0.0344052	MSRB2	methionine sulfoxide reductase B2
8038048	0.925219	0.757	0.32045	-6.09637	0.0344298	CCDC114	coiled-coil domain containing 114
7966600	0.950319	0.83	0.222463	-6.12488	0.03443	SLC8B1	solute carrier family 8 member B1
7939973	0.920128	0.744	0.338322	-6.09009	0.034437	OR5T3	olfactory receptor family 5 subfamily T member 3
7995017	0.922102	0.749	0.331472	-6.09254	0.0344397	STX4	syntaxin 4
8125687	0.933243	0.78	0.289842	-6.10636	0.0344605	RGL2	ral guanine nucleotide dissociation stimulator like 2
7936062	0.96095	0.859	0.183419	-6.13341	0.034467
8169154	0.934971	0.785	0.283361	-6.10834	0.034486
8172154	0.927584	0.763	0.312818	-6.09895	0.0344875	RPS2	ribosomal protein S2
8072744	0.956895	0.847	0.200047	-6.12997	0.0344925	NCF4	neutrophil cytosolic factor 4
8101673	0.977517	0.916	0.10896	-6.14516	0.0345208
8170068	0.93076	0.772	0.300849	-6.10288	0.0345592	CT45A8///CT45A9///CT45A10///CT45A7///CT45A2///CT45A1///CT45A6///CT45A5///CT45A3///CT45A8	cancer/testis antigen family 45, member A8///cancer/testis antigen family 45, member A9///cancer/testis antigen family 45, member A10///cancer/testis antigen family 45, member A7///cancer/testis antigen family 45, member A2///cancer/testis antigen family 45, member A1///cancer/testis antigen family 45, member A6///cancer/testis antigen family 45, member A5///cancer/testis antigen family 45, member A3///cancer/testis antigen family 45, member A8
8054037	0.914018	0.727	0.363042	-6.08086	0.0345818
8113796	0.959455	0.856	0.188446	-6.1324	0.0345855	C5orf63	chromosome 5 open reading frame 63
8065242	0.954248	0.84	0.208611	-6.12809	0.03459	LINC00652	long intergenic non-protein coding RNA 652
8101697	0.937901	0.794	0.27061	-6.11213	0.034659
8041995	0.924191	0.754	0.325301	-6.0947	0.03467	SPTBN1	spectrin beta, non-erythrocytic 1
8039842	0.946206	0.818	0.237785	-6.12108	0.0346825	1060P11.3///KIR2DS2///KIR2DL5B///KIR3DL3///KIR2DL5A///KIR3DS1///KIR3DL2///KIR3DL1///KIR2DS5///KIR2DS4///KIR2DS3///KIR2DS1///KIR2DL4///KIR2DL3///KIR2DL2///KIR2DL1///KIR3DS1///KIR3DL2///KIR3DL1///KIR2DS5///KIR2DS3///KIR2DL1	killer cell immunoglobulin-like receptor, three domains, pseudogene///killer cell immunoglobulin like receptor, two Ig domains and short cytoplasmic tail 2///killer cell immunoglobulin like receptor, two Ig domains and long cytoplasmic tail 5B///killer cell immunoglobulin like receptor, three Ig domains and long cytoplasmic tail 3///killer cell immunoglobulin like receptor, two Ig domains and long cytoplasmic tail 5A///killer cell immunoglobulin like receptor, three Ig domains and short cytoplasmic tail 1///killer cell immunoglobulin like receptor, three Ig domains and long cytoplasmic tail 2///killer cell immunoglobulin like receptor, three Ig domains and long cytoplasmic tail 1///killer cell immunoglobulin like receptor, two Ig domains and short cytoplasmic tail 5///killer cell immunoglobulin like receptor, two Ig domains and short cytoplasmic tail 4///killer cell immunoglobulin like receptor, two Ig domains and short cytoplasmic tail 3///killer cell immunoglobulin like receptor, two Ig domains and short cytoplasmic tail 1///killer cell immunoglobulin like receptor, two Ig domains and long cytoplasmic tail 4///killer cell immunoglobulin like receptor, two Ig domains and long cytoplasmic tail 3///killer cell immunoglobulin like receptor, two Ig domains and long cytoplasmic tail 2///killer cell immunoglobulin like receptor, two Ig domains and long cytoplasmic tail 1///killer cell immunoglobulin like receptor, three Ig domains and short cytoplasmic tail 1///killer cell immunoglobulin like receptor, three Ig domains and long cytoplasmic tail 2///killer cell immunoglobulin like receptor, three Ig domains and long cytoplasmic tail 1///killer cell immunoglobulin like receptor, two Ig domains and short cytoplasmic tail 5///killer cell immunoglobulin like receptor, two Ig domains and short cytoplasmic tail 3///killer cell immunoglobulin like receptor, two Ig domains and long cytoplasmic tail 1
8040802	0.91847	0.74	0.344983	-6.08766	0.0346875	KHK	ketohexokinase
7906613	0.963164	0.865	0.176223	-6.1348	0.0347008	SLAMF7	SLAM family member 7
7964976	0.956551	0.846	0.201376	-6.12969	0.0347283	TRHDE-AS1	TRHDE antisense RNA 1
8056930	0.920126	0.744	0.338484	-6.09003	0.0347415	ATP5G3	ATP synthase, H+ transporting, mitochondrial Fo complex subunit C3 (subunit 9)
8058566	0.922962	0.751	0.328874	-6.09345	0.034742
8096333	0.913882	0.726	0.3633	-6.08076	0.034745
8171837	0.973859	0.898	0.132372	-6.14211	0.034745	KLHL15	kelch like family member 15
8040426	0.90997	0.712	0.382804	-6.07303	0.0348183
8163116	0.934866	0.784	0.283878	-6.10819	0.034834	EPB41L4B	erythrocyte membrane protein band 4.1 like 4B
7957245	0.911733	0.72	0.371689	-6.07748	0.0348378	GLIPR1L1	GLI pathogenesis related 1 like 1
7896738	0.917713	0.738	0.347214	-6.08684	0.034843
7942717	0.931485	0.775	0.296934	-6.10413	0.0348588	MYO7A	myosin VIIA
7950626	0.952533	0.836	0.213994	-6.12686	0.0349105	RPS20P27	ribosomal protein S20 pseudogene 27
8084832	0.921789	0.749	0.331999	-6.09235	0.0349345	PYDC2	pyrin domain containing 2
8161044	0.936269	0.788	0.279292	-6.10957	0.0349477	TPM2	tropomyosin 2 (beta)
8067197	0.917067	0.735	0.351473	-6.08526	0.0349797
8129963	0.96259	0.863	0.178097	-6.13444	0.0349988	ADAT2	adenosine deaminase, tRNA specific 2
8121142	0.910374	0.714	0.38033	-6.07403	0.0350118
8115375	0.941106	0.802	0.259327	-6.11534	0.035052	FAM114A2	family with sequence similarity 114 member A2
8161558	0.953493	0.839	0.210604	-6.12764	0.0350647	LOC102724507///LOC100509620///AQP7P1///AQP7	uncharacterized LOC102724507///putative aquaporin-7-like protein 3///aquaporin 7 pseudogene 1///aquaporin 7
8168045	0.910964	0.717	0.375993	-6.07577	0.0350888	EFNB1	ephrin B1
8110090	0.951699	0.834	0.217599	-6.12603	0.035114	SFXN1	sideroflexin 1
7934977	0.906019	0.703	0.395491	-6.06779	0.0351378
8037737	0.912078	0.721	0.370468	-6.07796	0.0351475	NOVA2	NOVA alternative splicing regulator 2
7984943	0.909219	0.71	0.385841	-6.07179	0.035152	PPCDC	phosphopantothenoylcysteine decarboxylase
8137847	0.947034	0.821	0.234514	-6.12191	0.035153	BRAT1	BRCA1 associated ATM activator 1
8007895	0.952675	0.837	0.213099	-6.12707	0.0351655	WNT9B	Wnt family member 9B
8151906	0.9136	0.726	0.364173	-6.08042	0.0351938	GDF6	growth differentiation factor 6
7904421	0.920637	0.746	0.336106	-6.09089	0.0351995	HSD3B1	hydroxy-delta-5-steroid dehydrogenase, 3 beta- and steroid delta-isomerase 1
8111415	0.912408	0.723	0.368557	-6.07871	0.0352112
8045381	0.950245	0.829	0.224072	-6.12449	0.0352362	CCNT2	cyclin T2
8161583	0.950111	0.827	0.226158	-6.12398	0.0352857	FOXD4L5///FOXD4L6///FOXD4L3///FOXD4L1///FOXD4	forkhead box D4-like 5///forkhead box D4-like 6///forkhead box D4-like 3///forkhead box D4-like 1///forkhead box D4
7947245	0.972397	0.894	0.137545	-6.14135	0.0353355	HSP90AA2P	heat shock protein 90 alpha family class A member 2, pseudogene
7997453	0.961735	0.862	0.180517	-6.13398	0.0353567	PLCG2	phospholipase C gamma 2
7958051	0.950111	0.827	0.226619	-6.12387	0.035358	ASCL1	achaete-scute family bHLH transcription factor 1
7990700	0.96721	0.88	0.156368	-6.13836	0.0353748	WDR61	WD repeat domain 61
7920980	0.950319	0.83	0.222889	-6.12477	0.0353822	VHLL	von Hippel-Lindau tumor suppressor like
8045802	0.941105	0.802	0.259558	-6.11527	0.035391
7928208	0.919043	0.741	0.342996	-6.08839	0.0354462	SLC29A3	solute carrier family 29 member 3
8004331	0.916704	0.734	0.353057	-6.08466	0.035448	KCTD11///ACAP1	potassium channel tetramerization domain containing 11///ArfGAP with coiled-coil, ankyrin repeat and PH domains 1
7979483	0.907696	0.707	0.390719	-6.06978	0.0354578	C14orf39	chromosome 14 open reading frame 39
8146171	0.918475	0.74	0.344734	-6.08776	0.0354875	IKBKB	inhibitor of kappa light polypeptide gene enhancer in B-cells, kinase beta
8081458	0.942863	0.81	0.249706	-6.11796	0.0354945
8068551	0.932855	0.779	0.291269	-6.10591	0.035595	DYRK1A	dual specificity tyrosine phosphorylation regulated kinase 1A
8134463	0.91847	0.74	0.344839	-6.08772	0.0355955	NPTX2	neuronal pentraxin 2
8171535	0.940057	0.799	0.263469	-6.11417	0.035608
8105899	0.919788	0.743	0.339831	-6.08954	0.0356182	MARVELD2	MARVEL domain containing 2
8075637	0.963164	0.865	0.176169	-6.13481	0.0356182	LARGE1	LARGE xylosyl- and glucuronyltransferase 1
8159220	0.929157	0.767	0.307923	-6.10057	0.035648	OLFM1	olfactomedin 1
7919024	0.926303	0.76	0.316696	-6.09765	0.03565
8136289	0.950111	0.828	0.22533	-6.12419	0.0356725
8133898	0.931514	0.775	0.296604	-6.10423	0.0356885
8011734	0.913433	0.725	0.365153	-6.08004	0.0356993	CHRNE	cholinergic receptor nicotinic epsilon subunit
8009913	0.935591	0.786	0.280902	-6.10909	0.0357105	MYO15B	myosin XVB
8079311	0.916741	0.734	0.352729	-6.08479	0.0357205	LARS2	leucyl-tRNA synthetase 2, mitochondrial
8115342	0.912228	0.722	0.369452	-6.07836	0.0357307
7898535	0.930597	0.771	0.301459	-6.10268	0.0357845
8069150	0.958432	0.853	0.19176	-6.13172	0.0358015	KRTAP10-9	keratin associated protein 10-9
8160835	0.911535	0.719	0.373635	-6.07671	0.0358258	RPP25L	ribonuclease P/MRP subunit p25 like
7982034	0.916023	0.731	0.356478	-6.08337	0.0358588	SNORD115-14	small nucleolar RNA, C/D box 115-14
8132415	0.910931	0.716	0.377349	-6.07523	0.035876
8104394	0.920943	0.747	0.335114	-6.09124	0.0358785	ADCY2	adenylate cyclase 2
8024204	0.937718	0.793	0.272042	-6.11171	0.0358928	STK11	serine/threonine kinase 11
7952103	0.950319	0.83	0.222021	-6.12498	0.035915	DDX6	DEAD-box helicase 6
8007675	0.93519	0.785	0.28216	-6.10871	0.0359273	ADAM11	ADAM metallopeptidase domain 11
7925724	0.904453	0.698	0.402732	-6.06473	0.0359375
8005267	0.911061	0.718	0.375708	-6.07589	0.0359753	RAI1	retinoic acid induced 1
7899134	0.910374	0.714	0.380885	-6.07381	0.0359797	CEP85	centrosomal protein 85
7942957	0.967004	0.878	0.158198	-6.13805	0.0360105	PRSS23	protease, serine 23
7943707	0.917067	0.735	0.35086	-6.08549	0.0360173	SKCG-1	sporadic kidney cancer gene 1
7989718	0.930551	0.771	0.301756	-6.10258	0.0360222	RASL12	RAS like family 12
8119034	0.937507	0.791	0.274078	-6.11112	0.0360383	BRPF3	bromodomain and PHD finger containing 3
8080994	0.942889	0.81	0.249414	-6.11804	0.0360675	FRG2C	FSHD region gene 2 family member C
8070988	0.929675	0.768	0.306038	-6.10119	0.0360777	MCM3AP	minichromosome maintenance complex component 3 associated protein
8104727	0.935517	0.786	0.281118	-6.10902	0.0360875
8154386	0.935779	0.787	0.280465	-6.10922	0.036105
8019828	0.931904	0.776	0.29536	-6.10463	0.0361308	CETN1	centrin 1
8148465	0.962606	0.863	0.177998	-6.13446	0.0361638
7994308	0.910127	0.713	0.3817	-6.07348	0.036213	KIAA0556	KIAA0556
7926898	0.906554	0.705	0.394034	-6.0684	0.0362162
8170060	0.925718	0.758	0.318965	-6.09688	0.0362292	CT45A8///CT45A9///CT45A10///CT45A7///CT45A2///CT45A1///CT45A6///CT45A5///CT45A3///CT45A8	cancer/testis antigen family 45, member A8///cancer/testis antigen family 45, member A9///cancer/testis antigen family 45, member A10///cancer/testis antigen family 45, member A7///cancer/testis antigen family 45, member A2///cancer/testis antigen family 45, member A1///cancer/testis antigen family 45, member A6///cancer/testis antigen family 45, member A5///cancer/testis antigen family 45, member A3///cancer/testis antigen family 45, member A8
8156278	0.929675	0.768	0.306102	-6.10117	0.036271	C9orf47///S1PR3	chromosome 9 open reading frame 47///sphingosine-1-phosphate receptor 3
8096955	0.932911	0.779	0.290498	-6.10615	0.0362727
7934114	0.921213	0.748	0.333349	-6.09187	0.0362845	TYSND1	trypsin domain containing 1
8002919	0.960015	0.857	0.18594	-6.13291	0.0363155	KARS	lysyl-tRNA synthetase
8031778	0.912127	0.722	0.37015	-6.07809	0.0363337	ZNF530	zinc finger protein 530
8110427	0.953756	0.84	0.209537	-6.12788	0.036342
8037474	0.932075	0.777	0.293961	-6.10507	0.0363943	ZNF180	zinc finger protein 180
7932542	0.935103	0.785	0.282379	-6.10864	0.0363993	C10orf67	chromosome 10 open reading frame 67
7983564	0.919189	0.742	0.342235	-6.08867	0.0364307	SLC12A1	solute carrier family 12 member 1
7916590	0.918998	0.741	0.343298	-6.08828	0.03644	AK2	adenylate kinase 2
7973754	0.906709	0.705	0.393268	-6.06872	0.0364852
8115158	0.917587	0.737	0.348316	-6.08643	0.0364975	RPS14	ribosomal protein S14
8121363	0.908076	0.708	0.389793	-6.07016	0.0365145
7910520	0.944224	0.813	0.245301	-6.11913	0.0365183	GNPAT	glyceronephosphate O-acyltransferase
7979888	0.914018	0.727	0.362972	-6.08089	0.03652	SLC8A3	solute carrier family 8 member A3
8132305	0.957865	0.85	0.195323	-6.13098	0.0365902	EEPD1///EEPD1	endonuclease/exonuclease/phosphatase family domain containing 1///endonuclease/exonuclease/phosphatase family domain containing 1
8135464	0.942477	0.808	0.251735	-6.11742	0.0366205	DLD	dihydrolipoamide dehydrogenase
8047690	0.907254	0.706	0.391652	-6.06939	0.036648
8115783	0.926351	0.761	0.315834	-6.09794	0.036665	STK10	serine/threonine kinase 10
8067950	0.917823	0.738	0.346783	-6.087	0.0366887
8166569	0.941105	0.802	0.259674	-6.11524	0.0366915
8099746	0.942505	0.808	0.251447	-6.1175	0.0367167	CCKAR	cholecystokinin A receptor
8067822	0.961493	0.861	0.181589	-6.13377	0.0367458
8147654	0.949514	0.826	0.227819	-6.12358	0.03675	POLR2K	RNA polymerase II subunit K
8170716	0.911067	0.718	0.375613	-6.07592	0.0367572	PLXNB3	plexin B3
8148517	0.924515	0.755	0.323964	-6.09516	0.0367593	ADGRB1	adhesion G protein-coupled receptor B1
8098344	0.936397	0.788	0.278657	-6.10976	0.0367688
8080487	0.958182	0.852	0.192614	-6.13154	0.0368373	PRKCD	protein kinase C delta
7906703	0.949514	0.826	0.22782	-6.12358	0.036855	NDUFS2	NADH:ubiquinone oxidoreductase core subunit S2
8102065	0.951812	0.834	0.216617	-6.12626	0.036894	BDH2	3-hydroxybutyrate dehydrogenase, type 2
7982096	0.91285	0.724	0.366884	-6.07937	0.0368943	SNORD115-48	small nucleolar RNA, C/D box 115-48
8013776	0.933243	0.78	0.289873	-6.10635	0.0369017	FAM222B	family with sequence similarity 222 member B
8028084	0.921366	0.748	0.332957	-6.09201	0.0369252	APLP1	amyloid beta precursor like protein 1
8126153	0.934104	0.782	0.286501	-6.10739	0.0369275	KCNK5	potassium two pore domain channel subfamily K member 5
7931029	0.917206	0.736	0.350168	-6.08574	0.0369362
8046500	0.930551	0.771	0.30181	-6.10257	0.036954
8114205	0.90091	0.691	0.412591	-6.06048	0.0369603
8022498	0.932796	0.779	0.291556	-6.10582	0.0369635	MIR133A1HG///MIR133A1	MIR133A1 host gene///microRNA 133a-1
8086842	0.919311	0.742	0.341054	-6.0891	0.0369985	MAP4	microtubule associated protein 4
7924923	0.913035	0.724	0.366537	-6.0795	0.0370017	NUP133	nucleoporin 133
7922504	0.947698	0.822	0.233107	-6.12227	0.0370195	RFWD2	ring finger and WD repeat domain 2
7998724	0.922962	0.751	0.328617	-6.09354	0.0370197	CASKIN1	CASK interacting protein 1
7966315	0.965984	0.874	0.164133	-6.13702	0.0370575	ARPC3	actin related protein 2/3 complex subunit 3
8121561	0.910931	0.717	0.376787	-6.07546	0.0370605
8110928	0.899046	0.686	0.419845	-6.05728	0.0370837
8146857	0.929675	0.767	0.306613	-6.101	0.0371257
8121803	0.918327	0.739	0.345853	-6.08734	0.0371375	CLVS2	clavesin 2
8025041	0.949316	0.825	0.228544	-6.1234	0.0371595	CRB3	crumbs 3, cell polarity complex component
7958960	0.944681	0.814	0.244002	-6.11948	0.0371643	TPCN1	two pore segment channel 1
8148047	0.912228	0.722	0.369289	-6.07843	0.0371758
7940643	0.913433	0.726	0.364477	-6.0803	0.0371932	ASRGL1///ASRGL1	asparaginase like 1///asparaginase like 1
7982046	0.899854	0.689	0.41654	-6.05875	0.0372245	SNORD115-44///SNORD115-43///SNORD115-41///SNORD115-40///SNORD115-39///SNORD115-36///SNORD115-29///SNORD115-26///SNORD115-25///SNORD115-22///SNORD115-20///SNORD115-19///SNORD115-18///SNORD115-17///SNORD115-16///SNORD115-13///SNORD115-12///SNORD115-11///SNORD115-9///SNORD115-7///SNORD115-5///SNORD115-3///SNORD115-2///SNORD115-1///SNRPN	small nucleolar RNA, C/D box 115-44///small nucleolar RNA, C/D box 115-43///small nucleolar RNA, C/D box 115-41///small nucleolar RNA, C/D box 115-40///small nucleolar RNA, C/D box 115-39///small nucleolar RNA, C/D box 115-36///small nucleolar RNA, C/D box 115-29///small nucleolar RNA, C/D box 115-26///small nucleolar RNA, C/D box 115-25///small nucleolar RNA, C/D box 115-22///small nucleolar RNA, C/D box 115-20///small nucleolar RNA, C/D box 115-19///small nucleolar RNA, C/D box 115-18///small nucleolar RNA, C/D box 115-17///small nucleolar RNA, C/D box 115-16///small nucleolar RNA, C/D box 115-13///small nucleolar RNA, C/D box 115-12///small nucleolar RNA, C/D box 115-11///small nucleolar RNA, C/D box 115-9///small nucleolar RNA, C/D box 115-7///small nucleolar RNA, C/D box 115-5///small nucleolar RNA, C/D box 115-3///small nucleolar RNA, C/D box 115-2///small nucleolar RNA, C/D box 115-1///small nuclear ribonucleoprotein polypeptide N
7987701	0.915121	0.729	0.360251	-6.08193	0.0372603	SPTBN5	spectrin beta, non-erythrocytic 5
8097128	0.944732	0.814	0.243038	-6.11973	0.037282	EXOSC9	exosome component 9
8118314	0.957133	0.847	0.199128	-6.13017	0.0373277	HSPA1B///HSPA1A	heat shock protein family A (Hsp70) member 1B///heat shock protein family A (Hsp70) member 1A
8148501	0.937805	0.793	0.271712	-6.11181	0.0373788	PTP4A3	protein tyrosine phosphatase type IVA, member 3
8043407	0.934104	0.782	0.286882	-6.10727	0.0373855	TEX37	testis expressed 37
7976148	0.936707	0.789	0.277919	-6.10998	0.0373993	FOXN3-AS2	FOXN3 antisense RNA 2
8174076	0.969231	0.885	0.149524	-6.13949	0.0373995	GLA	galactosidase alpha
8170027	0.936707	0.789	0.277441	-6.11012	0.037419	INTS6L	integrator complex subunit 6 like
7977432	0.924715	0.755	0.323481	-6.09533	0.0374232	TMEM121	transmembrane protein 121
7910694	0.931056	0.773	0.298814	-6.10353	0.037439	EDARADD	EDAR associated death domain
8015642	0.925205	0.757	0.321091	-6.09615	0.0374875	PSMC3IP	PSMC3 interacting protein
8070257	0.958153	0.852	0.193017	-6.13146	0.0375155	PIGP	phosphatidylinositol glycan anchor biosynthesis class P
8147661	0.921848	0.749	0.331846	-6.0924	0.0375692	SPAG1	sperm associated antigen 1
8121247	0.898632	0.685	0.421277	-6.05665	0.0375918
8155440	0.946179	0.818	0.237873	-6.12106	0.037611	FOXD4L5///FOXD4L6///FOXD4L3///FOXD4L1///FOXD4	forkhead box D4-like 5///forkhead box D4-like 6///forkhead box D4-like 3///forkhead box D4-like 1///forkhead box D4
8168875	0.911698	0.719	0.373007	-6.07696	0.0376403	ARMCX3	armadillo repeat containing, X-linked 3
8000480	0.952864	0.838	0.21194	-6.12733	0.0377082
7952315	0.910931	0.716	0.378194	-6.07489	0.0377155	MIR100	microRNA 100
7910672	0.896469	0.681	0.427618	-6.0538	0.0377222
7942998	0.919613	0.743	0.340479	-6.08931	0.037723	FOLH1B///FOLH1	folate hydrolase 1B///folate hydrolase (prostate-specific membrane antigen) 1
8175593	0.934869	0.784	0.283831	-6.1082	0.0377525	IDS	iduronate 2-sulfatase
8148888	0.913882	0.726	0.363362	-6.08074	0.03776	PPP1R16A	protein phosphatase 1 regulatory subunit 16A
7951435	0.901165	0.692	0.411581	-6.06092	0.037761	AASDHPPT	aminoadipate-semialdehyde dehydrogenase-phosphopantetheinyl transferase
8036954	0.912228	0.722	0.369069	-6.07851	0.0377647
8147543	0.963874	0.867	0.173549	-6.13531	0.0378028	ERICH5	glutamate rich 5
8148325	0.972397	0.894	0.137492	-6.14136	0.037844
7897295	0.926492	0.761	0.315631	-6.09801	0.037846	TAS1R1	taste 1 receptor member 1
8167443	0.954357	0.841	0.208088	-6.12821	0.037872	MAGIX	MAGI family member, X-linked
8078956	0.9262	0.759	0.317747	-6.09729	0.0378843
8042588	0.964494	0.87	0.169382	-6.13608	0.0379085	MPHOSPH10	M-phase phosphoprotein 10
7967698	0.930444	0.771	0.302454	-6.10236	0.0379543
8176941	0.910374	0.714	0.380264	-6.07406	0.0379572
8009517	0.949125	0.825	0.229407	-6.12319	0.03799	SOX9	SRY-box 9
7962347	0.898485	0.684	0.422598	-6.05606	0.0379955
7971417	0.934971	0.785	0.282724	-6.10854	0.0380002
7901338	0.923557	0.753	0.326893	-6.09414	0.0380163
7939173	0.910678	0.715	0.379541	-6.07435	0.0380265	DEPDC7	DEP domain containing 7
8013243	0.965137	0.872	0.166976	-6.13651	0.0380448	SHMT1	serine hydroxymethyltransferase 1
7976067	0.904453	0.699	0.402195	-6.06496	0.0380682
7908382	0.916462	0.733	0.354259	-6.08421	0.0380885	RGS21	regulator of G-protein signaling 21
8031047	0.951786	0.834	0.217165	-6.12613	0.0380925	MYADM	myeloid associated differentiation marker
7996468	0.929469	0.767	0.307262	-6.10079	0.038151	ELMO3	engulfment and cell motility 3
8167099	0.937455	0.791	0.274256	-6.11106	0.0382005	INE1	inactivation escape 1 (non-protein coding)
8154305	0.940807	0.801	0.260722	-6.11495	0.0382575	SELT	selenoprotein T
7944271	0.91285	0.724	0.366843	-6.07938	0.0382598	TTC36	tetratricopeptide repeat domain 36
8100549	0.899817	0.688	0.417018	-6.05853	0.0382615
7959361	0.940711	0.801	0.261397	-6.11476	0.038265	MLXIP	MLX interacting protein
8169465	0.911229	0.718	0.375082	-6.07614	0.0382712
7921538	0.915143	0.729	0.359604	-6.08218	0.038272	IGSF8	immunoglobulin superfamily member 8
8111122	0.905408	0.702	0.397405	-6.06699	0.0382762
7982753	0.951339	0.833	0.218248	-6.12587	0.0383102	RPUSD2	RNA pseudouridylate synthase domain containing 2
8052250	0.929959	0.769	0.304159	-6.10181	0.0383377	MTIF2	mitochondrial translational initiation factor 2
8037513	0.940129	0.799	0.263244	-6.11424	0.0383488	EXOC3L2	exocyst complex component 3 like 2
8121739	0.940304	0.8	0.262456	-6.11446	0.0383563
8140498	0.916485	0.733	0.354029	-6.0843	0.038403
7946851	0.896469	0.681	0.427864	-6.05369	0.0384058
8096413	0.913433	0.725	0.364936	-6.08013	0.0384108
8103242	0.92313	0.752	0.327767	-6.09384	0.0384237
8029845	0.910374	0.714	0.380445	-6.07399	0.0384302
8083994	0.906664	0.705	0.393717	-6.06854	0.0384652
8003180	0.956551	0.846	0.20126	-6.12971	0.0384717	ZDHHC7	zinc finger DHHC-type containing 7
8014871	0.894283	0.676	0.434577	-6.05064	0.0384832	PGAP3	post-GPI attachment to proteins 3
8174045	0.899854	0.689	0.416586	-6.05873	0.0385013
7940824	0.932911	0.779	0.29099	-6.106	0.0385233	NAA40	N(alpha)-acetyltransferase 40, NatD catalytic subunit
8138997	0.93468	0.783	0.284856	-6.10789	0.038527	TBX20	T-box 20
7935474	0.933349	0.78	0.289586	-6.10643	0.0385275	MMS19	MMS19 homolog, cytosolic iron-sulfur assembly component
8039805	0.92997	0.769	0.303882	-6.1019	0.0385983	UBE2M	ubiquitin conjugating enzyme E2 M
8035980	0.945104	0.815	0.242052	-6.11998	0.0386105	RHPN2	rhophilin Rho GTPase binding protein 2
8084124	0.904462	0.699	0.401825	-6.06512	0.0386423
8050495	0.910931	0.716	0.377951	-6.07499	0.0386545
8097753	0.911733	0.72	0.372719	-6.07707	0.0386693	DCLK2	doublecortin like kinase 2
8072731	0.893793	0.674	0.437251	-6.04941	0.0386717
7955462	0.911229	0.718	0.374955	-6.07619	0.0386777
8126347	0.926726	0.761	0.314972	-6.09823	0.038678	USP49	ubiquitin specific peptidase 49
8097934	0.896477	0.681	0.42746	-6.05388	0.038682
8033571	0.942477	0.808	0.251894	-6.11737	0.0386865	KANK3	KN motif and ankyrin repeat domains 3
7987650	0.941986	0.806	0.254193	-6.11675	0.038696	LTK	leukocyte receptor tyrosine kinase
7941272	0.950111	0.828	0.225651	-6.12411	0.0387125	MALAT1	metastasis associated lung adenocarcinoma transcript 1 (non-protein coding)
8139033	0.955252	0.843	0.204907	-6.12891	0.0387725	AOAH	acyloxyacyl hydrolase
8022803	0.909219	0.71	0.385862	-6.07178	0.0387747	GAREM1	GRB2 associated regulator of MAPK1 subtype 1
7964720	0.894823	0.677	0.433409	-6.05117	0.0388365
8012753	0.929503	0.767	0.307127	-6.10084	0.0388452	MYH2	myosin heavy chain 2
8151909	0.949316	0.825	0.228682	-6.12337	0.0388498	UQCRB	ubiquinol-cytochrome c reductase binding protein
8166583	0.946572	0.819	0.236359	-6.12145	0.0388705
8166714	0.912078	0.721	0.370336	-6.07802	0.038914	LANCL3	LanC like 3
8014033	0.935251	0.786	0.281955	-6.10877	0.0389268
8010248	0.911733	0.72	0.371746	-6.07746	0.0389362	AFMID	arylformamidase
8045163	0.897753	0.683	0.424305	-6.0553	0.0389475
8173955	0.912127	0.721	0.370174	-6.07808	0.038975	SYTL4	synaptotagmin like 4
8123621	0.905793	0.703	0.396049	-6.06756	0.0389805	SERPINB6	serpin family B member 6
8089106	0.896469	0.681	0.427935	-6.05366	0.0389897
7963770	0.92012	0.744	0.33858	-6.09	0.0390358	GPR84	G protein-coupled receptor 84
8006540	0.932075	0.777	0.294224	-6.10499	0.0390435	SNORD7	small nucleolar RNA, C/D box 7
7976552	0.9412	0.804	0.257105	-6.11595	0.0390547
7995772	0.925205	0.757	0.321265	-6.09609	0.0390687	MT4	metallothionein 4
8044911	0.904355	0.698	0.403524	-6.06439	0.0391237
8169836	0.918602	0.74	0.344282	-6.08792	0.0391393	XPNPEP2	X-prolyl aminopeptidase 2
8021666	0.926303	0.76	0.316864	-6.09759	0.0391408
8052908	0.949125	0.825	0.229472	-6.12317	0.0391495	CLEC4F	C-type lectin domain family 4 member F
7993821	0.930396	0.77	0.302656	-6.10229	0.039151	CRYM-AS1	CRYM antisense RNA 1
8037301	0.930342	0.77	0.303028	-6.10217	0.0391628	LYPD3	LY6/PLAUR domain containing 3
8115368	0.929833	0.769	0.304802	-6.1016	0.039204	NMUR2	neuromedin U receptor 2
8045151	0.898632	0.685	0.422105	-6.05628	0.0392098
8103411	0.945874	0.817	0.239282	-6.1207	0.0392482
8031629	0.899854	0.689	0.416347	-6.05883	0.039256	ZSCAN5B///ZSCAN5A	zinc finger and SCAN domain containing 5B///zinc finger and SCAN domain containing 5A
7987012	0.941935	0.806	0.254383	-6.1167	0.0392562	ULK4P1///CHRFAM7A///CHRNA7	ULK4 pseudogene 1///CHRNA7 (exons 5-10) and FAM7A (exons A-E) fusion///cholinergic receptor nicotinic alpha 7 subunit
7946071	0.9248	0.756	0.322544	-6.09565	0.0393195	OR51B5	olfactory receptor family 51 subfamily B member 5
8037123	0.950934	0.832	0.21928	-6.12563	0.0393283	POU2F2	POU class 2 homeobox 2
8137437	0.895141	0.678	0.431314	-6.05213	0.0393317	GALNTL5	polypeptide N-acetylgalactosaminyltransferase-like 5
8011430	0.911471	0.719	0.373883	-6.07661	0.0393375	ITGAE	integrin subunit alpha E
7958577	0.911229	0.718	0.374681	-6.0763	0.039352	FAM222A	family with sequence similarity 222 member A
7945260	0.893512	0.674	0.438051	-6.04904	0.0394002
8155550	0.907921	0.707	0.390071	-6.07005	0.039407	LOC102724238///LOC554249///GLIDR	uncharacterized LOC102724238///uncharacterized LOC554249///glioblastoma down-regulated RNA
7932790	0.924742	0.755	0.323141	-6.09545	0.039419
7947649	0.911229	0.718	0.375151	-6.07611	0.039422	CHRM4	cholinergic receptor muscarinic 4
7988467	0.928974	0.766	0.308304	-6.10045	0.0394248	FBN1	fibrillin 1
8012110	0.934971	0.785	0.283443	-6.10832	0.03943	GABARAP	GABA type A receptor-associated protein
7923424	0.940802	0.801	0.260828	-6.11492	0.0394378
8147065	0.926726	0.761	0.315052	-6.0982	0.039459	RALYL	RALY RNA binding protein-like
8173412	0.939846	0.799	0.264242	-6.11395	0.0394613
8171881	0.892037	0.669	0.444433	-6.04607	0.0394647
7967386	0.933511	0.781	0.288756	-6.10669	0.0394823	MPHOSPH9	M-phase phosphoprotein 9
7953689	0.91507	0.728	0.360498	-6.08184	0.0394858	NANOGP1	Nanog homeobox pseudogene 1
8113504	0.958916	0.854	0.189844	-6.13212	0.0395397	NREP	neuronal regeneration related protein
7986394	0.939846	0.799	0.264496	-6.11388	0.039542	LRRC28	leucine rich repeat containing 28
8029547	0.92313	0.752	0.327782	-6.09383	0.0395505	APOC4-APOC2///APOC4	APOC4-APOC2 readthrough (NMD candidate)///apolipoprotein C4
7949763	0.910931	0.717	0.376095	-6.07573	0.0395725
8076734	0.912717	0.723	0.367549	-6.07911	0.0395778	WNT7B	Wnt family member 7B
7959856	0.921032	0.747	0.33474	-6.09137	0.0396203	PIWIL1	piwi like RNA-mediated gene silencing 1
7950162	0.910931	0.716	0.377718	-6.07508	0.0396268	PDE2A	phosphodiesterase 2A
8088560	0.935381	0.786	0.28149	-6.10891	0.0396455	ADAMTS9	ADAM metallopeptidase with thrombospondin type 1 motif 9
8081786	0.951786	0.834	0.217055	-6.12615	0.0396847	QTRT2	queuine tRNA-ribosyltransferase accessory subunit 2
8138043	0.937041	0.791	0.274904	-6.11087	0.0396995
8139798	0.889984	0.665	0.450138	-6.04338	0.0397588
8089287	0.892721	0.671	0.441343	-6.04751	0.0398145
8101852	0.913676	0.726	0.363913	-6.08052	0.0398275	ADH4	alcohol dehydrogenase 4 (class II), pi polypeptide
8113299	0.942477	0.808	0.251864	-6.11738	0.0398753
7926636	0.906664	0.705	0.393819	-6.06849	0.0399113
7912004	0.917238	0.736	0.350036	-6.08579	0.0399168	GPR153	G protein-coupled receptor 153
8134712	0.90244	0.694	0.40879	-6.06213	0.0399233	AP4M1	adaptor related protein complex 4 mu 1 subunit
8113551	0.904453	0.698	0.40273	-6.06473	0.0400047	MCC	mutated in colorectal cancers
8110980	0.923905	0.753	0.325836	-6.09451	0.0400495
7955348	0.953671	0.839	0.2099	-6.1278	0.0400545	GPD1	glycerol-3-phosphate dehydrogenase 1
7945436	0.894209	0.675	0.435749	-6.0501	0.0400563	HRAS	HRas proto-oncogene, GTPase
8122879	0.910931	0.716	0.377895	-6.07501	0.0400895
8141717	0.916023	0.731	0.357249	-6.08308	0.0400935	FIS1	fission, mitochondrial 1
8132302	0.966178	0.874	0.163657	-6.13711	0.0401115	PP13004	uncharacterized LOC402481
8089849	0.955106	0.842	0.206729	-6.12851	0.040123
8107897	0.894869	0.677	0.433175	-6.05128	0.0401815	PDLIM4	PDZ and LIM domain 4
7992782	0.930808	0.772	0.300493	-6.10299	0.0402235	CLDN9	claudin 9
8035646	0.911891	0.721	0.371051	-6.07773	0.0402383	HAPLN4	hyaluronan and proteoglycan link protein 4
8064245	0.930138	0.77	0.303561	-6.102	0.0402542	TCEA2	transcription elongation factor A2
8030064	0.93044	0.77	0.302561	-6.10232	0.040262	CYTH2	cytohesin 2
7907183	0.940882	0.802	0.260285	-6.11507	0.0402692	C1orf112	chromosome 1 open reading frame 112
7909225	0.919998	0.744	0.339211	-6.08977	0.0402747	DYRK3	dual specificity tyrosine phosphorylation regulated kinase 3
8153709	0.904809	0.701	0.399697	-6.06602	0.0403035	TMEM249///FBXL6	transmembrane protein 249///F-box and leucine rich repeat protein 6
8020090	0.9248	0.756	0.322948	-6.09551	0.0403078	TWSG1	twisted gastrulation BMP signaling modulator 1
8082916	0.936707	0.789	0.277357	-6.11015	0.0403167	IL20RB	interleukin 20 receptor subunit beta
7918755	0.927362	0.762	0.313596	-6.09869	0.040321
8115074	0.903715	0.697	0.405394	-6.06359	0.0403325
8150274	0.92246	0.75	0.329924	-6.09308	0.0403525
8068520	0.899046	0.686	0.419851	-6.05728	0.04036
7964413	0.934104	0.782	0.286792	-6.1073	0.0403945	R3HDM2	R3H domain containing 2
8087236	0.910374	0.714	0.380855	-6.07382	0.040423	DALRD3	DALR anticodon binding domain containing 3
7934991	0.890337	0.666	0.449361	-6.04375	0.0404555
8092750	0.943952	0.812	0.246052	-6.11894	0.0404555	FGF12	fibroblast growth factor 12
8126950	0.963483	0.866	0.174786	-6.13507	0.0404622
8105741	0.903349	0.696	0.406461	-6.06313	0.0404635	MAST4	microtubule associated serine/threonine kinase family member 4
8060895	0.955252	0.843	0.205455	-6.12879	0.0404805	RNU105B	RNA, U105B small nucleolar
8022085	0.910931	0.717	0.376336	-6.07564	0.0405615	DLGAP1	DLG associated protein 1
8145334	0.908462	0.709	0.388385	-6.07075	0.04057	ADAM7	ADAM metallopeptidase domain 7
8063545	0.904577	0.7	0.401056	-6.06544	0.0405867
7968796	0.912228	0.722	0.369297	-6.07842	0.04061
8040365	0.940808	0.801	0.260589	-6.11498	0.0406212	TRIB2	tribbles pseudokinase 2
8054356	0.92719	0.762	0.31401	-6.09855	0.0406238	MFSD9	major facilitator superfamily domain containing 9
7963567	0.926336	0.76	0.316202	-6.09781	0.0406393	KRT8	keratin 8
7960464	0.899939	0.689	0.41611	-6.05893	0.040678	VWF	von Willebrand factor
7941565	0.910931	0.717	0.37649	-6.07557	0.0406782	KLC2	kinesin light chain 2
7932733	0.928665	0.765	0.30933	-6.10011	0.0406935	MKX	mohawk homeobox
8079305	0.932075	0.776	0.294584	-6.10487	0.0407245	CLEC3B	C-type lectin domain family 3 member B
8053482	0.914842	0.728	0.361188	-6.08157	0.0407365
8150588	0.904882	0.701	0.399132	-6.06626	0.040737
8103079	0.944732	0.814	0.243056	-6.11972	0.040749	PRMT9	protein arginine methyltransferase 9
8024966	0.908612	0.709	0.387733	-6.07101	0.0408025	RPL36	ribosomal protein L36
8063955	0.920943	0.747	0.33515	-6.09123	0.0408107	OGFR	opioid growth factor receptor
7979820	0.917713	0.738	0.34724	-6.08683	0.040823
7896937	0.909705	0.711	0.38454	-6.07232	0.0408585	ATAD3C///ATAD3B///ATAD3A	ATPase family, AAA domain containing 3C///ATPase family, AAA domain containing 3B///ATPase family, AAA domain containing 3A
8131069	0.920584	0.746	0.336404	-6.09078	0.040863	GPER1	G protein-coupled estrogen receptor 1
8112582	0.952295	0.836	0.214886	-6.12666	0.0408748
8133223	0.931033	0.773	0.299105	-6.10344	0.0409498
7946661	0.928903	0.766	0.308473	-6.10039	0.0409832	DKK3	dickkopf WNT signaling pathway inhibitor 3
7940598	0.9248	0.756	0.322527	-6.09566	0.0409853	LOC399900	uncharacterized LOC399900
8116874	0.919613	0.743	0.340378	-6.08935	0.0409933	SYCP2L	synaptonemal complex protein 2 like
7940735	0.894651	0.677	0.433715	-6.05103	0.0409952
7939665	0.937644	0.793	0.272328	-6.11163	0.0410483	MDK	midkine (neurite growth-promoting factor 2)
7910140	0.886792	0.658	0.46106	-6.03814	0.0410712
7934544	0.909771	0.712	0.383982	-6.07255	0.0410745	COMTD1	catechol-O-methyltransferase domain containing 1
8029958	0.919189	0.742	0.341959	-6.08877	0.0411	GLTSCR2	glioma tumor suppressor candidate region gene 2
8098263	0.920151	0.745	0.33818	-6.09014	0.0411095	PALLD	palladin, cytoskeletal associated protein
7916487	0.886497	0.656	0.46329	-6.03706	0.0411222
8001529	0.966919	0.877	0.159738	-6.13779	0.0411465
8062545	0.892812	0.672	0.440699	-6.04781	0.0411593	ACTR5	ARP5 actin-related protein 5 homolog
7936284	0.916462	0.733	0.35422	-6.08423	0.041163	XPNPEP1	X-prolyl aminopeptidase 1
8120981	0.915712	0.73	0.358	-6.08279	0.0411675
8042960	0.898632	0.685	0.422026	-6.05631	0.041188
8076819	0.930551	0.771	0.301892	-6.10254	0.0411928	LINC00898	long intergenic non-protein coding RNA 898
8032265	0.904355	0.698	0.403136	-6.06456	0.0411995	MEX3D	mex-3 RNA binding family member D
8026751	0.913433	0.725	0.365307	-6.07998	0.041208	MVB12A	multivesicular body subunit 12A
7925364	0.944722	0.814	0.243673	-6.11956	0.0412547	HEATR1	HEAT repeat containing 1
7916225	0.908258	0.708	0.388858	-6.07055	0.04126
8163839	0.936954	0.79	0.275408	-6.11072	0.0412607	C5	complement component 5
7946860	0.908236	0.708	0.38905	-6.07047	0.0412723	ABCC8	ATP binding cassette subfamily C member 8
7899251	0.903693	0.696	0.405523	-6.06354	0.04129
7977571	0.928788	0.766	0.308991	-6.10022	0.0413005	OSGEP	O-sialoglycoprotein endopeptidase
8050873	0.90866	0.709	0.387226	-6.07122	0.0413222
8017671	0.94403	0.812	0.245831	-6.11899	0.0413483	LOC146880	Rho GTPase activating protein 27 pseudogene
8170302	0.910931	0.716	0.377277	-6.07526	0.0413985	SPANXN1	SPANX family member N1
7964983	0.905186	0.702	0.398129	-6.06668	0.0414368
8025179	0.928287	0.765	0.310532	-6.09971	0.041453	ZNF358	zinc finger protein 358
8039526	0.92343	0.752	0.327239	-6.09402	0.0415478	FIZ1	FLT3 interacting zinc finger 1
7934896	0.96977	0.886	0.147675	-6.13979	0.0415818
8133002	0.889216	0.664	0.451969	-6.04251	0.0415955
8034075	0.934052	0.782	0.287409	-6.10711	0.041632	CDKN2D	cyclin dependent kinase inhibitor 2D
8065612	0.937901	0.794	0.271095	-6.11199	0.041638	NOL4L	nucleolar protein 4 like
7968746	0.959575	0.856	0.188172	-6.13246	0.041653	WBP4	WW domain binding protein 4
7980576	0.890789	0.667	0.447219	-6.04476	0.0416562
8067233	0.957486	0.849	0.19713	-6.1306	0.041669	PMEPA1	prostate transmembrane protein, androgen induced 1
8152131	0.966924	0.878	0.15922	-6.13788	0.0416933
8045018	0.928325	0.765	0.310047	-6.09987	0.041722	PROC	protein C, inactivator of coagulation factors Va and VIIIa
8139814	0.888955	0.663	0.453757	-6.04166	0.0417445
8168468	0.923868	0.753	0.32628	-6.09436	0.041756
8016841	0.940802	0.801	0.260812	-6.11492	0.041761	TMEM100	transmembrane protein 100
8040514	0.924735	0.755	0.323193	-6.09543	0.0417615
7985997	0.918327	0.739	0.345824	-6.08735	0.0417872	LOC400446	PERP, TP53 apoptosis effector pseudogene
8113879	0.934096	0.782	0.287037	-6.10722	0.0417988
7980833	0.923905	0.753	0.325836	-6.09451	0.041835	PPP4R3A	protein phosphatase 4 regulatory subunit 3A
7989315	0.949125	0.825	0.229236	-6.12323	0.0418475	GTF2A2	general transcription factor IIA subunit 2
7952394	0.934005	0.781	0.287759	-6.107	0.0418642	OR8D2	olfactory receptor family 8 subfamily D member 2 (gene/pseudogene)
8009761	0.907685	0.707	0.390952	-6.06969	0.041901	NUP85	nucleoporin 85
7952268	0.941157	0.804	0.257741	-6.11578	0.0419023	THY1	Thy-1 cell surface antigen
8069872	0.913433	0.725	0.36482	-6.08017	0.041905	KRTAP11-1	keratin associated protein 11-1
7929130	0.89875	0.686	0.420955	-6.05679	0.041927
8039687	0.96154	0.861	0.181194	-6.13384	0.0419412	ZNF552	zinc finger protein 552
8114455	0.932855	0.779	0.291244	-6.10592	0.0419475	HSPA9	heat shock protein family A (Hsp70) member 9
7967109	0.887866	0.661	0.456698	-6.04025	0.0419515	C12orf43	chromosome 12 open reading frame 43
7987466	0.955668	0.844	0.204222	-6.12906	0.041968
8034514	0.943973	0.812	0.245941	-6.11897	0.0419825	C19orf43	chromosome 19 open reading frame 43
8000636	0.973888	0.9	0.130586	-6.14236	0.0419875	NPIPB9///NPIPB5///NPIPB6///NPIPB3	nuclear pore complex interacting protein family member B9///nuclear pore complex interacting protein family member B5///nuclear pore complex interacting protein family member B6///nuclear pore complex interacting protein family member B3
8065637	0.895691	0.679	0.43014	-6.05266	0.0420003	COMMD7	COMM domain containing 7
8146756	0.950319	0.83	0.22213	-6.12495	0.0420205	CSPP1	centrosome and spindle pole associated protein 1
7918548	0.885504	0.654	0.466851	-6.03532	0.042057
8110861	0.932075	0.777	0.293788	-6.10512	0.0420575	MRPL36	mitochondrial ribosomal protein L36
8050869	0.932075	0.777	0.293615	-6.10518	0.0420888
7977482	0.894247	0.676	0.43475	-6.05056	0.0420895	TTC5	tetratricopeptide repeat domain 5
8095339	0.892637	0.671	0.442351	-6.04704	0.0421108
8153258	0.936467	0.788	0.278367	-6.10985	0.0421158	SLC45A4	solute carrier family 45 member 4
8060734	0.90224	0.694	0.40907	-6.06201	0.0421303	MIR103A2	microRNA 103a-2
7912157	0.985879	0.942	0.0746297	-6.14857	0.042159	ERRFI1	ERBB receptor feedback inhibitor 1
7978403	0.895141	0.678	0.431616	-6.05199	0.042162
8151935	0.898485	0.684	0.422614	-6.05605	0.0421675	RPL30///RPL30	ribosomal protein L30///ribosomal protein L30
7982955	0.93278	0.778	0.291825	-6.10574	0.0421743
8125788	0.904577	0.7	0.401109	-6.06542	0.0421835	LEMD2	LEM domain containing 2
7982036	0.886906	0.659	0.459803	-6.03875	0.0422097	SNORD115-42///SNORD115-15///SNORD115-6	small nucleolar RNA, C/D box 115-42///small nucleolar RNA, C/D box 115-15///small nucleolar RNA, C/D box 115-6
8030368	0.886792	0.658	0.461004	-6.03817	0.04223	RPS11	ribosomal protein S11
8063601	0.93837	0.795	0.269677	-6.1124	0.042294	C20orf85	chromosome 20 open reading frame 85
8148607	0.90886	0.71	0.386698	-6.07144	0.0423243	ZFP41///GLI4	ZFP41 zinc finger protein///GLI family zinc finger 4
8049317	0.92313	0.752	0.327876	-6.0938	0.04233	DGKD	diacylglycerol kinase delta
7918634	0.929833	0.769	0.304704	-6.10163	0.042337	PHTF1	putative homeodomain transcription factor 1
8092621	0.941317	0.805	0.255839	-6.1163	0.0423707	CRYGS///CRYGS	crystallin gamma S///crystallin gamma S
8136981	0.883128	0.647	0.477332	-6.03012	0.0423815
8011193	0.919189	0.742	0.341497	-6.08894	0.042396	MIR22HG	MIR22 host gene
8172858	0.894209	0.676	0.435094	-6.0504	0.042442	IQSEC2	IQ motif and Sec7 domain 2
7976063	0.892658	0.671	0.442105	-6.04716	0.0424448
8005260	0.910374	0.714	0.380218	-6.07408	0.042456	MED9	mediator complex subunit 9
8133847	0.904938	0.701	0.398923	-6.06635	0.0424628	RPL13AP17	ribosomal protein L13a pseudogene 17
8151583	0.897583	0.683	0.424827	-6.05506	0.0424718
7991313	0.929503	0.767	0.30705	-6.10086	0.0424835	PLIN1	perilipin 1
7906223	0.924367	0.755	0.324355	-6.09503	0.04252	RRNAD1	ribosomal RNA adenine dimethylase domain containing 1
7936091	0.945795	0.816	0.240595	-6.12036	0.0425307	USMG5	up-regulated during skeletal muscle growth 5 homolog (mouse)
8034454	0.944722	0.814	0.243705	-6.11955	0.0425403	DHPS	deoxyhypusine synthase
7983718	0.898822	0.686	0.420802	-6.05686	0.042542	SCG3	secretogranin III
8124806	0.937901	0.794	0.271031	-6.11201	0.0425485	NRM	nurim (nuclear envelope membrane protein)
7957186	0.952817	0.837	0.21239	-6.12723	0.04255	TBC1D15	TBC1 domain family member 15
8179750	0.920404	0.746	0.336794	-6.09064	0.0425575	ATP6V1G2-DDX39B///DDX39B	ATP6V1G2-DDX39B readthrough (NMD candidate)///DEAD-box helicase 39B
8071676	0.917337	0.736	0.349417	-6.08602	0.04256	RAB36	RAB36, member RAS oncogene family
7949021	0.916023	0.731	0.356841	-6.08323	0.0425828	RCOR2	REST corepressor 2
8026548	0.916704	0.734	0.353025	-6.08468	0.04262	AP1M1	adaptor related protein complex 1 mu 1 subunit
7944991	0.953671	0.839	0.209925	-6.12779	0.04264	STT3A	STT3A, catalytic subunit of the oligosaccharyltransferase complex
8140433	0.897452	0.683	0.425168	-6.05491	0.0426433	POM121C///POMZP3///POM121///ZP3	POM121 transmembrane nucleoporin C///POM121 and ZP3 fusion///POM121 transmembrane nucleoporin///zona pellucida glycoprotein 3 (sperm receptor)
7929956	0.906709	0.705	0.393288	-6.06871	0.0426455
8172189	0.892677	0.671	0.44195	-6.04723	0.0426955
7931764	0.924191	0.754	0.325332	-6.09469	0.042723	ADARB2	adenosine deaminase, RNA specific B2 (inactive)
8036365	0.937644	0.792	0.272628	-6.11154	0.0427452	ZNF829	zinc finger protein 829
8102408	0.882261	0.644	0.480741	-6.02841	0.0427672
7940798	0.936707	0.789	0.277125	-6.11022	0.0427735	MARK2	microtubule affinity regulating kinase 2
7975760	0.925205	0.757	0.320855	-6.09623	0.042792	EIF2B2	eukaryotic translation initiation factor 2B subunit beta
7962341	0.955252	0.843	0.205078	-6.12887	0.042793
8092845	0.910931	0.716	0.377294	-6.07525	0.042831	GP5	glycoprotein V platelet
8153304	0.911229	0.718	0.374888	-6.07621	0.0428868	TSNARE1	t-SNARE domain containing 1
7915801	0.904653	0.7	0.400209	-6.0658	0.0428967	POMGNT1	protein O-linked mannose N-acetylglucosaminyltransferase 1 (beta 1,2-)
8060061	0.931003	0.773	0.299702	-6.10325	0.0429045	MGC16025	uncharacterized LOC85009
7916851	0.904453	0.699	0.402132	-6.06499	0.0429275
7975408	0.89257	0.671	0.442536	-6.04696	0.042944
7920472	0.92783	0.763	0.312101	-6.09919	0.042949	TPM3///ROS1	tropomyosin 3///ROS proto-oncogene 1, receptor tyrosine kinase
8094638	0.913433	0.725	0.365451	-6.07993	0.0429968	WDR19	WD repeat domain 19
8108217	0.967004	0.879	0.157933	-6.1381	0.043036	TGFBI	transforming growth factor beta induced
8119492	0.917821	0.738	0.346943	-6.08694	0.0430483	BYSL	bystin like
7931850	0.919998	0.744	0.339281	-6.08974	0.0430497
7928408	0.93076	0.772	0.301003	-6.10283	0.0430525	ZSWIM8	zinc finger SWIM-type containing 8
8136801	0.910292	0.714	0.381297	-6.07364	0.0430678	PRSS3P2	protease, serine 3 pseudogene 2
8084345	0.920337	0.745	0.337147	-6.09051	0.04308	AP2M1	adaptor related protein complex 2 mu 1 subunit
8125638	0.908462	0.709	0.388279	-6.07079	0.0430805	RXRB	retinoid X receptor beta
7983157	0.894209	0.675	0.435871	-6.05004	0.043144	TMEM62	transmembrane protein 62
8060625	0.902564	0.695	0.408166	-6.0624	0.0431663
7915015	0.910931	0.717	0.376251	-6.07567	0.0431672	GNL2	G protein nucleolar 2
8007550	0.91847	0.74	0.344893	-6.0877	0.0431947	NAGS	N-acetylglutamate synthase
8003089	0.890337	0.666	0.449404	-6.04373	0.0431985	MBTPS1	membrane bound transcription factor peptidase, site 1
7970858	0.950528	0.831	0.220724	-6.12529	0.0432148
8036737	0.899804	0.688	0.417109	-6.05849	0.043215	RPS16	ribosomal protein S16
8161458	0.911733	0.72	0.372238	-6.07727	0.0432218	LOC102724238///LOC100126582///FGF7P3///LOC403323///FGF7P6	uncharacterized LOC102724238///uncharacterized LOC100126582///fibroblast growth factor 7 pseudogene 3///uncharacterized LOC403323///fibroblast growth factor 7 pseudogene 6
8147754	0.884846	0.652	0.469787	-6.03387	0.043229
8102415	0.917713	0.738	0.347325	-6.0868	0.0432325	CAMK2D	calcium/calmodulin dependent protein kinase II delta
8005761	0.884846	0.652	0.469892	-6.03382	0.043233
7906185	0.928065	0.764	0.311396	-6.09943	0.0432642	NAXE///NAXE	NAD(P)HX epimerase///NAD(P)HX epimerase
8162645	0.897753	0.683	0.424196	-6.05534	0.043295	MFSD14B///MFSD14C	major facilitator superfamily domain containing 14B///major facilitator superfamily domain containing 14C
8166213	0.899544	0.688	0.41752	-6.05831	0.0433282	S100G	S100 calcium binding protein G
7901192	0.939828	0.798	0.265223	-6.11368	0.0433303	RAD54L	RAD54-like (S. cerevisiae)
7898723	0.931555	0.775	0.296113	-6.10439	0.0433323
8148156	0.958523	0.853	0.191389	-6.1318	0.0433435
7963760	0.927379	0.763	0.313356	-6.09877	0.0433572	NFE2	nuclear factor, erythroid 2
8175706	0.892219	0.669	0.444146	-6.0462	0.0434182	MIR105-2///MIR105-1	microRNA 105-2///microRNA 105-1
8030078	0.935325	0.786	0.281731	-6.10884	0.0434537	SPHK2	sphingosine kinase 2
7981949	0.975842	0.909	0.11821	-6.14402	0.0434645	SNORD116-1	small nucleolar RNA, C/D box 116-1
7995161	0.910931	0.717	0.376586	-6.07554	0.0434698	ITGAD	integrin subunit alpha D
8100456	0.958153	0.852	0.193164	-6.13143	0.0434732
7957746	0.917847	0.738	0.346712	-6.08703	0.043475	SLC25A3	solute carrier family 25 member 3
7999594	0.980013	0.924	0.0981671	-6.14637	0.0435027
8174610	0.911242	0.719	0.374314	-6.07644	0.0436028	LRCH2	leucine rich repeats and calponin homology domain containing 2
8132994	0.888987	0.663	0.453468	-6.0418	0.0436275
8031297	0.930548	0.771	0.301955	-6.10252	0.0436325	1060P11.3///KIR2DS2///KIR2DL5B///KIR3DL3///KIR2DL5A///KIR3DS1///KIR3DL2///KIR3DL1///KIR2DS5///KIR2DS4///KIR2DS3///KIR2DS1///KIR2DL4///KIR2DL3///KIR2DL2///KIR2DL1///KIR3DS1///KIR3DL2///KIR3DL1///KIR2DS5///KIR2DS3///KIR2DL1	killer cell immunoglobulin-like receptor, three domains, pseudogene///killer cell immunoglobulin like receptor, two Ig domains and short cytoplasmic tail 2///killer cell immunoglobulin like receptor, two Ig domains and long cytoplasmic tail 5B///killer cell immunoglobulin like receptor, three Ig domains and long cytoplasmic tail 3///killer cell immunoglobulin like receptor, two Ig domains and long cytoplasmic tail 5A///killer cell immunoglobulin like receptor, three Ig domains and short cytoplasmic tail 1///killer cell immunoglobulin like receptor, three Ig domains and long cytoplasmic tail 2///killer cell immunoglobulin like receptor, three Ig domains and long cytoplasmic tail 1///killer cell immunoglobulin like receptor, two Ig domains and short cytoplasmic tail 5///killer cell immunoglobulin like receptor, two Ig domains and short cytoplasmic tail 4///killer cell immunoglobulin like receptor, two Ig domains and short cytoplasmic tail 3///killer cell immunoglobulin like receptor, two Ig domains and short cytoplasmic tail 1///killer cell immunoglobulin like receptor, two Ig domains and long cytoplasmic tail 4///killer cell immunoglobulin like receptor, two Ig domains and long cytoplasmic tail 3///killer cell immunoglobulin like receptor, two Ig domains and long cytoplasmic tail 2///killer cell immunoglobulin like receptor, two Ig domains and long cytoplasmic tail 1///killer cell immunoglobulin like receptor, three Ig domains and short cytoplasmic tail 1///killer cell immunoglobulin like receptor, three Ig domains and long cytoplasmic tail 2///killer cell immunoglobulin like receptor, three Ig domains and long cytoplasmic tail 1///killer cell immunoglobulin like receptor, two Ig domains and short cytoplasmic tail 5///killer cell immunoglobulin like receptor, two Ig domains and short cytoplasmic tail 3///killer cell immunoglobulin like receptor, two Ig domains and long cytoplasmic tail 1
8110914	0.885805	0.655	0.465922	-6.03577	0.0436675
8115651	0.906483	0.704	0.394714	-6.06812	0.043691	GABRB2	gamma-aminobutyric acid type A receptor beta2 subunit
8172345	0.8813	0.642	0.484185	-6.02666	0.043696	ELK1	ELK1, ETS transcription factor
7982723	0.920128	0.744	0.33831	-6.09009	0.0436993	IVD	isovaleryl-CoA dehydrogenase
8116502	0.887866	0.661	0.456711	-6.04024	0.043721
7976158	0.949354	0.825	0.228385	-6.12344	0.0437242
8096457	0.904355	0.698	0.40379	-6.06428	0.0437255
8077376	0.924249	0.754	0.324664	-6.09492	0.0437328	ITPR1	inositol 1,4,5-trisphosphate receptor type 1
8108401	0.916462	0.733	0.354333	-6.08418	0.0437365
8021120	0.952675	0.837	0.212959	-6.1271	0.0437452	RNF165	ring finger protein 165
7957608	0.927379	0.763	0.313402	-6.09876	0.0437637	MIR492///KRT19P2	microRNA 492///keratin 19 pseudogene 2
8072454	0.919061	0.741	0.342889	-6.08843	0.0437717	RNF185	ring finger protein 185
8128777	0.883128	0.647	0.4772	-6.03019	0.0437805	AK9	adenylate kinase 9
7942611	0.913433	0.726	0.36456	-6.08027	0.0437867
8143294	0.899046	0.686	0.419854	-6.05728	0.0438043
7911209	0.898314	0.684	0.423183	-6.0558	0.0438335	OR2G3	olfactory receptor family 2 subfamily G member 3
8176677	0.898632	0.685	0.42225	-6.05621	0.04386
8054364	0.945806	0.816	0.240449	-6.1204	0.043892	TGFBRAP1	transforming growth factor beta receptor associated protein 1
8158317	0.919104	0.741	0.34279	-6.08847	0.0439063	SPTAN1	spectrin alpha, non-erythrocytic 1
7902269	0.943196	0.81	0.248477	-6.11829	0.0439575	SRSF11	serine and arginine rich splicing factor 11
8174692	0.90866	0.709	0.387217	-6.07123	0.043975	2022-09-06	septin 6
7926059	0.952295	0.836	0.214889	-6.12666	0.0440025
7914851	0.920859	0.746	0.335664	-6.09104	0.044011	CLSPN	claspin
8023152	0.905978	0.703	0.395713	-6.0677	0.0440118	TCEB3CL2///TCEB3CL///TCEB3C///TCEB3B	transcription elongation factor B subunit 3C like 2///transcription elongation factor B subunit 3C like///transcription elongation factor B subunit 3C///transcription elongation factor B subunit 3B
7973820	0.881569	0.643	0.482731	-6.0274	0.04405
7907859	0.949088	0.824	0.230211	-6.12299	0.0440982
8161421	0.919189	0.742	0.341505	-6.08894	0.0441032
7942896	0.926889	0.762	0.314613	-6.09835	0.0442195	CCDC83	coiled-coil domain containing 83
7930179	0.917296	0.736	0.349734	-6.08591	0.0442235
8005634	0.887765	0.66	0.457192	-6.04001	0.0442245
8047561	0.886497	0.656	0.463354	-6.03703	0.0442693
8051185	0.909771	0.712	0.383938	-6.07257	0.0442735
7948369	0.929675	0.768	0.305975	-6.10121	0.044277
8012883	0.910016	0.713	0.382457	-6.07317	0.0443275	HS3ST3A1	heparan sulfate-glucosamine 3-sulfotransferase 3A1
8076865	0.936707	0.789	0.276804	-6.11031	0.044383	IL17REL	interleukin 17 receptor E like
8036981	0.942334	0.807	0.252872	-6.11711	0.0443843	CYP2A7P1	cytochrome P450 family 2 subfamily A member 7 pseudogene 1
8069983	0.926336	0.761	0.316168	-6.09783	0.044395
8074556	0.906462	0.704	0.394782	-6.06809	0.0444288
8022102	0.892982	0.672	0.440341	-6.04798	0.044452
7968851	0.891706	0.669	0.445213	-6.0457	0.044453	TNFSF11	tumor necrosis factor superfamily member 11
7949046	0.934971	0.785	0.283281	-6.10837	0.0444558	TRPT1	tRNA phosphotransferase 1
7983828	0.930396	0.77	0.302653	-6.10229	0.0444755	TEX9	testis expressed 9
7974366	0.931033	0.773	0.299317	-6.10337	0.0444975	PTGER2	prostaglandin E receptor 2
8028524	0.895899	0.68	0.429427	-6.05299	0.044505	ACTN4	actinin alpha 4
8143941	0.934797	0.784	0.284487	-6.108	0.0445103	WDR86	WD repeat domain 86
8057578	0.959442	0.855	0.188504	-6.13239	0.0445222	CALCRL	calcitonin receptor like receptor
8158112	0.879599	0.637	0.492009	-6.02266	0.0445475	CDK9	cyclin dependent kinase 9
8133902	0.968679	0.884	0.151581	-6.13916	0.044579
8161884	0.945605	0.816	0.240981	-6.12026	0.0446015	PRUNE2	prune homolog 2
8067727	0.925392	0.758	0.319709	-6.09662	0.044625	ARFRP1	ADP ribosylation factor related protein 1
8161575	0.930528	0.771	0.302065	-6.10248	0.044647	CBWD6///CBWD3///CBWD5///CBWD2///CBWD1///CBWD6///CBWD3///CBWD5///CBWD1	COBW domain containing 6///COBW domain containing 3///COBW domain containing 5///COBW domain containing 2///COBW domain containing 1///COBW domain containing 6///COBW domain containing 3///COBW domain containing 5///COBW domain containing 1
8107096	0.929592	0.767	0.306904	-6.10091	0.0446925
8127995	0.876622	0.63	0.50222	-6.01735	0.0446968
8061368	0.90866	0.709	0.387371	-6.07116	0.0447038	NXT1	nuclear transport factor 2 like export factor 1
8041495	0.905712	0.703	0.396183	-6.0675	0.0447543	NDUFAF7	NADH:ubiquinone oxidoreductase complex assembly factor 7
8137352	0.911229	0.718	0.375187	-6.07609	0.0447642	SLC4A2	solute carrier family 4 member 2
7982050	0.878742	0.635	0.494385	-6.02143	0.0447927	SNORD115-24///SNORD115-44///SNORD115-43///SNORD115-42///SNORD115-41///SNORD115-40///SNORD115-39///SNORD115-38///SNORD115-36///SNORD115-34///SNORD115-31///SNORD115-29///SNORD115-26///SNORD115-25///SNORD115-22///SNORD115-21///SNORD115-20///SNORD115-19///SNORD115-18///SNORD115-17///SNORD115-16///SNORD115-15///SNORD115-14///SNORD115-13///SNORD115-12///SNORD115-11///SNORD115-10///SNORD115-9///SNORD115-8///SNORD115-7///SNORD115-6///SNORD115-5///SNORD115-4///SNORD115-3///SNORD115-1///SNRPN	small nucleolar RNA, C/D box 115-24///small nucleolar RNA, C/D box 115-44///small nucleolar RNA, C/D box 115-43///small nucleolar RNA, C/D box 115-42///small nucleolar RNA, C/D box 115-41///small nucleolar RNA, C/D box 115-40///small nucleolar RNA, C/D box 115-39///small nucleolar RNA, C/D box 115-38///small nucleolar RNA, C/D box 115-36///small nucleolar RNA, C/D box 115-34///small nucleolar RNA, C/D box 115-31///small nucleolar RNA, C/D box 115-29///small nucleolar RNA, C/D box 115-26///small nucleolar RNA, C/D box 115-25///small nucleolar RNA, C/D box 115-22///small nucleolar RNA, C/D box 115-21///small nucleolar RNA, C/D box 115-20///small nucleolar RNA, C/D box 115-19///small nucleolar RNA, C/D box 115-18///small nucleolar RNA, C/D box 115-17///small nucleolar RNA, C/D box 115-16///small nucleolar RNA, C/D box 115-15///small nucleolar RNA, C/D box 115-14///small nucleolar RNA, C/D box 115-13///small nucleolar RNA, C/D box 115-12///small nucleolar RNA, C/D box 115-11///small nucleolar RNA, C/D box 115-10///small nucleolar RNA, C/D box 115-9///small nucleolar RNA, C/D box 115-8///small nucleolar RNA, C/D box 115-7///small nucleolar RNA, C/D box 115-6///small nucleolar RNA, C/D box 115-5///small nucleolar RNA, C/D box 115-4///small nucleolar RNA, C/D box 115-3///small nucleolar RNA, C/D box 115-1///small nuclear ribonucleoprotein polypeptide N
7935006	0.910016	0.713	0.382561	-6.07313	0.0447997	FGFBP3	fibroblast growth factor binding protein 3
8068157	0.898314	0.684	0.42319	-6.05579	0.0448018	KRTAP20-4///SPATA31C2	keratin associated protein 20-4///SPATA31 subfamily C member 2
7914230	0.90886	0.71	0.386642	-6.07146	0.044818
7953812	0.932612	0.778	0.292411	-6.10555	0.044825	PHC1	polyhomeotic homolog 1
8082523	0.894	0.675	0.43682	-6.04961	0.0448405	IFT122	intraflagellar transport 122
7989128	0.942477	0.808	0.25178	-6.11741	0.04487	CNOT6L	CCR4-NOT transcription complex subunit 6 like
8144112	0.885839	0.655	0.46566	-6.0359	0.0448747	MNX1	motor neuron and pancreas homeobox 1
7931469	0.881146	0.641	0.486061	-6.02571	0.0448865	PWWP2B	PWWP domain containing 2B
8157696	0.88438	0.651	0.471496	-6.03303	0.0448913	OR5C1	olfactory receptor family 5 subfamily C member 1
8151430	0.891365	0.668	0.446147	-6.04526	0.044899
7991750	0.923082	0.752	0.328349	-6.09363	0.0449582	HBZ	hemoglobin subunit zeta
8139015	0.91157	0.719	0.373551	-6.07675	0.0449633
8116954	0.883785	0.649	0.474213	-6.03168	0.0450103
8074897	0.920151	0.745	0.338072	-6.09018	0.0450108	LOC388882	uncharacterized LOC388882
7984011	0.892982	0.672	0.440322	-6.04799	0.0450235	FOXB1	forkhead box B1
8065541	0.933864	0.781	0.288003	-6.10692	0.045069	NCOR1P1	nuclear receptor corepressor 1 pseudogene 1
7971935	0.874198	0.623	0.512474	-6.01191	0.0450817
7915598	0.890675	0.667	0.448156	-6.04432	0.045088	BEST4	bestrophin 4
7981726	0.970634	0.889	0.144345	-6.14032	0.0450945
8103368	0.882261	0.644	0.480856	-6.02835	0.0450953
8021783	0.895284	0.679	0.430855	-6.05234	0.045129	ZNF236	zinc finger protein 236
8001782	0.967004	0.878	0.158688	-6.13797	0.0451375	RPS27A	ribosomal protein S27a
8165492	0.890818	0.667	0.447143	-6.0448	0.0451498	RNF208	ring finger protein 208
8111339	0.892469	0.67	0.443214	-6.04664	0.0451508	MTMR12	myotubularin related protein 12
8093037	0.913433	0.725	0.365247	-6.08001	0.0451923
8098242	0.927619	0.763	0.312427	-6.09908	0.0452442
7994267	0.899264	0.687	0.418315	-6.05796	0.0452842	C16orf82	chromosome 16 open reading frame 82
8142104	0.921213	0.748	0.333633	-6.09177	0.0452878	ATXN7L1	ataxin 7 like 1
8142663	0.957451	0.849	0.197305	-6.13056	0.0452958	NDUFA5	NADH:ubiquinone oxidoreductase subunit A5
8037594	0.917812	0.738	0.347059	-6.0869	0.0453392	RTN2	reticulon 2
8145609	0.92313	0.752	0.328067	-6.09373	0.0453527
8118863	0.897294	0.682	0.425677	-6.05468	0.0453853	ANKS1A	ankyrin repeat and sterile alpha motif domain containing 1A
7981893	0.950177	0.828	0.224443	-6.1244	0.045392
7910901	0.885504	0.654	0.467275	-6.03511	0.0453933	LOC100130331	POTE ankyrin domain family, member F pseudogene
8088491	0.919189	0.742	0.341882	-6.0888	0.045424	CADPS	calcium dependent secretion activator
8178448	0.892491	0.67	0.442867	-6.0468	0.0454242	CCHCR1	coiled-coil alpha-helical rod protein 1
8098549	0.909076	0.71	0.386316	-6.0716	0.0454357	STOX2	storkhead box 2
7950294	0.881721	0.643	0.482321	-6.02761	0.045451	COA4	cytochrome c oxidase assembly factor 4 homolog
8149296	0.925129	0.757	0.321563	-6.09599	0.0454567	PINX1	PIN2/TERF1 interacting, telomerase inhibitor 1
8035831	0.897595	0.683	0.424768	-6.05509	0.045478	ZNF98///ZNF492///ZNF85	zinc finger protein 98///zinc finger protein 492///zinc finger protein 85
8062490	0.97481	0.904	0.125017	-6.14313	0.0454813	SNORA60	small nucleolar RNA, H/ACA box 60
7936439	0.922962	0.751	0.328723	-6.0935	0.0454818	AFAP1L2	actin filament associated protein 1 like 2
8099193	0.894985	0.678	0.432542	-6.05157	0.0455153	C4orf50	chromosome 4 open reading frame 50
8029188	0.887201	0.659	0.459108	-6.03909	0.0455173	ZNF526	zinc finger protein 526
7959535	0.907198	0.706	0.391844	-6.06932	0.04552	OGFOD2	2-oxoglutarate and iron dependent oxygenase domain containing 2
7953100	0.904355	0.698	0.403425	-6.06444	0.0455245	FKBP4	FK506 binding protein 4
8105151	0.920015	0.744	0.33906	-6.08982	0.045543
7951349	0.921069	0.747	0.334322	-6.09152	0.0455562
8114526	0.882063	0.644	0.481426	-6.02806	0.0455918	DNAJC18	DnaJ heat shock protein family (Hsp40) member C18
8051812	0.957899	0.85	0.195192	-6.13101	0.045598
8151766	0.943261	0.811	0.247743	-6.11849	0.0456065
8070905	0.904355	0.698	0.403549	-6.06438	0.0456493	COL18A1-AS1	COL18A1 antisense RNA 1
8156240	0.902142	0.694	0.409517	-6.06181	0.0456785	CTSL3P	cathepsin L family member 3, pseudogene
8064904	0.885664	0.654	0.466423	-6.03553	0.04569	FERMT1	fermitin family member 1
7996720	0.877412	0.633	0.498374	-6.01936	0.0457062	PSKH1	protein serine kinase H1
8128329	0.896469	0.681	0.427617	-6.0538	0.0457282	MMS22L	MMS22 like, DNA repair protein
8015769	0.898978	0.686	0.420399	-6.05704	0.0457668	BRCA1	BRCA1, DNA repair associated
7932221	0.880036	0.639	0.488575	-6.02443	0.045791	C10orf111	chromosome 10 open reading frame 111
8008297	0.876458	0.629	0.502924	-6.01698	0.0458122	XYLT2	xylosyltransferase 2
8038202	0.916023	0.731	0.356853	-6.08323	0.04582	BCAT2	branched chain amino acid transaminase 2
8065018	0.904882	0.701	0.399197	-6.06623	0.0459015	TASP1	taspase 1
8035304	0.945469	0.816	0.241364	-6.12016	0.0459285	BST2	bone marrow stromal cell antigen 2
7951679	0.902443	0.694	0.408721	-6.06216	0.0459377	TIMM8B	translocase of inner mitochondrial membrane 8 homolog B
8159786	0.875581	0.626	0.507466	-6.01458	0.0459758	TUBBP5	tubulin beta pseudogene 5
7940989	0.879599	0.637	0.491802	-6.02277	0.0459865	ESRRA	estrogen related receptor alpha
8010057	0.878742	0.635	0.494341	-6.02146	0.045993
7898568	0.89243	0.67	0.443514	-6.0465	0.045997	LOC644083	uncharacterized LOC644083
8112182	0.949354	0.825	0.228394	-6.12344	0.0460355	MIER3	MIER family member 3
7999750	0.978631	0.92	0.103372	-6.1458	0.0460773
8116589	0.893108	0.672	0.439975	-6.04815	0.0460815
8136401	0.8813	0.642	0.484523	-6.02649	0.0460865	NUP205	nucleoporin 205
8145778	0.910931	0.717	0.376073	-6.07574	0.0460913
8032730	0.905223	0.702	0.397946	-6.06676	0.0461125	EEF2	eukaryotic translation elongation factor 2
7957023	0.919998	0.744	0.339199	-6.08977	0.046115	LYZ	lysozyme
7902645	0.919189	0.742	0.34179	-6.08883	0.0461167	SPATA1	spermatogenesis associated 1
8045812	0.874101	0.622	0.513379	-6.01142	0.0461403
8170213	0.904882	0.701	0.399311	-6.06618	0.0461623
8157193	0.950377	0.831	0.221244	-6.12517	0.0461703	ZNF483	zinc finger protein 483
8008213	0.922318	0.75	0.330709	-6.0928	0.0461725	KAT7	lysine acetyltransferase 7
8151238	0.885362	0.653	0.467971	-6.03477	0.0462132
7912385	0.896504	0.681	0.427158	-6.05401	0.0462375	EXOSC10	exosome component 10
8113591	0.917587	0.737	0.348191	-6.08648	0.046243	PGGT1B	protein geranylgeranyltransferase type I subunit beta
8098554	0.890922	0.668	0.446851	-6.04493	0.0462445
8034401	0.958859	0.854	0.190421	-6.132	0.0462445	ZNF564	zinc finger protein 564
8004832	0.899046	0.686	0.419864	-6.05728	0.046265	RANGRF	RAN guanine nucleotide release factor
7905171	0.945884	0.817	0.239131	-6.12074	0.0462673	PRPF3	pre-mRNA processing factor 3
8055198	0.890883	0.667	0.447027	-6.04485	0.0462702
7915347	0.90989	0.712	0.383291	-6.07283	0.0462705	CITED4	Cbp/p300 interacting transactivator with Glu/Asp rich carboxy-terminal domain 4
8092532	0.926589	0.761	0.315434	-6.09807	0.04631
8090256	0.928241	0.764	0.311101	-6.09952	0.0463472	SNX4	sorting nexin 4
7981771	0.949189	0.825	0.229118	-6.12326	0.0463612
8119473	0.894053	0.675	0.436434	-6.04978	0.046371	TOMM6///PRICKLE4	translocase of outer mitochondrial membrane 6///prickle planar cell polarity protein 4
7938758	0.887973	0.661	0.456419	-6.04038	0.0464007	SAA1	serum amyloid A1
8063185	0.891285	0.668	0.446367	-6.04516	0.0464165
8077931	0.909219	0.71	0.385915	-6.07176	0.046449	MKRN2	makorin ring finger protein 2
7906900	0.934052	0.781	0.287531	-6.10707	0.0464505	DDR2	discoidin domain receptor tyrosine kinase 2
7907310	0.934385	0.783	0.285435	-6.10771	0.0464675	PRRC2C	proline rich coiled-coil 2C
7990712	0.919189	0.742	0.341557	-6.08892	0.0464683	CRABP1	cellular retinoic acid binding protein 1
8109570	0.873438	0.62	0.516517	-6.00974	0.0465385
8112458	0.92246	0.751	0.329884	-6.0931	0.0465485	AK6///TAF9	adenylate kinase 6///TATA-box binding protein associated factor 9
8046060	0.870657	0.613	0.528007	-6.00347	0.046615
7922456	0.921079	0.747	0.334247	-6.09155	0.0466465
7919591	0.945874	0.817	0.239194	-6.12072	0.0466485	FAM72A///FAM72D///FAM72B	family with sequence similarity 72 member A///family with sequence similarity 72 member D///family with sequence similarity 72 member B
7984077	0.870466	0.612	0.528624	-6.00313	0.0466673	MIR190A	microRNA 190a
8035803	0.946001	0.818	0.238365	-6.12094	0.0466898	ZNF708	zinc finger protein 708
8104441	0.897452	0.683	0.42513	-6.05492	0.0467065
8019924	0.947979	0.823	0.232187	-6.1225	0.0467125	MYL12A	myosin light chain 12A
8053404	0.876088	0.628	0.504423	-6.01619	0.0467132
8150036	0.904453	0.699	0.402318	-6.06491	0.046714	KIF13B	kinesin family member 13B
8117034	0.949354	0.825	0.228355	-6.12345	0.0467653	GMPR	guanosine monophosphate reductase
7955464	0.926336	0.76	0.316353	-6.09776	0.04678	DAZAP2	DAZ associated protein 2
8081657	0.971891	0.892	0.139831	-6.14101	0.046797	CD200	CD200 molecule
7931623	0.889216	0.664	0.452324	-6.04234	0.046813	SCART1	scavenger receptor protein family member
8063723	0.900198	0.689	0.415648	-6.05914	0.0468247	ZNF831	zinc finger protein 831
8176117	0.915143	0.729	0.359759	-6.08212	0.0468288	FAM3A	family with sequence similarity 3 member A
8054393	0.926726	0.761	0.315015	-6.09821	0.0468295	CATX-1	uncharacterized LOC100506513
7997896	0.892772	0.672	0.440908	-6.04771	0.0468553	ZNF778	zinc finger protein 778
8116710	0.888878	0.662	0.454348	-6.04138	0.0468647	CDYL	chromodomain Y-like
8088335	0.894222	0.676	0.435	-6.05044	0.046886
8104136	0.892033	0.669	0.444482	-6.04605	0.0469002	HMX1	H6 family homeobox 1
8104570	0.967004	0.878	0.158388	-6.13802	0.0469015	FAM105A	family with sequence similarity 105 member A
8170290	0.876815	0.631	0.500792	-6.0181	0.046903
8115487	0.944732	0.814	0.243467	-6.11962	0.0469085	FNDC9	fibronectin type III domain containing 9
7988208	0.912228	0.722	0.369462	-6.07836	0.0469098	CATSPER2P1	cation channel sperm associated 2 pseudogene 1
8157016	0.924734	0.755	0.323239	-6.09541	0.0469103	OR13D1	olfactory receptor family 13 subfamily D member 1
8045795	0.90866	0.709	0.387224	-6.07122	0.0469297	KCNJ3	potassium voltage-gated channel subfamily J member 3
7940959	0.881486	0.643	0.483338	-6.02709	0.0469415	GPR137	G protein-coupled receptor 137
8051075	0.898632	0.685	0.421703	-6.05646	0.0469448	GTF3C2	general transcription factor IIIC subunit 2
7941457	0.928287	0.764	0.310834	-6.09961	0.0469787	CCDC85B	coiled-coil domain containing 85B
7982292	0.899254	0.687	0.418976	-6.05767	0.0469798
8166353	0.872885	0.62	0.517532	-6.00919	0.0469987
7993451	0.978329	0.919	0.105618	-6.14555	0.0470085
8117547	0.900834	0.691	0.413172	-6.06022	0.0470247	PRSS16	protease, serine 16
8104729	0.874101	0.622	0.513544	-6.01133	0.0470342
7945182	0.961166	0.86	0.182647	-6.13356	0.0470375	APLP2	amyloid beta precursor like protein 2
8123728	0.911242	0.718	0.374398	-6.07641	0.0470385	LYRM4	LYR motif containing 4
8062862	0.898632	0.685	0.421852	-6.05639	0.047039
7946354	0.918327	0.739	0.345835	-6.08735	0.0470488	LMO1	LIM domain only 1
8117861	0.8813	0.642	0.484679	-6.02641	0.0470498	HLA-L	major histocompatibility complex, class I, L (pseudogene)
8179080	0.882466	0.645	0.479834	-6.02886	0.047055	HLA-L	major histocompatibility complex, class I, L (pseudogene)
8000998	0.921643	0.749	0.332444	-6.09219	0.0471025	VKORC1	vitamin K epoxide reductase complex subunit 1
8048898	0.926667	0.761	0.315214	-6.09815	0.047105	SP140	SP140 nuclear body protein
8001183	0.92313	0.752	0.327769	-6.09384	0.0471165
8072187	0.875345	0.626	0.508243	-6.01416	0.0471275
8083409	0.892721	0.671	0.441361	-6.0475	0.0471307	AADACL2	arylacetamide deacetylase like 2
8089627	0.93726	0.791	0.274599	-6.11096	0.047131	SPICE1	spindle and centriole associated protein 1
7906898	0.923905	0.753	0.325999	-6.09446	0.0471495
8067818	0.904882	0.701	0.399279	-6.0662	0.0471698	NPBWR2	neuropeptides B/W receptor 2
7997525	0.895899	0.68	0.429459	-6.05297	0.0471717	MLYCD	malonyl-CoA decarboxylase
8179534	0.913433	0.726	0.364502	-6.08029	0.047192	HSD17B8	hydroxysteroid 17-beta dehydrogenase 8
8159616	0.931056	0.773	0.298787	-6.10354	0.0471953	NDOR1	NADPH dependent diflavin oxidoreductase 1
7960889	0.920128	0.744	0.338351	-6.09008	0.0472018
7918151	0.869596	0.609	0.534332	-5.99997	0.0472205
8095137	0.879599	0.637	0.492013	-6.02266	0.0472272
8166447	0.921983	0.749	0.33165	-6.09247	0.0472373	PTCHD1	patched domain containing 1
7979125	0.889172	0.663	0.452915	-6.04206	0.04728
8119827	0.894053	0.675	0.436462	-6.04977	0.0472832
7969364	0.87691	0.632	0.499441	-6.0188	0.047321
7981745	0.933428	0.78	0.289109	-6.10658	0.047325
8051820	0.900373	0.69	0.414869	-6.05948	0.0473415	THADA	THADA, armadillo repeat containing
8180144	0.912127	0.721	0.370181	-6.07808	0.0473452	RGL2	ral guanine nucleotide dissociation stimulator like 2
8043018	0.904653	0.7	0.400222	-6.0658	0.0473715
8074057	0.949093	0.824	0.230113	-6.12301	0.0474155
8117377	0.884713	0.651	0.470585	-6.03348	0.0474175	HIST1H1E	histone cluster 1, H1e
7953198	0.875976	0.628	0.504787	-6.01599	0.047426
8177178	0.886838	0.658	0.46055	-6.03839	0.0474463
8155942	0.905612	0.703	0.396734	-6.06727	0.0474525	FOXB2	forkhead box B2
8079561	0.906664	0.705	0.393793	-6.0685	0.0474772
7948161	0.909705	0.711	0.384779	-6.07222	0.0475015	OR5G5P	olfactory receptor family 5 subfamily G member 5 pseudogene
7949742	0.885362	0.653	0.467801	-6.03485	0.0475563
8067011	0.941157	0.803	0.25781	-6.11576	0.0475682	ADNP	activity dependent neuroprotector homeobox
8085676	0.907198	0.706	0.391895	-6.06929	0.0475845	DAZL	deleted in azoospermia like
8020197	0.880036	0.639	0.48844	-6.02449	0.0476105	ANKRD62	ankyrin repeat domain 62
8046573	0.900621	0.691	0.413851	-6.05993	0.0476108	MTX2	metaxin 2
8156373	0.896504	0.681	0.427196	-6.05399	0.04762	FGD3	FYVE, RhoGEF and PH domain containing 3
8152250	0.887201	0.659	0.458926	-6.03918	0.0476278
7987916	0.904462	0.699	0.401819	-6.06512	0.0476403	LRRC57	leucine rich repeat containing 57
8178234	0.912386	0.723	0.368633	-6.07868	0.0476492	HSD17B8	hydroxysteroid 17-beta dehydrogenase 8
7985066	0.937655	0.793	0.272272	-6.11165	0.04765	TMEM266	transmembrane protein 266
8004694	0.906508	0.704	0.394475	-6.06822	0.0476727	CYB5D1	cytochrome b5 domain containing 1
7950553	0.900127	0.689	0.415814	-6.05906	0.0476748
8018324	0.893192	0.673	0.439647	-6.0483	0.0477462	GGA3	golgi associated, gamma adaptin ear containing, ARF binding protein 3
8083453	0.876464	0.63	0.502842	-6.01702	0.0477575
8045736	0.939869	0.799	0.264066	-6.114	0.0477677	FMNL2	formin like 2
8139808	0.870413	0.611	0.530324	-6.0022	0.0477703
7944375	0.905206	0.702	0.398026	-6.06673	0.0478155	TRAPPC4	trafficking protein particle complex 4
8088998	0.871882	0.617	0.52109	-6.00726	0.0478367
7966488	0.911603	0.719	0.373383	-6.07681	0.0478403	HECTD4	HECT domain E3 ubiquitin protein ligase 4
8178955	0.91157	0.719	0.373508	-6.07676	0.0478423	RGL2	ral guanine nucleotide dissociation stimulator like 2
7912638	0.921105	0.747	0.334174	-6.09158	0.0478693	TMEM51-AS1	TMEM51 antisense RNA 1
7940323	0.919705	0.743	0.340145	-6.08943	0.04789	MS4A8	membrane spanning 4-domains A8
8149330	0.952295	0.836	0.214927	-6.12665	0.0479375	CTSB	cathepsin B
8112041	0.930396	0.77	0.302769	-6.10226	0.0479417
8088986	0.892637	0.671	0.442366	-6.04704	0.047977	POU1F1	POU class 1 homeobox 1
8103366	0.868809	0.606	0.5376	-5.99815	0.0479928
8005191	0.914389	0.727	0.362075	-6.08123	0.04802	LRRC75A-AS1	LRRC75A antisense RNA 1
8055484	0.867272	0.604	0.541616	-5.9959	0.0480242
7924760	0.896469	0.681	0.427517	-6.05385	0.0480365	ITPKB	inositol-trisphosphate 3-kinase B
8023154	0.892658	0.671	0.442112	-6.04715	0.0480555	TCEB3CL2///TCEB3CL///TCEB3C///TCEB3B	transcription elongation factor B subunit 3C like 2///transcription elongation factor B subunit 3C like///transcription elongation factor B subunit 3C///transcription elongation factor B subunit 3B
8133231	0.911733	0.72	0.372003	-6.07736	0.0480643
7951343	0.869292	0.608	0.53589	-5.99911	0.048079
8169859	0.90091	0.691	0.412693	-6.06043	0.0481075	SASH3	SAM and SH3 domain containing 3
8157036	0.886838	0.658	0.460457	-6.03844	0.0481302
7928524	0.917067	0.735	0.351111	-6.08539	0.0481315	VDAC2	voltage dependent anion channel 2
8023156	0.897976	0.684	0.423775	-6.05553	0.0481775	TCEB3CL2///TCEB3CL///TCEB3C///TCEB3B	transcription elongation factor B subunit 3C like 2///transcription elongation factor B subunit 3C like///transcription elongation factor B subunit 3C///transcription elongation factor B subunit 3B
8045806	0.869036	0.607	0.536582	-5.99872	0.0481857
7974029	0.874677	0.625	0.510287	-6.01308	0.0482065	TTC6	tetratricopeptide repeat domain 6
7911506	0.904355	0.698	0.403833	-6.06426	0.0482158	DVL1	dishevelled segment polarity protein 1
8042867	0.876815	0.631	0.501152	-6.01791	0.04823	INO80B-WBP1///WBP1	INO80B-WBP1 readthrough (NMD candidate)///WW domain binding protein 1
8066200	0.904453	0.699	0.402452	-6.06485	0.048289	TTI1	TELO2 interacting protein 1
8120464	0.91365	0.726	0.363999	-6.08049	0.0483008
8161556	0.870377	0.611	0.530911	-6.00187	0.048311
8025990	0.925205	0.757	0.320786	-6.09625	0.0483385
8020551	0.892772	0.672	0.440965	-6.04769	0.0483698	LAMA3	laminin subunit alpha 3
8069301	0.883128	0.647	0.476451	-6.03056	0.0483707	COL6A2	collagen type VI alpha 2 chain
8158928	0.864497	0.599	0.548985	-5.99172	0.0484075
7969222	0.92246	0.75	0.330195	-6.09299	0.048442	CCDC70	coiled-coil domain containing 70
8007250	0.888458	0.662	0.455475	-6.04084	0.0484513	NAGLU	N-acetyl-alpha-glucosaminidase
7935421	0.912002	0.721	0.370686	-6.07788	0.048481	FRAT2	frequently rearranged in advanced T-cell lymphomas 2
8136557	0.93956	0.798	0.265705	-6.11354	0.04853	TBXAS1	thromboxane A synthase 1
8019958	0.880019	0.639	0.489173	-6.02412	0.0485348
8092839	0.904882	0.701	0.399483	-6.06611	0.0485623	LRRC15	leucine rich repeat containing 15
7913252	0.871708	0.616	0.522733	-6.00636	0.0485708	PINK1-AS	PINK1 antisense RNA
8150249	0.895056	0.678	0.432007	-6.05181	0.048614	ADRB3	adrenoceptor beta 3
8060084	0.917337	0.736	0.349469	-6.086	0.048704	OR6B3	olfactory receptor family 6 subfamily B member 3
8082928	0.892469	0.67	0.443025	-6.04673	0.0487275	CLDN18	claudin 18
8122396	0.871227	0.615	0.525206	-6.00501	0.048765	AIG1	androgen induced 1
8000692	0.934202	0.783	0.286123	-6.1075	0.04883	BOLA2-SMG1P6///SMG1P3///BOLA2B///SMG1P1///SMG1P5///BOLA2///SMG1P2///SMG1	BOLA2-SMG1P6 readthrough///SMG1P3, nonsense mediated mRNA decay associated PI3K related kinase pseudogene 3///bolA family member 2B///SMG1P1, nonsense mediated mRNA decay associated PI3K related kinase pseudogene 1///SMG1P5, nonsense mediated mRNA decay associated PI3K related kinase pseudogene 5///bolA family member 2///SMG1P2, nonsense mediated mRNA decay associated PI3K related kinase pseudogene 2///SMG1, nonsense mediated mRNA decay associated PI3K related kinase
8050803	0.873161	0.62	0.517	-6.00947	0.0488572
8086141	0.95032	0.83	0.221837	-6.12502	0.0488898	EPM2AIP1	EPM2A interacting protein 1
8150901	0.914577	0.728	0.361709	-6.08137	0.0489192	PENK	proenkephalin
8160803	0.907143	0.706	0.392475	-6.06905	0.0489368
8150161	0.866004	0.602	0.545003	-5.99398	0.0489783
8114845	0.893108	0.672	0.440136	-6.04807	0.0489805	PRELID2	PRELI domain containing 2
7951633	0.918602	0.74	0.344107	-6.08799	0.0489923	ALG9	ALG9, alpha-1,2-mannosyltransferase
8068952	0.904355	0.698	0.403819	-6.06427	0.048993	AGPAT3	1-acylglycerol-3-phosphate O-acyltransferase 3
7974080	0.898736	0.686	0.421074	-6.05674	0.048995	MIA2	melanoma inhibitory activity 2
8013641	0.883128	0.647	0.477511	-6.03003	0.049	PIGS	phosphatidylinositol glycan anchor biosynthesis class S
8177174	0.864549	0.599	0.548816	-5.99181	0.0490087
8100791	0.902848	0.695	0.407677	-6.06261	0.0490268	UGT2A2///UGT2A1	UDP glucuronosyltransferase family 2 member A2///UDP glucuronosyltransferase family 2 member A1 complex locus
8029353	0.937644	0.792	0.272916	-6.11146	0.0490348	ZNF284///ZNF222	zinc finger protein 284///zinc finger protein 222
8149612	0.878671	0.635	0.495009	-6.02111	0.0490572	LZTS1	leucine zipper tumor suppressor 1
7936028	0.893108	0.672	0.43993	-6.04817	0.0490642	ACTR1A	ARP1 actin-related protein 1 homolog A, centractin alpha
8056734	0.893512	0.674	0.438083	-6.04902	0.0490775	TLK1	tousled like kinase 1
8028016	0.885306	0.653	0.468379	-6.03457	0.0491	PROSER3	proline and serine rich 3
8051234	0.874219	0.623	0.511944	-6.01219	0.0491303
8147371	0.886451	0.656	0.463673	-6.03687	0.0491552
8086530	0.906765	0.705	0.393111	-6.06879	0.0491712	TMEM158	transmembrane protein 158 (gene/pseudogene)
7971998	0.892469	0.67	0.443069	-6.04671	0.0492018
8012150	0.899046	0.686	0.42	-6.05722	0.049225	GPS2	G protein pathway suppressor 2
8118622	0.910374	0.714	0.379983	-6.07417	0.0492535	HSD17B8	hydroxysteroid 17-beta dehydrogenase 8
8062681	0.917823	0.738	0.346843	-6.08698	0.0493007
8178193	0.918602	0.74	0.344111	-6.08798	0.049345	HLA-DRA///HLA-DQA1	major histocompatibility complex, class II, DR alpha///major histocompatibility complex, class II, DQ alpha 1
8168689	0.889333	0.664	0.451718	-6.04263	0.049348
7923177	0.87634	0.629	0.50369	-6.01657	0.0493673
8068735	0.880036	0.639	0.48825	-6.02459	0.0493835	ZNF295-AS1	ZNF295 antisense RNA 1
8081241	0.912078	0.721	0.370509	-6.07795	0.0493925	CMSS1	cms1 ribosomal small subunit homolog (yeast)
8147047	0.936707	0.789	0.277227	-6.11019	0.0493992
8162934	0.917821	0.738	0.346967	-6.08693	0.0494062	OR13C5	olfactory receptor family 13 subfamily C member 5
7928365	0.892387	0.67	0.443605	-6.04646	0.0494122
7998679	0.871738	0.617	0.521381	-6.0071	0.049418	ZNF598	zinc finger protein 598
8149322	0.897	0.682	0.42631	-6.05439	0.0494527
8089701	0.933243	0.78	0.289806	-6.10637	0.0494573	ZBTB20	zinc finger and BTB domain containing 20
8153930	0.879918	0.638	0.489995	-6.0237	0.0494665	ZNF16	zinc finger protein 16
7942818	0.866503	0.603	0.543348	-5.99492	0.0494778
8138941	0.910931	0.716	0.377689	-6.07509	0.049485	NT5C3A	5'-nucleotidase, cytosolic IIIA
8040413	0.886694	0.657	0.462361	-6.03751	0.049493
8099756	0.881399	0.642	0.483857	-6.02683	0.04951
7960702	0.897047	0.682	0.426215	-6.05444	0.0495125	CDCA3	cell division cycle associated 3
8072226	0.917349	0.737	0.349207	-6.0861	0.0495415	RFPL1	ret finger protein like 1
7957338	0.871094	0.614	0.526089	-6.00453	0.0495553	SYT1	synaptotagmin 1
7909601	0.966604	0.876	0.160973	-6.13758	0.0495735	SNORA16B	small nucleolar RNA, H/ACA box 16B
8126946	0.927379	0.762	0.313476	-6.09873	0.0495818
8128626	0.8897	0.665	0.451061	-6.04294	0.049583	PDSS2	prenyl (decaprenyl) diphosphate synthase, subunit 2
8153041	0.934971	0.785	0.283053	-6.10844	0.049598
7993586	0.977093	0.914	0.111113	-6.1449	0.049609
8115340	0.865979	0.601	0.545142	-5.9939	0.0496285
7997852	0.883963	0.649	0.473816	-6.03188	0.0496388	TRAPPC2L	trafficking protein particle complex 2 like
7988705	0.873806	0.621	0.515259	-6.01041	0.049708	USP50	ubiquitin specific peptidase 50
7999769	0.931405	0.774	0.297797	-6.10385	0.04974	PKD1P6-NPIPP1///NPIPA8///NPIPA7///NPIPA5///NPIPB5///NPIPB6///NPIPA2///NPIPA3///NPIPB4///PKD1P1///PDXDC2P///PKD1P2///NPIPB3///NPIPA1///PKD1///NPIPB5///NPIPB4///NPIPB3	PKD1P6-NPIPP1 readthrough///nuclear pore complex interacting protein family member A8///nuclear pore complex interacting protein family member A7///nuclear pore complex interacting protein family member A5///nuclear pore complex interacting protein family member B5///nuclear pore complex interacting protein family member B6///nuclear pore complex interacting protein family member A2///nuclear pore complex interacting protein family member A3///nuclear pore complex interacting protein family member B4///polycystin 1, transient receptor potential channel interacting pseudogene 1///pyridoxal dependent decarboxylase domain containing 2, pseudogene///polycystin 1, transient receptor potential channel interacting pseudogene 2///nuclear pore complex interacting protein family member B3///nuclear pore complex interacting protein family member A1///polycystin 1, transient receptor potential channel interacting///nuclear pore complex interacting protein family member B5///nuclear pore complex interacting protein family member B4///nuclear pore complex interacting protein family member B3
8085730	0.86181	0.592	0.558963	-5.98598	0.0497433
8065089	0.894209	0.676	0.435246	-6.05033	0.0497595	KIF16B	kinesin family member 16B
7934095	0.868809	0.606	0.537654	-5.99812	0.049778
8145151	0.879918	0.638	0.490647	-6.02336	0.0497947	SORBS3	sorbin and SH3 domain containing 3
8101203	0.862691	0.595	0.555788	-5.98781	0.0498258
8078448	0.887866	0.661	0.456762	-6.04022	0.049839
8138128	0.873438	0.62	0.516556	-6.00971	0.0498525	CCZ1B///CCZ1	CCZ1 homolog B, vacuolar protein trafficking and biogenesis associated///CCZ1 homolog, vacuolar protein trafficking and biogenesis associated
8032718	0.909219	0.71	0.385804	-6.07181	0.049881	DAPK3	death associated protein kinase 3
8109426	0.904087	0.697	0.404852	-6.06382	0.0498827
8018097	0.86969	0.609	0.534032	-6.00014	0.0498975	FAM104A	family with sequence similarity 104 member A
7928999	0.978329	0.919	0.105644	-6.14554	0.0499233	LIPN	lipase family member N
8156088	0.914842	0.728	0.361175	-6.08158	0.0499415
8161964	0.883658	0.648	0.475344	-6.03111	0.049991	FRMD3	FERM domain containing 3
8027650	0.927603	0.763	0.312753	-6.09897	0.05	UBA2	ubiquitin like modifier activating enzyme 2
7991143	0.8813	0.642	0.484944	-6.02628	0.0500133	SEC11A///SEC11A	SEC11 homolog A, signal peptidase complex subunit///SEC11 homolog A, signal peptidase complex subunit
8128669	0.940028	0.799	0.263546	-6.11415	0.0500162	OSTM1	osteopetrosis associated transmembrane protein 1
8049657	0.909705	0.711	0.384585	-6.0723	0.0500242	ASB1	ankyrin repeat and SOCS box containing 1
7990033	0.915541	0.73	0.358367	-6.08265	0.050025	TLE3	transducin like enhancer of split 3
8043379	0.880493	0.64	0.487415	-6.02502	0.0500345
7898854	0.929833	0.769	0.304652	-6.10165	0.0500375
8170307	0.917713	0.738	0.347534	-6.08672	0.0500403	SLITRK2	SLIT and NTRK like family member 2
7977214	0.877073	0.632	0.499067	-6.019	0.050062	MIR203A	microRNA 203a
7898663	0.888955	0.663	0.453963	-6.04156	0.05011	PINK1	PTEN induced putative kinase 1
8161745	0.917587	0.737	0.348289	-6.08644	0.050162
8031013	0.908621	0.709	0.387615	-6.07106	0.0501837	DPRX	divergent-paired related homeobox
8031344	0.922125	0.75	0.33123	-6.09262	0.0501868	KIR2DS2///KIR3DL3///KIR2DL5A///KIR3DS1///KIR3DL1///KIR2DL3///KIR2DL2///KIR3DL2///KIR3DL1///KIR2DS5///KIR2DS3	killer cell immunoglobulin like receptor, two Ig domains and short cytoplasmic tail 2///killer cell immunoglobulin like receptor, three Ig domains and long cytoplasmic tail 3///killer cell immunoglobulin like receptor, two Ig domains and long cytoplasmic tail 5A///killer cell immunoglobulin like receptor, three Ig domains and short cytoplasmic tail 1///killer cell immunoglobulin like receptor, three Ig domains and long cytoplasmic tail 1///killer cell immunoglobulin like receptor, two Ig domains and long cytoplasmic tail 3///killer cell immunoglobulin like receptor, two Ig domains and long cytoplasmic tail 2///killer cell immunoglobulin like receptor, three Ig domains and long cytoplasmic tail 2///killer cell immunoglobulin like receptor, three Ig domains and long cytoplasmic tail 1///killer cell immunoglobulin like receptor, two Ig domains and short cytoplasmic tail 5///killer cell immunoglobulin like receptor, two Ig domains and short cytoplasmic tail 3
8141829	0.916023	0.731	0.356509	-6.08336	0.0502325	UPK3BL///POLR2J3///POLR2J2///POLR2J4///POLR2J	uroplakin 3B-like///RNA polymerase II subunit J3///RNA polymerase II subunit J2///RNA polymerase II subunit J4, pseudogene///RNA polymerase II subunit J
8051273	0.876815	0.631	0.50039	-6.01831	0.0502525
7974425	0.870917	0.614	0.526853	-6.00411	0.0502592	SAMD4A	sterile alpha motif domain containing 4A
7994858	0.874343	0.624	0.511506	-6.01243	0.0502812	PRR14	proline rich 14
7929525	0.862879	0.595	0.555133	-5.98819	0.0502823	C10orf131	chromosome 10 open reading frame 131
7978201	0.907778	0.707	0.390365	-6.06993	0.0502843	NEDD8-MDP1///NEDD8	NEDD8-MDP1 readthrough///neural precursor cell expressed, developmentally down-regulated 8
8062293	0.899837	0.688	0.416932	-6.05857	0.050323	DLGAP4	DLG associated protein 4
8021542	0.882063	0.644	0.481479	-6.02803	0.050346	ZCCHC2	zinc finger CCHC-type containing 2
8039947	0.910374	0.714	0.380189	-6.07409	0.050355	SRSF10	serine and arginine rich splicing factor 10
7959775	0.875581	0.627	0.506389	-6.01515	0.050359
8173005	0.886838	0.658	0.460574	-6.03838	0.050387	MIR98	microRNA 98
8030671	0.965119	0.871	0.167539	-6.13641	0.050421	SPIB	Spi-B transcription factor
7958379	0.911733	0.72	0.371794	-6.07744	0.0504565	PWP1	PWP1 homolog, endonuclein
8070073	0.897945	0.684	0.423853	-6.0555	0.0504687	C21orf62	chromosome 21 open reading frame 62
8153704	0.894209	0.676	0.435381	-6.05027	0.0505357	SCRT1	scratch family transcriptional repressor 1
8103745	0.925129	0.756	0.32169	-6.09594	0.0505362	HAND2	heart and neural crest derivatives expressed 2
7977435	0.937989	0.794	0.270398	-6.11219	0.0505425
7922051	0.953723	0.839	0.209751	-6.12783	0.0505533	CREG1	cellular repressor of E1A stimulated genes 1
8178939	0.90091	0.692	0.412478	-6.06053	0.0505553	WDR46	WD repeat domain 46
8016847	0.896695	0.682	0.426739	-6.0542	0.0505743	TRIM25	tripartite motif containing 25
8104117	0.920584	0.746	0.336268	-6.09083	0.0505958
8152096	0.896236	0.68	0.428757	-6.05329	0.050605	YWHAZ	tyrosine 3-monooxygenase/tryptophan 5-monooxygenase activation protein zeta
8146198	0.873515	0.621	0.516207	-6.0099	0.0506127	POLB	DNA polymerase beta
7988093	0.912841	0.724	0.36706	-6.0793	0.050617	TP53BP1	tumor protein p53 binding protein 1
7899462	0.86979	0.609	0.533813	-6.00026	0.0506293	RCC1///SNHG3///RCC1	regulator of chromosome condensation 1///small nucleolar RNA host gene 3///regulator of chromosome condensation 1
8075198	0.873506	0.62	0.516355	-6.00982	0.0506342
8117165	0.904612	0.7	0.400454	-6.0657	0.0506375	SOX4	SRY-box 4
7960131	0.87656	0.63	0.502451	-6.01723	0.05066
8161917	0.860131	0.59	0.562986	-5.98363	0.0506607
8153409	0.900373	0.69	0.41421	-6.05977	0.0506638	MAFA	MAF bZIP transcription factor A
7947989	0.968538	0.883	0.151926	-6.1391	0.0506655
8061919	0.889842	0.665	0.450617	-6.04315	0.0506827	CBFA2T2	CBFA2/RUNX1 translocation partner 2
7915297	0.904453	0.699	0.402528	-6.06482	0.0506845	COL9A2	collagen type IX alpha 2 chain
7982044	0.859521	0.588	0.5661	-5.98181	0.0507078	SNORD115-43///SNORD115-39///SNORD115-36///SNORD115-29///SNORD115-26///SNORD115-25///SNORD115-22///SNORD115-20///SNORD115-19///SNORD115-18///SNORD115-17///SNORD115-12///SNORD115-11///SNORD115-9///SNORD115-7///SNORD115-5///SNORD115-3///SNRPN	small nucleolar RNA, C/D box 115-43///small nucleolar RNA, C/D box 115-39///small nucleolar RNA, C/D box 115-36///small nucleolar RNA, C/D box 115-29///small nucleolar RNA, C/D box 115-26///small nucleolar RNA, C/D box 115-25///small nucleolar RNA, C/D box 115-22///small nucleolar RNA, C/D box 115-20///small nucleolar RNA, C/D box 115-19///small nucleolar RNA, C/D box 115-18///small nucleolar RNA, C/D box 115-17///small nucleolar RNA, C/D box 115-12///small nucleolar RNA, C/D box 115-11///small nucleolar RNA, C/D box 115-9///small nucleolar RNA, C/D box 115-7///small nucleolar RNA, C/D box 115-5///small nucleolar RNA, C/D box 115-3///small nuclear ribonucleoprotein polypeptide N
7947867	0.912228	0.722	0.369815	-6.07822	0.050719	PSMC3	proteasome 26S subunit, ATPase 3
7997158	0.90459	0.7	0.400544	-6.06566	0.050733	MARVELD3	MARVEL domain containing 3
8117800	0.873161	0.62	0.516966	-6.00949	0.0507675	HLA-H///HLA-C///HLA-B///HLA-A///HLA-A	major histocompatibility complex, class I, H (pseudogene)///major histocompatibility complex, class I, C///major histocompatibility complex, class I, B///major histocompatibility complex, class I, A///major histocompatibility complex, class I, A
7972932	0.950319	0.83	0.222898	-6.12477	0.050803	GAS6-AS1///GAS6-AS1	GAS6 antisense RNA 1///GAS6 antisense RNA 1
8046520	0.91037	0.714	0.380989	-6.07377	0.0508173
7968002	0.859785	0.589	0.565124	-5.98238	0.0508557
7956737	0.917067	0.735	0.351	-6.08543	0.0508897	MIRLET7I	microRNA let-7i
7930577	0.877233	0.632	0.498714	-6.01918	0.0509177	CASP7	caspase 7
8055089	0.92313	0.752	0.328006	-6.09375	0.0509327	POLR2D	RNA polymerase II subunit D
8135915	0.911229	0.718	0.374593	-6.07633	0.0509505	HILPDA	hypoxia inducible lipid droplet associated
8125748	0.904355	0.698	0.403844	-6.06426	0.050973	LYPLA2	lysophospholipase II
7974247	0.910931	0.716	0.37838	-6.07482	0.050986
8108627	0.973859	0.899	0.131881	-6.14218	0.0509942	VTRNA1-1	vault RNA 1-1
8007584	0.925392	0.758	0.319981	-6.09653	0.0510123	ASB16	ankyrin repeat and SOCS box containing 16
8069768	0.879494	0.636	0.492535	-6.02239	0.0510207
7982042	0.858327	0.584	0.571438	-5.97867	0.051042	SNORD115-43///SNORD115-39///SNORD115-36///SNORD115-29///SNORD115-26///SNORD115-25///SNORD115-22///SNORD115-20///SNORD115-19///SNORD115-18///SNORD115-17///SNORD115-12///SNORD115-11///SNORD115-9///SNORD115-7///SNORD115-5///SNORD115-3///SNRPN	small nucleolar RNA, C/D box 115-43///small nucleolar RNA, C/D box 115-39///small nucleolar RNA, C/D box 115-36///small nucleolar RNA, C/D box 115-29///small nucleolar RNA, C/D box 115-26///small nucleolar RNA, C/D box 115-25///small nucleolar RNA, C/D box 115-22///small nucleolar RNA, C/D box 115-20///small nucleolar RNA, C/D box 115-19///small nucleolar RNA, C/D box 115-18///small nucleolar RNA, C/D box 115-17///small nucleolar RNA, C/D box 115-12///small nucleolar RNA, C/D box 115-11///small nucleolar RNA, C/D box 115-9///small nucleolar RNA, C/D box 115-7///small nucleolar RNA, C/D box 115-5///small nucleolar RNA, C/D box 115-3///small nuclear ribonucleoprotein polypeptide N
8092638	0.869463	0.608	0.534755	-5.99974	0.0510523
8071420	0.874101	0.622	0.513499	-6.01136	0.0510658	SERPIND1	serpin family D member 1
8115600	0.920172	0.745	0.337684	-6.09032	0.051094	ZBED8	zinc finger BED-type containing 8
8071809	0.886792	0.657	0.46157	-6.0379	0.0510965	GSTT2B///GSTT2	glutathione S-transferase theta 2B (gene/pseudogene)///glutathione S-transferase theta 2 (gene/pseudogene)
8074962	0.887388	0.66	0.458425	-6.03942	0.051139	GSTT2B///GSTT2	glutathione S-transferase theta 2B (gene/pseudogene)///glutathione S-transferase theta 2 (gene/pseudogene)
8136446	0.903715	0.697	0.405413	-6.06358	0.0511453
8040171	0.899315	0.688	0.41811	-6.05805	0.0511645
7996908	0.904229	0.697	0.404653	-6.06391	0.0512185	SNTB2	syntrophin beta 2
8087907	0.910931	0.716	0.377817	-6.07504	0.0512242	SEMA3G	semaphorin 3G
7988163	0.898632	0.685	0.421445	-6.05657	0.0512558	CATSPER2	cation channel sperm associated 2
8174977	0.893546	0.674	0.437967	-6.04908	0.0512802
8099029	0.864156	0.598	0.551069	-5.99052	0.0513185	TNIP2	TNFAIP3 interacting protein 2
7924526	0.91129	0.719	0.374171	-6.0765	0.051339	TP53BP2	tumor protein p53 binding protein 2
7981020	0.911733	0.72	0.372709	-6.07708	0.0513405	ASB2	ankyrin repeat and SOCS box containing 2
8039210	0.854661	0.577	0.583482	-5.97147	0.0513772
7964535	0.908076	0.708	0.389787	-6.07017	0.0513928	CYP27B1	cytochrome P450 family 27 subfamily B member 1
7986763	0.931405	0.774	0.297665	-6.1039	0.0514307
8005757	0.857853	0.583	0.573354	-5.97753	0.05149
8137953	0.860642	0.591	0.561876	-5.98428	0.051558	TNRC18	trinucleotide repeat containing 18
8055592	0.902564	0.694	0.408321	-6.06233	0.0515618
7909332	0.904882	0.701	0.399053	-6.06629	0.0515625	CD55	CD55 molecule (Cromer blood group)
8088844	0.914363	0.727	0.362192	-6.08119	0.051575
8111552	0.952091	0.835	0.21587	-6.12643	0.05159	NADK2	NAD kinase 2, mitochondrial
8069804	0.883128	0.647	0.47759	-6.02999	0.0516098	KRTAP26-1	keratin associated protein 26-1
8107671	0.950245	0.829	0.22399	-6.12451	0.0516285
8103725	0.871708	0.617	0.52166	-6.00695	0.0516518
8160857	0.897452	0.683	0.425104	-6.05494	0.0516625	SIGMAR1	sigma non-opioid intracellular receptor 1
8173732	0.958813	0.854	0.190652	-6.13195	0.0516653	TAF9B	TATA-box binding protein associated factor 9b
8082940	0.871664	0.616	0.523224	-6.0061	0.051699	ARMC8	armadillo repeat containing 8
7897068	0.877233	0.632	0.498753	-6.01916	0.05172	SKI	SKI proto-oncogene
7999044	0.894101	0.675	0.436155	-6.04991	0.051765	CREBBP	CREB binding protein
8160663	0.941268	0.805	0.256114	-6.11622	0.051767	AQP7	aquaporin 7
8069026	0.874798	0.625	0.510112	-6.01317	0.0517968	C21orf33	chromosome 21 open reading frame 33
7966425	0.909936	0.712	0.38293	-6.07298	0.0518083
7945162	0.909926	0.712	0.383026	-6.07294	0.051811	BARX2	BARX homeobox 2
8033899	0.883658	0.649	0.474493	-6.03154	0.0518225	EIF3G	eukaryotic translation initiation factor 3 subunit G
8021594	0.910292	0.714	0.381313	-6.07363	0.051852	SERPINB12	serpin family B member 12
7999160	0.893793	0.674	0.437279	-6.04939	0.0518702	CDIP1	cell death inducing p53 target 1
8082560	0.9273	0.762	0.313709	-6.09865	0.051884	H1FOO	H1 histone family member O, oocyte specific
7950136	0.899264	0.687	0.418328	-6.05796	0.051898	PHOX2A	paired like homeobox 2a
8135080	0.911535	0.719	0.373638	-6.07671	0.051903	AP1S1	adaptor related protein complex 1 sigma 1 subunit
8176263	0.958454	0.853	0.191645	-6.13174	0.051936	TAF9B	TATA-box binding protein associated factor 9b
7958253	0.924495	0.755	0.324035	-6.09514	0.051939	C12orf75	chromosome 12 open reading frame 75
8165637	0.874235	0.624	0.511758	-6.01229	0.0519465	RNF208	ring finger protein 208
7904812	0.869497	0.608	0.53449	-5.99989	0.0519527	PIAS3	protein inhibitor of activated STAT 3
7982040	0.85567	0.578	0.58112	-5.97289	0.052003	SNORD115-43///SNORD115-39///SNORD115-36///SNORD115-29///SNORD115-26///SNORD115-25///SNORD115-22///SNORD115-20///SNORD115-19///SNORD115-18///SNORD115-17///SNORD115-12///SNORD115-11///SNORD115-9///SNORD115-7///SNORD115-5///SNORD115-3///SNRPN	small nucleolar RNA, C/D box 115-43///small nucleolar RNA, C/D box 115-39///small nucleolar RNA, C/D box 115-36///small nucleolar RNA, C/D box 115-29///small nucleolar RNA, C/D box 115-26///small nucleolar RNA, C/D box 115-25///small nucleolar RNA, C/D box 115-22///small nucleolar RNA, C/D box 115-20///small nucleolar RNA, C/D box 115-19///small nucleolar RNA, C/D box 115-18///small nucleolar RNA, C/D box 115-17///small nucleolar RNA, C/D box 115-12///small nucleolar RNA, C/D box 115-11///small nucleolar RNA, C/D box 115-9///small nucleolar RNA, C/D box 115-7///small nucleolar RNA, C/D box 115-5///small nucleolar RNA, C/D box 115-3///small nuclear ribonucleoprotein polypeptide N
7948364	0.928287	0.765	0.310498	-6.09972	0.052005	MPEG1	macrophage expressed 1
8077262	0.897915	0.684	0.423932	-6.05546	0.0520058	DTYMK	deoxythymidylate kinase
8102982	0.874101	0.623	0.513126	-6.01156	0.0520178	GAB1	GRB2 associated binding protein 1
8175662	0.866384	0.602	0.543714	-5.99471	0.0520248
8139879	0.943198	0.811	0.248216	-6.11836	0.0520538
8139806	0.85369	0.574	0.586983	-5.96935	0.0520775
8049478	0.898485	0.684	0.42255	-6.05608	0.0520863	COPS8	COP9 signalosome subunit 8
8026821	0.88438	0.651	0.471357	-6.0331	0.052103	MAP1S	microtubule associated protein 1S
8167945	0.862182	0.593	0.558309	-5.98635	0.0521225
8159873	0.893793	0.674	0.437207	-6.04943	0.0521355
8018579	0.919311	0.742	0.341024	-6.08911	0.0521415	EVPL	envoplakin
8044109	0.896399	0.681	0.428258	-6.05351	0.0521472	POU3F3	POU class 3 homeobox 3
7980327	0.873776	0.621	0.515678	-6.01019	0.052172	ANGEL1	angel homolog 1
8083895	0.92313	0.752	0.327828	-6.09382	0.0521737
7988258	0.887227	0.659	0.458773	-6.03925	0.05219
7955535	0.888421	0.662	0.455559	-6.0408	0.0521915	ACVR1B	activin A receptor type 1B
8167887	0.925392	0.758	0.319949	-6.09654	0.0522118	MAGEH1	MAGE family member H1
8154951	0.946001	0.818	0.238294	-6.12095	0.05226	GLUL	glutamate-ammonia ligase
8050427	0.950111	0.827	0.226369	-6.12393	0.0522733	FAM49A	family with sequence similarity 49 member A
8151421	0.917206	0.736	0.350217	-6.08573	0.0522748
8029728	0.904653	0.7	0.400313	-6.06576	0.0522973	GIPR	gastric inhibitory polypeptide receptor
8034605	0.914064	0.727	0.362762	-6.08097	0.0523117	GADD45GIP1	GADD45G interacting protein 1
7913547	0.883061	0.646	0.47832	-6.02962	0.052318	WNT4	Wnt family member 4
8171921	0.881616	0.643	0.482537	-6.0275	0.0523747	DMD	dystrophin
8125671	0.896504	0.681	0.427184	-6.054	0.0523788	WDR46	WD repeat domain 46
7960730	0.911229	0.718	0.374664	-6.0763	0.05241	LPCAT3	lysophosphatidylcholine acyltransferase 3
8046895	0.884256	0.65	0.473161	-6.0322	0.052414	FAM171B	family with sequence similarity 171 member B
8097474	0.871708	0.616	0.522468	-6.00651	0.0525045
8064175	0.879918	0.638	0.49072	-6.02332	0.0525585	SLC2A4RG	SLC2A4 regulator
8043218	0.908612	0.709	0.387714	-6.07102	0.052599	USP39	ubiquitin specific peptidase 39
8141477	0.899939	0.689	0.416109	-6.05894	0.0526073	GATS	GATS, stromal antigen 3 opposite strand
8127509	0.874219	0.623	0.511907	-6.01221	0.0526372
7963696	0.916415	0.732	0.354923	-6.08396	0.0526475
8121729	0.876815	0.631	0.500824	-6.01808	0.0526517	PLN	phospholamban
8065756	0.958916	0.855	0.189671	-6.13215	0.052675
7952768	0.871497	0.615	0.524368	-6.00547	0.0526795	SNX19	sorting nexin 19
8039698	0.861436	0.592	0.560081	-5.98533	0.0526945	ZNF418	zinc finger protein 418
8145685	0.876863	0.631	0.499925	-6.01855	0.0526973
7934568	0.872572	0.619	0.518781	-6.00851	0.0527053
8006679	0.91847	0.74	0.34506	-6.08764	0.0527095
8115851	0.893207	0.673	0.439586	-6.04833	0.0527625	STC2	stanniocalcin 2
8085786	0.904453	0.699	0.401962	-6.06506	0.0527815
8066025	0.912228	0.722	0.369259	-6.07844	0.052798
7994609	0.92313	0.752	0.328048	-6.09374	0.0528025	QPRT	quinolinate phosphoribosyltransferase
8040068	0.870466	0.612	0.528795	-6.00304	0.0528313
7966122	0.896236	0.68	0.428892	-6.05323	0.0528358	TMEM119	transmembrane protein 119
8050079	0.934347	0.783	0.285611	-6.10766	0.0528455	RNASEH1	ribonuclease H1
8119856	0.856338	0.58	0.578066	-5.97472	0.052864
8026513	0.877984	0.633	0.497094	-6.02003	0.0528875	TPM4	tropomyosin 4
7902425	0.875581	0.627	0.506138	-6.01528	0.052912	ST6GALNAC3	ST6 N-acetylgalactosaminide alpha-2,6-sialyltransferase 3
7986605	0.880425	0.64	0.487561	-6.02494	0.0529165	POTEB3///LOC102723502///POTEB///LOC100288966///POTEB2///POTEF///POTEJ///POTEM///POTEE///POTEKP///POTEG///POTEC///POTED///POTEH	POTE ankyrin domain family member B3///POTE ankyrin domain family member B-like///POTE ankyrin domain family member B///POTE ankyrin domain family member D-like///POTE ankyrin domain family member B2///POTE ankyrin domain family member F///POTE ankyrin domain family member J///POTE ankyrin domain family member M///POTE ankyrin domain family member E///POTE ankyrin domain family member K, pseudogene///POTE ankyrin domain family member G///POTE ankyrin domain family member C///POTE ankyrin domain family member D///POTE ankyrin domain family member H
8094476	0.93768	0.793	0.27218	-6.11167	0.0529195	TBC1D19	TBC1 domain family member 19
8022356	0.915457	0.73	0.358592	-6.08257	0.052934	SPIRE1	spire type actin nucleation factor 1
8115039	0.922971	0.752	0.328518	-6.09358	0.0529427
7946149	0.889845	0.665	0.450569	-6.04318	0.0529525	APBB1	amyloid beta precursor protein binding family B member 1
8177601	0.883658	0.648	0.475056	-6.03126	0.0529527	MCCC2	methylcrotonoyl-CoA carboxylase 2
8017402	0.89551	0.679	0.43052	-6.05249	0.052998	STRADA	STE20-related kinase adaptor alpha
8051985	0.908151	0.708	0.389286	-6.07037	0.053006
8130664	0.862566	0.594	0.55703	-5.9871	0.0530118	C6orf118	chromosome 6 open reading frame 118
7939640	0.918602	0.74	0.344211	-6.08795	0.0530363
8172447	0.921806	0.749	0.331937	-6.09237	0.0530393	PCSK1N	proprotein convertase subtilisin/kexin type 1 inhibitor
7968411	0.875744	0.628	0.505814	-6.01545	0.0531112	EEF1DP3	eukaryotic translation elongation factor 1 delta pseudogene 3
7919582	0.941157	0.803	0.259103	-6.1154	0.0531205
8105647	0.929768	0.768	0.30543	-6.10139	0.053124	TRAPPC13	trafficking protein particle complex 13
8176280	0.901165	0.692	0.411766	-6.06084	0.0531268
7956878	0.968841	0.884	0.150522	-6.13933	0.0531305	IRAK3	interleukin 1 receptor associated kinase 3
8014167	0.944732	0.815	0.243004	-6.11974	0.0531483
8063636	0.867253	0.604	0.541933	-5.99572	0.0531662	STX16-NPEPL1///STX16	STX16-NPEPL1 readthrough (NMD candidate)///syntaxin 16
8152374	0.857767	0.583	0.57389	-5.97721	0.053234
7958455	0.909771	0.712	0.384186	-6.07247	0.053258	UNG	uracil DNA glycosylase
7930208	0.922318	0.75	0.330853	-6.09275	0.05327	INA	internexin neuronal intermediate filament protein alpha
8116846	0.871708	0.616	0.5229	-6.00627	0.0533037
8087201	0.90447	0.699	0.401663	-6.06519	0.053305	IP6K2	inositol hexakisphosphate kinase 2
8157485	0.855532	0.578	0.581498	-5.97266	0.053354
8020149	0.933428	0.78	0.289026	-6.10661	0.0533788	NAPG	NSF attachment protein gamma
8012841	0.921029	0.747	0.334896	-6.09132	0.053413
8062821	0.928287	0.765	0.310217	-6.09982	0.0534167
8106393	0.937644	0.792	0.272719	-6.11151	0.0534395	F2R	coagulation factor II thrombin receptor
7959786	0.900373	0.69	0.414316	-6.05972	0.053442	AACS	acetoacetyl-CoA synthetase
8020930	0.904982	0.701	0.398715	-6.06644	0.0534517	ELP2	elongator acetyltransferase complex subunit 2
7939118	0.869957	0.61	0.532816	-6.00082	0.0534647
7976838	0.848406	0.565	0.602526	-5.95981	0.0535223	MIR376C	microRNA 376c
7915329	0.87438	0.624	0.511357	-6.01251	0.0535392
7913187	0.868459	0.606	0.538991	-5.99737	0.0535562	TMCO4	transmembrane and coiled-coil domains 4
7981996	0.97481	0.904	0.125205	-6.1431	0.053565	SNORD116-24	small nucleolar RNA, C/D box 116-24
8125059	0.907143	0.706	0.392296	-6.06913	0.05358	CLIC1	chloride intracellular channel 1
8042566	0.913433	0.725	0.364853	-6.08016	0.0535915
8095148	0.911229	0.718	0.375034	-6.07616	0.05362	TMEM165	transmembrane protein 165
7935337	0.9248	0.756	0.322861	-6.09554	0.0536225	PIK3AP1	phosphoinositide-3-kinase adaptor protein 1
8090676	0.925392	0.758	0.319683	-6.09663	0.05363
7904244	0.90091	0.691	0.412892	-6.06035	0.053633	MAB21L3	mab-21 like 3
8021683	0.907199	0.706	0.391798	-6.06933	0.0536333
7923041	0.857853	0.583	0.573392	-5.97751	0.05364
8155451	0.851749	0.571	0.593201	-5.96556	0.0536538
7981538	0.915552	0.73	0.358222	-6.08271	0.0536865	JAG2	jagged 2
7936835	0.92246	0.75	0.330403	-6.09291	0.0537028	CPXM2	carboxypeptidase X, M14 family member 2
7996785	0.858124	0.584	0.572284	-5.97816	0.0537202	PRMT7	protein arginine methyltransferase 7
8040374	0.907778	0.707	0.390441	-6.0699	0.0537543	FAM84A	family with sequence similarity 84 member A
7963386	0.849893	0.568	0.597377	-5.963	0.0537608	KRT82	keratin 82
7974533	0.939178	0.796	0.267587	-6.113	0.0537705	PELI2	pellino E3 ubiquitin protein ligase family member 2
7904452	0.911733	0.721	0.371559	-6.07753	0.0537762	FAM72A///FAM72D///FAM72B	family with sequence similarity 72 member A///family with sequence similarity 72 member D///family with sequence similarity 72 member B
8155734	0.910931	0.716	0.378209	-6.07489	0.0538245	FAM189A2	family with sequence similarity 189 member A2
8003824	0.916415	0.732	0.355114	-6.08389	0.0538252	CTNS	cystinosin, lysosomal cystine transporter
7942814	0.847421	0.562	0.607313	-5.95683	0.0538537
8063668	0.854661	0.577	0.583633	-5.97138	0.0538675	GNAS	GNAS complex locus
8162438	0.881569	0.643	0.482915	-6.02731	0.053873	BICD2	BICD cargo adaptor 2
8178338	0.873603	0.621	0.516068	-6.00998	0.05391	TRIM10	tripartite motif containing 10
8095543	0.93519	0.785	0.282149	-6.10871	0.0539355
7937135	0.899854	0.689	0.416544	-6.05874	0.053972	CFAP46	cilia and flagella associated protein 46
8033969	0.888421	0.662	0.455577	-6.04079	0.0540335	RAVER1	ribonucleoprotein, PTB binding 1
7976000	0.899254	0.687	0.419112	-6.05761	0.0540443	ADCK1	aarF domain containing kinase 1
8099797	0.932911	0.779	0.290777	-6.10606	0.0540607	RELL1	RELT like 1
8154622	0.911485	0.719	0.373824	-6.07664	0.0540807	IFNA8	interferon alpha 8
8171489	0.847421	0.562	0.607307	-5.95683	0.0540858
8058660	0.878639	0.635	0.495151	-6.02104	0.054106
8060286	0.892721	0.671	0.441306	-6.04753	0.0541125	DTYMK	deoxythymidylate kinase
8063442	0.873776	0.621	0.515657	-6.0102	0.0541305
7960338	0.881645	0.643	0.482461	-6.02754	0.0541473	LOC101929469	uncharacterized protein ENSP00000372125
7943859	0.860661	0.591	0.561276	-5.98463	0.0541662	TEX12	testis expressed 12
8085407	0.90459	0.7	0.400601	-6.06564	0.054178	RPL32	ribosomal protein L32
7949482	0.912228	0.722	0.369405	-6.07838	0.0542398	RNASEH2C	ribonuclease H2 subunit C
8102713	0.879883	0.637	0.491086	-6.02314	0.054255	NUDT6	nudix hydrolase 6
8070615	0.895141	0.678	0.431613	-6.05199	0.0542593	WDR4	WD repeat domain 4
8103370	0.848461	0.565	0.602359	-5.95991	0.0542762
7927389	0.945831	0.817	0.240093	-6.12049	0.0542887	MAPK8	mitogen-activated protein kinase 8
8035868	0.883128	0.646	0.477957	-6.02981	0.0543095	LOC100420587	SHC binding and spindle associated 1 pseudogene
7972229	0.862214	0.593	0.55796	-5.98656	0.0543268
8175574	0.929714	0.768	0.305577	-6.10134	0.0543317	SLITRK4	SLIT and NTRK like family member 4
8048079	0.848654	0.565	0.601334	-5.96055	0.0543428
8170464	0.84786	0.564	0.603521	-5.95919	0.0543465
8045277	0.849066	0.566	0.599878	-5.96145	0.0543853
8103540	0.862614	0.594	0.556905	-5.98717	0.054421
8133633	0.897753	0.683	0.42435	-6.05527	0.0544395	NSUN5P2///NSUN5P1///NSUN5	NOP2/Sun RNA methyltransferase family member 5 pseudogene 2///NOP2/Sun RNA methyltransferase family member 5 pseudogene 1///NOP2/Sun RNA methyltransferase family member 5
7907394	0.858103	0.584	0.572444	-5.97807	0.0544512
7927647	0.895252	0.679	0.430939	-6.0523	0.05446
7954613	0.907778	0.707	0.390318	-6.06995	0.0544627	CCDC91	coiled-coil domain containing 91
8043489	0.859806	0.589	0.56437	-5.98283	0.0544852
8072122	0.872667	0.619	0.518441	-6.0087	0.0544927
8107328	0.942477	0.808	0.251827	-6.11739	0.0544933	EPB41L4A-AS2	EPB41L4A antisense RNA 2 (head to head)
7946695	0.958795	0.854	0.19081	-6.13192	0.0544967
8139256	0.88889	0.662	0.454287	-6.0414	0.054517	URGCP-MRPS24///URGCP	URGCP-MRPS24 readthrough///upregulator of cell proliferation
8179034	0.851749	0.571	0.593212	-5.96555	0.0545325	HLA-H///HLA-G///HLA-C///HLA-A///HLA-A	major histocompatibility complex, class I, H (pseudogene)///major histocompatibility complex, class I, G///major histocompatibility complex, class I, C///major histocompatibility complex, class I, A///major histocompatibility complex, class I, A
8039829	0.896874	0.682	0.426492	-6.05431	0.0545325	1060P11.3///KIR2DS2///KIR2DL5B///KIR3DL3///KIR2DL5A///KIR3DS1///KIR3DL2///KIR3DL1///KIR2DS5///KIR2DS4///KIR2DS3///KIR2DS1///KIR2DL4///KIR2DL3///KIR2DL2///KIR2DL1///KIR3DS1///KIR3DL2///KIR3DL1///KIR2DS5///KIR2DS3///KIR2DL1	killer cell immunoglobulin-like receptor, three domains, pseudogene///killer cell immunoglobulin like receptor, two Ig domains and short cytoplasmic tail 2///killer cell immunoglobulin like receptor, two Ig domains and long cytoplasmic tail 5B///killer cell immunoglobulin like receptor, three Ig domains and long cytoplasmic tail 3///killer cell immunoglobulin like receptor, two Ig domains and long cytoplasmic tail 5A///killer cell immunoglobulin like receptor, three Ig domains and short cytoplasmic tail 1///killer cell immunoglobulin like receptor, three Ig domains and long cytoplasmic tail 2///killer cell immunoglobulin like receptor, three Ig domains and long cytoplasmic tail 1///killer cell immunoglobulin like receptor, two Ig domains and short cytoplasmic tail 5///killer cell immunoglobulin like receptor, two Ig domains and short cytoplasmic tail 4///killer cell immunoglobulin like receptor, two Ig domains and short cytoplasmic tail 3///killer cell immunoglobulin like receptor, two Ig domains and short cytoplasmic tail 1///killer cell immunoglobulin like receptor, two Ig domains and long cytoplasmic tail 4///killer cell immunoglobulin like receptor, two Ig domains and long cytoplasmic tail 3///killer cell immunoglobulin like receptor, two Ig domains and long cytoplasmic tail 2///killer cell immunoglobulin like receptor, two Ig domains and long cytoplasmic tail 1///killer cell immunoglobulin like receptor, three Ig domains and short cytoplasmic tail 1///killer cell immunoglobulin like receptor, three Ig domains and long cytoplasmic tail 2///killer cell immunoglobulin like receptor, three Ig domains and long cytoplasmic tail 1///killer cell immunoglobulin like receptor, two Ig domains and short cytoplasmic tail 5///killer cell immunoglobulin like receptor, two Ig domains and short cytoplasmic tail 3///killer cell immunoglobulin like receptor, two Ig domains and long cytoplasmic tail 1
8074364	0.915408	0.73	0.358934	-6.08244	0.0546345	DGCR14	DiGeorge syndrome critical region gene 14
7976200	0.874101	0.623	0.513081	-6.01158	0.05472	CALM1	calmodulin 1
8141222	0.929208	0.767	0.307625	-6.10067	0.054745	RPS3A	ribosomal protein S3A
8037505	0.887437	0.66	0.458234	-6.03951	0.0547663	TRAPPC6A	trafficking protein particle complex 6A
7970241	0.862214	0.593	0.557964	-5.98655	0.0547755	F10	coagulation factor X
7929344	0.883128	0.647	0.476767	-6.0304	0.0548047	FFAR4	free fatty acid receptor 4
8157444	0.853258	0.573	0.588863	-5.96821	0.054812	MIR455	microRNA 455
7965343	0.929818	0.769	0.304961	-6.10154	0.054817	POC1B	POC1 centriolar protein B
8035023	0.93956	0.797	0.266011	-6.11345	0.0548223	AKAP8L	A-kinase anchoring protein 8 like
8085164	0.870413	0.612	0.529679	-6.00255	0.0548843	SRGAP3///RAF1	SLIT-ROBO Rho GTPase activating protein 3///Raf-1 proto-oncogene, serine/threonine kinase
8122240	0.894869	0.677	0.433089	-6.05132	0.0548893
8055275	0.843938	0.551	0.624313	-5.94606	0.054968
7988687	0.919189	0.742	0.341648	-6.08888	0.0549935	GABPB1	GA binding protein transcription factor beta subunit 1
7946031	0.87656	0.63	0.502422	-6.01724	0.0550177	OR51V1	olfactory receptor family 51 subfamily V member 1
8074890	0.917452	0.737	0.349048	-6.08616	0.0550223
8155881	0.847421	0.561	0.607494	-5.95671	0.0550905
8163712	0.854465	0.576	0.58443	-5.9709	0.0550945
7917347	0.893223	0.673	0.439254	-6.04848	0.0551222	DDAH1	dimethylarginine dimethylaminohydrolase 1
8130624	0.877432	0.633	0.498093	-6.01951	0.0551442
7993017	0.872572	0.619	0.518757	-6.00852	0.0551647
8039945	0.928287	0.765	0.31032	-6.09978	0.0551657
8156476	0.88438	0.651	0.471412	-6.03307	0.0552	PHF2	PHD finger protein 2
8121945	0.909771	0.712	0.383569	-6.07272	0.0552023
8110169	0.943952	0.812	0.246009	-6.11895	0.055222	FAF2	Fas associated factor family member 2
8112666	0.896463	0.681	0.428143	-6.05357	0.0552282
7897774	0.896469	0.681	0.427983	-6.05364	0.05528	CLCN6	chloride voltage-gated channel 6
8029754	0.890468	0.666	0.448912	-6.04396	0.0552902	FOXA3	forkhead box A3
7933080	0.894209	0.675	0.435466	-6.05023	0.0552943
7978704	0.871001	0.614	0.526406	-6.00435	0.0553213
8159111	0.917067	0.735	0.350935	-6.08546	0.0553218	WDR5	WD repeat domain 5
8162936	0.858787	0.586	0.568937	-5.98014	0.055329	OR13C2	olfactory receptor family 13 subfamily C member 2
8124457	0.890675	0.667	0.447584	-6.04459	0.0553355
8000706	0.90447	0.699	0.401546	-6.06524	0.055355	CDIPT	CDP-diacylglycerol--inositol 3-phosphatidyltransferase
8095161	0.847601	0.563	0.60514	-5.95818	0.0553695
8029413	0.872885	0.62	0.517545	-6.00918	0.0553953	ZNF227	zinc finger protein 227
8175344	0.876824	0.631	0.500095	-6.01846	0.0554173	CT45A8///CT45A9///CT45A10///CT45A7///CT45A2///CT45A1///CT45A6///CT45A5///CT45A3///CT45A8	cancer/testis antigen family 45, member A8///cancer/testis antigen family 45, member A9///cancer/testis antigen family 45, member A10///cancer/testis antigen family 45, member A7///cancer/testis antigen family 45, member A2///cancer/testis antigen family 45, member A1///cancer/testis antigen family 45, member A6///cancer/testis antigen family 45, member A5///cancer/testis antigen family 45, member A3///cancer/testis antigen family 45, member A8
7960158	0.881399	0.642	0.483813	-6.02685	0.0554277	ZNF10	zinc finger protein 10
8137433	0.893223	0.673	0.438993	-6.0486	0.055435
8161537	0.881289	0.641	0.48542	-6.02604	0.0554603	CBWD6///CBWD3///CBWD5///CBWD2///CBWD1///CBWD6///CBWD3///CBWD5///CBWD1	COBW domain containing 6///COBW domain containing 3///COBW domain containing 5///COBW domain containing 2///COBW domain containing 1///COBW domain containing 6///COBW domain containing 3///COBW domain containing 5///COBW domain containing 1
8133339	0.870447	0.612	0.529184	-6.00283	0.055481	VPS37D	VPS37D, ESCRT-I subunit
7979931	0.931003	0.773	0.299735	-6.10323	0.055514	MED6	mediator complex subunit 6
8084927	0.857767	0.583	0.573911	-5.9772	0.0555177
8090688	0.917587	0.737	0.348291	-6.08644	0.055531	SNORA58	small nucleolar RNA, H/ACA box 58
8058118	0.877049	0.632	0.499221	-6.01892	0.0555722	KCTD18	potassium channel tetramerization domain containing 18
7981215	0.920584	0.746	0.336307	-6.09081	0.055647
8177725	0.847601	0.563	0.605588	-5.9579	0.0556475	HLA-H///HLA-G///HLA-C///HLA-A///HLA-A	major histocompatibility complex, class I, H (pseudogene)///major histocompatibility complex, class I, G///major histocompatibility complex, class I, C///major histocompatibility complex, class I, A///major histocompatibility complex, class I, A
7916562	0.890675	0.667	0.448337	-6.04423	0.055675	HNRNPA1P6///HNRNPA1P10///HNRNPA1L2///HNRNPA1	heterogeneous nuclear ribonucleoprotein A1 pseudogene 6///heterogeneous nuclear ribonucleoprotein A1 pseudogene 10///heterogeneous nuclear ribonucleoprotein A1-like 2///heterogeneous nuclear ribonucleoprotein A1
7955817	0.875581	0.627	0.506461	-6.01511	0.0557175	PCBP2	poly(rC) binding protein 2
8065256	0.894053	0.675	0.436532	-6.04974	0.0557762	CRNKL1	crooked neck pre-mRNA splicing factor 1
8006768	0.870657	0.613	0.527754	-6.00361	0.0558037	SOCS7	suppressor of cytokine signaling 7
8150978	0.870413	0.611	0.529991	-6.00238	0.055813	CA8	carbonic anhydrase 8
8166124	0.905286	0.702	0.397744	-6.06685	0.0558922	UBE2E4P	ubiquitin conjugating enzyme E2 E4 pseudogene
7953687	0.871923	0.617	0.521001	-6.00731	0.055894
8095705	0.924901	0.756	0.322259	-6.09575	0.05592	MTHFD2L	methylenetetrahydrofolate dehydrogenase (NADP+ dependent) 2-like
8135273	0.886747	0.657	0.462202	-6.03759	0.05593
8173823	0.931514	0.775	0.296556	-6.10425	0.0559352
8112801	0.8813	0.642	0.484985	-6.02626	0.0559412
8057576	0.850293	0.568	0.596769	-5.96337	0.0559477
8095246	0.886694	0.657	0.462359	-6.03751	0.0559702	ARL9	ADP ribosylation factor like GTPase 9
8142897	0.849642	0.567	0.598245	-5.96246	0.055983
7968004	0.872965	0.62	0.517387	-6.00927	0.0559948	SGCG	sarcoglycan gamma
8001387	0.875345	0.626	0.508281	-6.01414	0.0560358	SALL1	spalt like transcription factor 1
8143961	0.889334	0.664	0.451661	-6.04266	0.0560467	PRKAG2	protein kinase AMP-activated non-catalytic subunit gamma 2
8173373	0.866357	0.602	0.54388	-5.99462	0.0560493	PDZD11	PDZ domain containing 11
8084739	0.921315	0.748	0.333146	-6.09194	0.0561625	FLJ42393	uncharacterized LOC401105
8044572	0.869253	0.607	0.536215	-5.99892	0.056174
7946567	0.907685	0.707	0.390952	-6.06969	0.0561925
8071196	0.871708	0.616	0.522864	-6.00629	0.0562485	TSSK2	testis specific serine kinase 2
8019183	0.849617	0.567	0.598458	-5.96233	0.056265	ACTG1	actin gamma 1
7984408	0.936397	0.788	0.278571	-6.10979	0.0562745	MAP2K5	mitogen-activated protein kinase kinase 5
7924180	0.866357	0.602	0.544096	-5.99449	0.056279	SPATA45	spermatogenesis associated 45
8112081	0.919189	0.742	0.34217	-6.08869	0.0563628	DHX29	DEAH-box helicase 29
8135716	0.847021	0.558	0.613682	-5.95282	0.0563715
8099302	0.883658	0.649	0.474708	-6.03143	0.0563795	MIR95	microRNA 95
7943191	0.911229	0.718	0.374787	-6.07625	0.0564033
8092224	0.942673	0.809	0.250789	-6.11767	0.0564183
8026361	0.90866	0.709	0.387268	-6.07121	0.0564515
7902913	0.869463	0.608	0.535042	-5.99958	0.0564772	CDC7	cell division cycle 7
8100454	0.887388	0.66	0.458434	-6.03941	0.0564943
7938195	0.893902	0.674	0.437	-6.04952	0.05651	NLRP14	NLR family pyrin domain containing 14
8071951	0.907778	0.707	0.390322	-6.06995	0.0565125
8126627	0.893512	0.674	0.438217	-6.04896	0.0565247
8084737	0.85834	0.585	0.570901	-5.97898	0.0565273
8177212	0.874974	0.625	0.509652	-6.01341	0.0565667
8175420	0.900373	0.69	0.414253	-6.05975	0.05657	RBMXL1///RBMX	RNA binding motif protein, X-linked like 1///RNA binding motif protein, X-linked
8108127	0.92246	0.751	0.329751	-6.09314	0.0565782	CAMLG	calcium modulating ligand
8072143	0.880024	0.639	0.488727	-6.02435	0.0565838	HSCB	HscB mitochondrial iron-sulfur cluster cochaperone
8025132	0.910931	0.717	0.377008	-6.07537	0.056587	ZNF557	zinc finger protein 557
8028248	0.93278	0.778	0.291948	-6.1057	0.0566157	ZNF570	zinc finger protein 570
7967067	0.878995	0.636	0.493929	-6.02167	0.05662
8168456	0.843214	0.55	0.626243	-5.94482	0.056646
8160278	0.870413	0.611	0.530359	-6.00218	0.0566885	SAXO1	stabilizer of axonemal microtubules 1
7908730	0.917067	0.735	0.351314	-6.08532	0.0567335	RNU6-501P	RNA, U6 small nuclear 501, pseudogene
8037240	0.950111	0.828	0.225043	-6.12425	0.0567477	PSG1	pregnancy specific beta-1-glycoprotein 1
7928748	0.875744	0.628	0.505707	-6.01551	0.0567843
8036622	0.848708	0.566	0.600927	-5.9608	0.056836	RINL	Ras and Rab interactor like
8178264	0.857853	0.583	0.573556	-5.97741	0.056854	B3GALT4	beta-1,3-galactosyltransferase 4
8068024	0.942477	0.807	0.25248	-6.11722	0.05686	JAM2	junctional adhesion molecule 2
8147830	0.894209	0.676	0.435334	-6.05029	0.0568665	DCSTAMP	dendrocyte expressed seven transmembrane protein
8015014	0.846996	0.557	0.614059	-5.95259	0.0569318
8103620	0.86564	0.601	0.545898	-5.99347	0.0569487
8106068	0.874649	0.624	0.510583	-6.01292	0.0569723	MCCC2	methylcrotonoyl-CoA carboxylase 2
8065752	0.880425	0.64	0.487587	-6.02493	0.0570003
7962659	0.887201	0.659	0.459206	-6.03904	0.0570135	HDAC7	histone deacetylase 7
8179555	0.856338	0.58	0.57817	-5.97466	0.0570585	B3GALT4	beta-1,3-galactosyltransferase 4
7969770	0.906328	0.704	0.395018	-6.06799	0.0570825
8040467	0.879337	0.636	0.492749	-6.02228	0.0570985
7916834	0.855933	0.579	0.579122	-5.97409	0.0571207
7941104	0.878701	0.635	0.494878	-6.02118	0.057145	ARL2-SNX15///ARL2	ARL2-SNX15 readthrough (NMD candidate)///ADP ribosylation factor like GTPase 2
7951341	0.898978	0.686	0.420203	-6.05713	0.0571923
8122131	0.881399	0.642	0.483743	-6.02689	0.057196	TAAR6	trace amine associated receptor 6
7916077	0.91885	0.741	0.34361	-6.08817	0.0572	NRDC	nardilysin convertase
7962000	0.866357	0.602	0.544086	-5.9945	0.0572568	PTHLH	parathyroid hormone like hormone
7969360	0.857762	0.583	0.574193	-5.97703	0.0572638
8140398	0.858787	0.586	0.569326	-5.97991	0.0572655	YWHAG	tyrosine 3-monooxygenase/tryptophan 5-monooxygenase activation protein gamma
8111218	0.874219	0.623	0.511866	-6.01223	0.057269
7940451	0.887765	0.661	0.457123	-6.04004	0.0572975	TKFC	triokinase and FMN cyclase
8146930	0.879654	0.637	0.49164	-6.02285	0.0573108	TMEM70	transmembrane protein 70
8168638	0.872572	0.619	0.518993	-6.0084	0.057319	CPXCR1	CPX chromosome region, candidate 1
8127752	0.904938	0.701	0.398897	-6.06636	0.0573193
8098620	0.851571	0.57	0.593767	-5.96521	0.0573215	FAM149A	family with sequence similarity 149 member A
7983111	0.918602	0.74	0.344438	-6.08786	0.05738	SNAP23	synaptosome associated protein 23
7958844	0.839403	0.541	0.63988	-5.93597	0.0574153
8142661	0.847142	0.559	0.611953	-5.95391	0.0574182
7989611	0.942477	0.808	0.252099	-6.11732	0.0574325	FAM96A	family with sequence similarity 96 member A
8145055	0.842867	0.549	0.627062	-5.94429	0.0574355	BMP1	bone morphogenetic protein 1
8094520	0.848547	0.565	0.601773	-5.96028	0.0574578	PCDH7	protocadherin 7
8100574	0.843622	0.55	0.625038	-5.94559	0.0574778
8020664	0.839635	0.542	0.638651	-5.93677	0.0574822
8149625	0.858323	0.584	0.571981	-5.97834	0.057499
8083998	0.846689	0.556	0.61545	-5.95171	0.057502
7964631	0.876815	0.631	0.501073	-6.01795	0.0575035	FAM19A2	family with sequence similarity 19 member A2, C-C motif chemokine like
8019437	0.870899	0.613	0.526969	-6.00405	0.0575063	CCDC57	coiled-coil domain containing 57
8124351	0.905712	0.703	0.396225	-6.06749	0.05753	SLC17A3	solute carrier family 17 member 3
8028991	0.917713	0.738	0.347259	-6.08682	0.0575367	CYP2S1	cytochrome P450 family 2 subfamily S member 1
7971511	0.911733	0.72	0.372103	-6.07732	0.0575787
8043024	0.847142	0.558	0.612292	-5.9537	0.0575823
8044440	0.864244	0.598	0.550051	-5.99111	0.057591	FBLN7	fibulin 7
8142087	0.86564	0.601	0.54587	-5.99349	0.0576225	ATXN7L1	ataxin 7 like 1
8053668	0.889963	0.665	0.450307	-6.0433	0.0576292	EIF2AK3	eukaryotic translation initiation factor 2 alpha kinase 3
7953675	0.886792	0.657	0.461689	-6.03784	0.0576427	NANOGP1///NANOG	Nanog homeobox pseudogene 1///Nanog homeobox
8118655	0.855048	0.577	0.582439	-5.9721	0.0576537	B3GALT4	beta-1,3-galactosyltransferase 4
8067946	0.83507	0.532	0.654378	-5.92637	0.057664	MIR125B2	microRNA 125b-2
7908488	0.944681	0.814	0.243984	-6.11948	0.05767	CFHR1	complement factor H related 1
8129783	0.847421	0.56	0.609678	-5.95534	0.0576798	MAP7	microtubule associated protein 7
8102862	0.937854	0.793	0.271562	-6.11185	0.057689	MAML3	mastermind like transcriptional coactivator 3
7965587	0.844766	0.553	0.621128	-5.9481	0.0576912
8024676	0.85578	0.579	0.579866	-5.97364	0.0576938	GIPC3	GIPC PDZ domain containing family member 3
7942277	0.869497	0.608	0.534673	-5.99978	0.0577047
8175782	0.891701	0.669	0.445534	-6.04555	0.0577177	HAUS7///TREX2	HAUS augmin like complex subunit 7///three prime repair exonuclease 2
7916592	0.924396	0.755	0.324208	-6.09508	0.0577408	MYSM1	Myb like, SWIRM and MPN domains 1
7947926	0.848046	0.564	0.603279	-5.95934	0.0577645
7897078	0.876625	0.63	0.502044	-6.01744	0.0577795	RER1	retention in endoplasmic reticulum sorting receptor 1
7918913	0.919189	0.742	0.342313	-6.08864	0.057785	IGSF3	immunoglobulin superfamily member 3
7896779	0.876025	0.628	0.504568	-6.01611	0.0577877	KLHL17	kelch like family member 17
8013448	0.85578	0.579	0.580089	-5.97351	0.0577898
7959473	0.930566	0.771	0.301572	-6.10264	0.0577915	DENR	density regulated re-initiation and release factor
7945728	0.89909	0.686	0.419753	-6.05733	0.0578695
8017704	0.953029	0.838	0.211484	-6.12744	0.0578697	AMZ2P1	archaelysin family metallopeptidase 2 pseudogene 1
8051707	0.913433	0.725	0.364829	-6.08017	0.0578895	MAP4K3	mitogen-activated protein kinase kinase kinase kinase 3
8116664	0.934866	0.784	0.284221	-6.10808	0.0579098	PRPF4B	pre-mRNA processing factor 4B
8042308	0.914577	0.728	0.361727	-6.08137	0.057913
7961503	0.889889	0.665	0.450476	-6.04322	0.0579187	SMCO3	single-pass membrane protein with coiled-coil domains 3
7929986	0.879907	0.637	0.491007	-6.02318	0.0579713
8058197	0.919189	0.742	0.34176	-6.08884	0.058015
7911566	0.923905	0.753	0.325852	-6.09451	0.058053
8144392	0.875581	0.627	0.506865	-6.0149	0.0580592	DEFB109P1B///DEFB109P1	defensin beta 109 pseudogene 1B///defensin beta 109 pseudogene 1
8128310	0.83507	0.532	0.654416	-5.92634	0.0580802
8062023	0.904453	0.699	0.402011	-6.06504	0.0581375	MAP1LC3A	microtubule associated protein 1 light chain 3 alpha
7963869	0.911733	0.72	0.371946	-6.07738	0.05814	PHC1	polyhomeotic homolog 1
8059714	0.84029	0.544	0.635082	-5.9391	0.0581498
7910398	0.939846	0.798	0.264592	-6.11386	0.0581805	SPHAR///RAB4A	S-phase response (cyclin related)///RAB4A, member RAS oncogene family
8010295	0.84457	0.552	0.622456	-5.94725	0.058206	ENGASE	endo-beta-N-acetylglucosaminidase
8143132	0.883128	0.647	0.47649	-6.03054	0.058215	LUZP6///MTPN	leucine zipper protein 6///myotrophin
7924058	0.871094	0.614	0.525826	-6.00467	0.0582157	IRF6	interferon regulatory factor 6
8168466	0.843257	0.55	0.626041	-5.94495	0.0582392	MAGT1	magnesium transporter 1
8166609	0.842925	0.549	0.626907	-5.94439	0.0582465
7925450	0.837742	0.538	0.64467	-5.93281	0.0582498
8160767	0.879599	0.637	0.491892	-6.02272	0.0583505
8167949	0.83507	0.532	0.654807	-5.92608	0.058351
8052676	0.906709	0.705	0.393272	-6.06872	0.0583635
7956159	0.916704	0.734	0.352967	-6.0847	0.0583785	RPL41	ribosomal protein L41
7976648	0.871708	0.617	0.521835	-6.00685	0.05838	CCNK	cyclin K
8070755	0.838589	0.54	0.642008	-5.93457	0.058442
7985924	0.895789	0.679	0.42977	-6.05283	0.0584428	ZNF710	zinc finger protein 710
7992568	0.85479	0.577	0.583253	-5.97161	0.0584617	E4F1	E4F transcription factor 1
8124868	0.8591	0.587	0.567695	-5.98087	0.0584723	CCHCR1	coiled-coil alpha-helical rod protein 1
7999608	0.899264	0.687	0.418538	-6.05786	0.0584747	RRN3	RRN3 homolog, RNA polymerase I transcription factor
7936567	0.937644	0.792	0.272791	-6.11149	0.0584942	RAB11FIP2	RAB11 family interacting protein 2
8085118	0.85578	0.579	0.579789	-5.97369	0.0585427
8166630	0.837561	0.538	0.645209	-5.93246	0.0585435
7989144	0.965151	0.872	0.166583	-6.13658	0.058545
8037962	0.886057	0.655	0.465145	-6.03615	0.0585575	CABP5	calcium binding protein 5
7985080	0.884713	0.651	0.470545	-6.0335	0.0585595	ISL2	ISL LIM homeobox 2
7981748	0.858787	0.586	0.568998	-5.98011	0.0585963
7901359	0.847601	0.563	0.604312	-5.9587	0.0585977
8094872	0.878607	0.634	0.495473	-6.02087	0.058643
8010405	0.87691	0.632	0.499696	-6.01867	0.058662	SLC26A11	solute carrier family 26 member 11
7905698	0.837742	0.538	0.644799	-5.93273	0.0586855
8072266	0.860661	0.591	0.561458	-5.98453	0.0586928	CABP7	calcium binding protein 7
8113301	0.841314	0.546	0.632344	-5.94088	0.0587143
7911138	0.917713	0.738	0.347627	-6.08669	0.0587273	CNST	consortin, connexin sorting protein
7953166	0.843938	0.551	0.624331	-5.94605	0.0587395	TSPAN9	tetraspanin 9
8131324	0.910374	0.714	0.380352	-6.07402	0.058757
7953390	0.874974	0.625	0.509146	-6.01368	0.0587582
7947528	0.847601	0.563	0.604555	-5.95855	0.0587707	LINC00610///COMMD9	long intergenic non-protein coding RNA 610///COMM domain containing 9
8146525	0.896469	0.681	0.427743	-6.05375	0.0588038
8176663	0.882146	0.644	0.481291	-6.02813	0.0588118
8156321	0.91089	0.715	0.378833	-6.07463	0.0588217	SYK	spleen associated tyrosine kinase
8163105	0.88438	0.651	0.471606	-6.03297	0.058826
7953695	0.846971	0.557	0.614981	-5.952	0.0588292
8127696	0.872696	0.619	0.518244	-6.0088	0.0588803	ERVK-19///ERVK-9///ERVK-6///ERVK-4	endogenous retrovirus group K member 19///endogenous retrovirus group K member 9///endogenous retrovirus group K member 6///endogenous retrovirus group K member 4
8018288	0.888741	0.662	0.454697	-6.04121	0.058895	ATP5H	ATP synthase, H+ transporting, mitochondrial Fo complex subunit D
8000834	0.94245	0.807	0.252606	-6.11718	0.0589	BOLA2-SMG1P6///LOC101060386///SMG1P3///SMG1P1///SMG1P5///BOLA2///SMG1P2///SMG1	BOLA2-SMG1P6 readthrough///putative uncharacterized SMG1-like protein///SMG1P3, nonsense mediated mRNA decay associated PI3K related kinase pseudogene 3///SMG1P1, nonsense mediated mRNA decay associated PI3K related kinase pseudogene 1///SMG1P5, nonsense mediated mRNA decay associated PI3K related kinase pseudogene 5///bolA family member 2///SMG1P2, nonsense mediated mRNA decay associated PI3K related kinase pseudogene 2///SMG1, nonsense mediated mRNA decay associated PI3K related kinase
8099362	0.88438	0.651	0.471345	-6.0331	0.0589315
7983191	0.934202	0.783	0.286117	-6.1075	0.0589488	ADAL	adenosine deaminase like
8022642	0.843938	0.551	0.624458	-5.94597	0.0589605
7919852	0.839648	0.543	0.637767	-5.93735	0.0589688
7974585	0.908612	0.709	0.387921	-6.07094	0.058988
8147697	0.888359	0.662	0.455715	-6.04072	0.0590015	GRHL2	grainyhead like transcription factor 2
8023935	0.858717	0.586	0.569764	-5.97965	0.0590072
7911269	0.885362	0.653	0.467692	-6.0349	0.0590785	OR2M4	olfactory receptor family 2 subfamily M member 4
7924733	0.910931	0.717	0.376397	-6.07561	0.059085	PARP1	poly(ADP-ribose) polymerase 1
8008096	0.837531	0.538	0.645622	-5.93219	0.0591347	SNX11	sorting nexin 11
8091676	0.899326	0.688	0.418025	-6.05809	0.0591455
7993433	0.839635	0.542	0.638497	-5.93687	0.0591783	LOC102724985///PDXDC1	pyridoxal-dependent decarboxylase domain-containing protein 1///pyridoxal dependent decarboxylase domain containing 1
8015607	0.871466	0.615	0.524681	-6.0053	0.0591825	STAT3	signal transducer and activator of transcription 3
8075162	0.887496	0.66	0.45795	-6.03965	0.059205
8175246	0.87691	0.632	0.49961	-6.01871	0.0592965
7991860	0.858327	0.584	0.571411	-5.97868	0.0593185	RAB11FIP3	RAB11 family interacting protein 3
8151413	0.867033	0.603	0.542436	-5.99543	0.0593345	TCEB1	transcription elongation factor B subunit 1
8178598	0.901165	0.692	0.411564	-6.06092	0.0593375	CLIC1	chloride intracellular channel 1
8058238	0.837267	0.537	0.646213	-5.9318	0.059341	ALS2CR11	amyotrophic lateral sclerosis 2 chromosome region candidate 11
7956783	0.911823	0.721	0.371263	-6.07765	0.059348
8152280	0.846996	0.557	0.614286	-5.95244	0.0593557	LRP12	LDL receptor related protein 12
8124926	0.884636	0.651	0.470823	-6.03336	0.0593775	ATP6V1G2-DDX39B///DDX39B	ATP6V1G2-DDX39B readthrough (NMD candidate)///DEAD-box helicase 39B
8100984	0.841964	0.547	0.630361	-5.94216	0.0594008	CXCL3	C-X-C motif chemokine ligand 3
8022251	0.898632	0.685	0.421394	-6.0566	0.0594348	PPP4R1	protein phosphatase 4 regulatory subunit 1
7908839	0.85578	0.579	0.580311	-5.97338	0.0594517
8089289	0.83347	0.527	0.663579	-5.92017	0.059466
8012843	0.902564	0.695	0.408187	-6.06239	0.059514	ZNF18	zinc finger protein 18
8096411	0.88438	0.65	0.472245	-6.03266	0.0595525	TIGD2	tigger transposable element derived 2
8124162	0.833676	0.529	0.660524	-5.92224	0.0595798
8153896	0.876408	0.629	0.503223	-6.01682	0.0595835	ZNF34	zinc finger protein 34
7955736	0.909771	0.712	0.383628	-6.07269	0.059591	ESPL1	extra spindle pole bodies like 1, separase
8068660	0.858787	0.586	0.569089	-5.98005	0.0595987
8152246	0.83898	0.541	0.641079	-5.93518	0.0595997
8091941	0.892033	0.669	0.444528	-6.04602	0.0596185	PDCD10	programmed cell death 10
8052994	0.853736	0.575	0.586451	-5.96967	0.0596415	RAB11FIP5	RAB11 family interacting protein 5
8155338	0.886838	0.658	0.460487	-6.03842	0.0596617
8094148	0.905554	0.702	0.397115	-6.06711	0.0597502
7932082	0.842516	0.549	0.628058	-5.94365	0.0597613	CCDC3	coiled-coil domain containing 3
8006850	0.892721	0.671	0.44161	-6.04739	0.0597875	CDK12	cyclin dependent kinase 12
8173269	0.853258	0.573	0.588764	-5.96827	0.0597965	LAS1L	LAS1 like, ribosome biogenesis factor
8123407	0.91507	0.728	0.360605	-6.0818	0.0597992	AFDN	afadin, adherens junction formation factor
8017346	0.870821	0.613	0.527242	-6.0039	0.0598155	TBC1D3I///TBC1D3E///LOC101060389///TBC1D3L///TBC1D3K///TBC1D3G///TBC1D3H///TBC1D3///TBC1D3P1-DHX40P1///TBC1D3P2///TBC1D3C///TBC1D3B///TBC1D3F	TBC1 domain family member 3I///TBC1 domain family member 3E///TBC1 domain family member-like///TBC1 domain family member 3L///TBC1 domain family member 3K///TBC1 domain family member 3G///TBC1 domain family member 3H///TBC1 domain family member 3///TBC1D3P1-DHX40P1 readthrough, transcribed pseudogene///TBC1 domain family member 3 pseudogene 2///TBC1 domain family member 3C///TBC1 domain family member 3B///TBC1 domain family member 3F
8061517	0.871664	0.616	0.523567	-6.00591	0.0598205
7963139	0.878742	0.635	0.494336	-6.02146	0.0598622	BCDIN3D	BCDIN3 domain containing RNA methyltransferase
8044931	0.837267	0.537	0.646451	-5.93164	0.0598947
8053362	0.835224	0.533	0.653955	-5.92665	0.059901
8127065	0.904355	0.698	0.40382	-6.06427	0.0599615	GSTA2	glutathione S-transferase alpha 2
7930120	0.894209	0.676	0.435335	-6.05029	0.059962	SUFU	SUFU negative regulator of hedgehog signaling
8001764	0.874557	0.624	0.510784	-6.01281	0.05999	GOT2	glutamic-oxaloacetic transaminase 2
7970624	0.846105	0.555	0.617257	-5.95056	0.0600255	CENPJ	centromere protein J
8061136	0.837266	0.537	0.646609	-5.93153	0.06003	PTMA///PTMA	prothymosin, alpha///prothymosin, alpha
8145824	0.830966	0.521	0.673297	-5.91355	0.0600525	TPT1P8	tumor protein, translationally-controlled 1 pseudogene 8
7908993	0.892721	0.671	0.441309	-6.04753	0.0600572	SOX13	SRY-box 13
8163253	0.924275	0.754	0.324547	-6.09496	0.0600745
8105432	0.83347	0.528	0.661282	-5.92173	0.060085	RPL41P5///RPL41///RPL41	ribosomal protein L41 pseudogene 5///ribosomal protein L41///ribosomal protein L41
8083320	0.927251	0.762	0.313897	-6.09859	0.0600962
8142993	0.916023	0.731	0.356441	-6.08339	0.060158
7951977	0.867597	0.604	0.540774	-5.99637	0.0601617	FXYD6-FXYD2///FXYD6	FXYD6-FXYD2 readthrough///FXYD domain containing ion transport regulator 6
8147483	0.882435	0.645	0.480161	-6.0287	0.0601625	MTDH	metadherin
8173158	0.835224	0.533	0.653768	-5.92677	0.060231
8106098	0.90123	0.692	0.411449	-6.06097	0.0602367	MAP1B	microtubule associated protein 1B
8016239	0.891172	0.668	0.446534	-6.04508	0.0602437	PLEKHM1	pleckstrin homology and RUN domain containing M1
7962345	0.83347	0.527	0.663129	-5.92048	0.0602655
8147748	0.841123	0.545	0.63322	-5.94031	0.0603098
8106769	0.911733	0.72	0.372138	-6.0773	0.060316
8044682	0.943321	0.811	0.247482	-6.11856	0.0603332
8031102	0.860413	0.59	0.5623	-5.98403	0.0603523	PRPF31	pre-mRNA processing factor 31
8084360	0.839635	0.542	0.639047	-5.93651	0.0603545	ABCF3	ATP binding cassette subfamily F member 3
7951604	0.874101	0.622	0.514112	-6.01103	0.0603762	BTG4	BTG anti-proliferation factor 4
8111017	0.845292	0.554	0.619258	-5.94929	0.060422
8015490	0.871001	0.614	0.526373	-6.00437	0.0604258	DNAJC7	DnaJ heat shock protein family (Hsp40) member C7
7897482	0.862689	0.594	0.556392	-5.98746	0.0605023	PIK3CD	phosphatidylinositol-4,5-bisphosphate 3-kinase catalytic subunit delta
8131414	0.839943	0.544	0.635698	-5.9387	0.0605125	ZDHHC4	zinc finger DHHC-type containing 4
8013305	0.877049	0.632	0.499169	-6.01895	0.060588	ZNF286B///ZNF286A	zinc finger protein 286B///zinc finger protein 286A
7943347	0.878009	0.634	0.496905	-6.02013	0.0606005	ARHGAP42	Rho GTPase activating protein 42
8099982	0.905581	0.703	0.396884	-6.06721	0.0606568	APBB2	amyloid beta precursor protein binding family B member 2
7989473	0.862924	0.595	0.554537	-5.98853	0.0606665	C2CD4B	C2 calcium dependent domain containing 4B
8062041	0.926336	0.76	0.316467	-6.09772	0.0606727	ACSS2	acyl-CoA synthetase short-chain family member 2
8027006	0.910931	0.717	0.376421	-6.0756	0.060682	SSBP4	single stranded DNA binding protein 4
7910680	0.890675	0.667	0.4476	-6.04458	0.060725	GPR137B	G protein-coupled receptor 137B
8003425	0.884256	0.65	0.473061	-6.03225	0.060755	CBFA2T3	CBFA2/RUNX1 translocation partner 3
8072131	0.828657	0.515	0.68292	-5.90691	0.0607825
8141380	0.908195	0.708	0.389149	-6.07043	0.060824	ZNF3	zinc finger protein 3
7900197	0.857153	0.582	0.575945	-5.97599	0.0608412
8156052	0.829231	0.517	0.680305	-5.90872	0.0608667
8054449	0.923756	0.753	0.326449	-6.0943	0.0608725	GCC2-AS1	GCC2 antisense RNA 1
8155369	0.884823	0.652	0.469991	-6.03377	0.0608755
8009014	0.875568	0.626	0.507643	-6.01448	0.0609055	TLK2	tousled like kinase 2
8014825	0.909219	0.71	0.385985	-6.07173	0.0609085	FBXL20	F-box and leucine rich repeat protein 20
8075322	0.845444	0.554	0.618754	-5.94961	0.0609345	GATSL3	GATS protein like 3
8117655	0.871511	0.615	0.523991	-6.00568	0.060941	ZSCAN9	zinc finger and SCAN domain containing 9
7967127	0.8591	0.587	0.567915	-5.98074	0.0609502	CAMKK2	calcium/calmodulin dependent protein kinase kinase 2
7964033	0.837362	0.538	0.645953	-5.93197	0.061	ANKRD52	ankyrin repeat domain 52
8078729	0.865351	0.601	0.546635	-5.99305	0.06105	MYD88	myeloid differentiation primary response 88
7983661	0.916704	0.734	0.353147	-6.08463	0.0610503
8148198	0.839693	0.543	0.637132	-5.93776	0.0610697	WDYHV1	WDYHV motif containing 1
8056020	0.830063	0.519	0.677027	-5.91099	0.061099
8036589	0.864309	0.599	0.549637	-5.99134	0.0610998
8173581	0.847421	0.56	0.609877	-5.95522	0.0611022
8002057	0.908554	0.709	0.388089	-6.07087	0.0611153	ACD	adrenocortical dysplasia homolog
7982938	0.868904	0.607	0.537088	-5.99844	0.0611392	TYRO3	TYRO3 protein tyrosine kinase
7966229	0.896334	0.68	0.428463	-6.05342	0.061146	FAM222A-AS1	FAM222A antisense RNA 1
7990620	0.934866	0.784	0.283927	-6.10817	0.06116	TSPAN3	tetraspanin 3
7997642	0.96721	0.88	0.156437	-6.13835	0.061176	CRISPLD2	cysteine rich secretory protein LCCL domain containing 2
7955195	0.910117	0.713	0.381756	-6.07345	0.0611985	TROAP	trophinin associated protein
8132043	0.941157	0.803	0.258999	-6.11543	0.0612045
7906017	0.873926	0.621	0.515041	-6.01053	0.061207	POU5F1P4	POU class 5 homeobox 1 pseudogene 4
7981142	0.93956	0.797	0.266008	-6.11345	0.0612168	CLMN	calmin
8142444	0.89925	0.687	0.419311	-6.05752	0.0612325
8068393	0.846105	0.555	0.617553	-5.95037	0.061237
8022506	0.965155	0.872	0.166501	-6.1366	0.0612502
8099887	0.898632	0.685	0.422225	-6.05623	0.0612625	RPL9P11///RPL9	ribosomal protein L9 pseudogene 11///ribosomal protein L9
8067593	0.869792	0.609	0.533468	-6.00045	0.06127	YTHDF1	YTH N6-methyladenosine RNA binding protein 1
8145136	0.89184	0.669	0.444959	-6.04582	0.06131	PPP3CC	protein phosphatase 3 catalytic subunit gamma
8176679	0.866384	0.603	0.543607	-5.99477	0.0613262
7970317	0.876815	0.631	0.50097	-6.018	0.0613525	TFDP1	transcription factor Dp-1
7935855	0.911229	0.718	0.37498	-6.07618	0.0613863	LBX1	ladybird homeobox 1
8010787	0.825334	0.508	0.694408	-5.89888	0.0613895	HEXDC	hexosaminidase D
8138189	0.85578	0.579	0.580314	-5.97337	0.061391	RPA3	replication protein A3
7932614	0.838889	0.54	0.641363	-5.93499	0.0614068
8083968	0.897452	0.683	0.425236	-6.05488	0.0614335	NLGN1	neuroligin 1
7981978	0.929675	0.768	0.306277	-6.10112	0.0614625	SNORD116-15	small nucleolar RNA, C/D box 116-15
7962212	0.911733	0.72	0.371847	-6.07742	0.061475	PKP2	plakophilin 2
7933840	0.847601	0.563	0.60496	-5.9583	0.0615105
8091281	0.850722	0.569	0.595408	-5.96421	0.0615392
8127507	0.885362	0.653	0.467866	-6.03482	0.0615472
8143417	0.870821	0.613	0.527197	-6.00392	0.0615575	KIAA1549///BRAF///BRAF	KIAA1549///B-Raf proto-oncogene, serine/threonine kinase///B-Raf proto-oncogene, serine/threonine kinase
8095894	0.939846	0.799	0.264237	-6.11396	0.0616638	MRPL1	mitochondrial ribosomal protein L1
8160295	0.917713	0.738	0.34762	-6.08669	0.0616725	SCARNA8	small Cajal body-specific RNA 8
8045007	0.844612	0.552	0.621924	-5.94759	0.0616778
7921220	0.862691	0.595	0.555621	-5.98791	0.0616975
8046147	0.835797	0.533	0.652647	-5.92752	0.0617178	BBS5	Bardet-Biedl syndrome 5
8026868	0.835493	0.533	0.653338	-5.92706	0.0617325	RPL18A	ribosomal protein L18a
8147864	0.896268	0.68	0.428623	-6.05335	0.0617367	EMC2	ER membrane protein complex subunit 2
7901038	0.8813	0.642	0.48462	-6.02644	0.0617475	RPS8	ribosomal protein S8
8177169	0.912585	0.723	0.367984	-6.07894	0.0618208	VCX3B///VCY1B///VCX3A///VCX2///VCX///VCY	variable charge, X-linked 3B///variable charge, Y-linked 1B///variable charge, X-linked 3A///variable charge, X-linked 2///variable charge, X-linked///variable charge, Y-linked
8147481	0.881998	0.644	0.481856	-6.02784	0.061833
8128565	0.883128	0.647	0.477469	-6.03005	0.0618382	POPDC3	popeye domain containing 3
8027167	0.833258	0.526	0.665692	-5.91874	0.0618385
8008933	0.889216	0.664	0.452393	-6.04231	0.0618595	BCAS3	BCAS3, microtubule associated cell migration factor
8018236	0.870657	0.613	0.527729	-6.00363	0.0618778	FDXR	ferredoxin reductase
8179351	0.853736	0.575	0.586535	-5.96962	0.0618815	CFB	complement factor B
7964625	0.830381	0.519	0.675897	-5.91177	0.061882
8075691	0.827144	0.513	0.686419	-5.90448	0.0619125	RPL41P5///RPL41///RPL41	ribosomal protein L41 pseudogene 5///ribosomal protein L41///ribosomal protein L41
8073548	0.858692	0.585	0.57014	-5.97943	0.0619165	2022-09-03	septin 3
8018305	0.930805	0.772	0.300707	-6.10292	0.0619652	HN1	hematological and neurological expressed 1
7945275	0.876815	0.631	0.500504	-6.01825	0.0619975	VPS26B	VPS26, retromer complex component B
8145827	0.826907	0.513	0.687322	-5.90385	0.0620093
8080960	0.837538	0.538	0.645319	-5.93239	0.062029
8072482	0.914064	0.727	0.362831	-6.08094	0.0621307
7903358	0.938537	0.795	0.268807	-6.11265	0.0621418	VCAM1	vascular cell adhesion molecule 1
8155393	0.839693	0.543	0.637165	-5.93774	0.0622325	LOC102724238///LOC554249///GLIDR	uncharacterized LOC102724238///uncharacterized LOC554249///glioblastoma down-regulated RNA
8031799	0.841314	0.546	0.632165	-5.941	0.0622547	ZSCAN4	zinc finger and SCAN domain containing 4
8175336	0.867228	0.604	0.542075	-5.99564	0.0622607	CT45A8///CT45A9///CT45A10///CT45A7///CT45A2///CT45A1///CT45A6///CT45A5///CT45A3///CT45A8	cancer/testis antigen family 45, member A8///cancer/testis antigen family 45, member A9///cancer/testis antigen family 45, member A10///cancer/testis antigen family 45, member A7///cancer/testis antigen family 45, member A2///cancer/testis antigen family 45, member A1///cancer/testis antigen family 45, member A6///cancer/testis antigen family 45, member A5///cancer/testis antigen family 45, member A3///cancer/testis antigen family 45, member A8
8076569	0.84274	0.549	0.627524	-5.94399	0.0623073	TTLL12	tubulin tyrosine ligase like 12
7910905	0.855807	0.579	0.579541	-5.97384	0.0623265
7928107	0.844612	0.552	0.622089	-5.94748	0.0623495	H2AFY2	H2A histone family member Y2
8179935	0.874101	0.623	0.512869	-6.0117	0.0623643	TNXB///TNXA	tenascin XB///tenascin XA (pseudogene)
7923027	0.867033	0.603	0.54242	-5.99544	0.062367	GLRX2	glutaredoxin 2
7977598	0.833465	0.526	0.664898	-5.91928	0.062417	RNASE12///RNASE11	ribonuclease A family member 12 (inactive)///ribonuclease A family member 11 (inactive)
7965723	0.933219	0.78	0.289966	-6.10632	0.062464	UHRF1BP1L	UHRF1 binding protein 1 like
8175193	0.847601	0.563	0.604741	-5.95843	0.0624863
7921516	0.839635	0.542	0.638814	-5.93666	0.0625075	SLAMF9	SLAM family member 9
7951686	0.976168	0.911	0.116259	-6.14427	0.062564	IL18	interleukin 18
8153488	0.842308	0.548	0.629239	-5.94289	0.0625675	FAM83H	family with sequence similarity 83 member H
7935930	0.870205	0.61	0.531771	-6.0014	0.062607	KCNIP2	potassium voltage-gated channel interacting protein 2
8007069	0.943709	0.812	0.246509	-6.11882	0.062614
7910427	0.870837	0.613	0.52708	-6.00398	0.0626702	GALNT2	polypeptide N-acetylgalactosaminyltransferase 2
7952677	0.881289	0.641	0.485253	-6.02612	0.0627458	NFRKB	nuclear factor related to kappaB binding protein
8166094	0.856411	0.58	0.577863	-5.97484	0.0627578
8176624	0.916427	0.733	0.354556	-6.0841	0.0627652	DDX3Y	DEAD-box helicase 3, Y-linked
8116012	0.882961	0.646	0.47887	-6.02935	0.0627815	MXD3	MAX dimerization protein 3
7961532	0.890675	0.667	0.447649	-6.04456	0.0627825	ARHGDIB	Rho GDP dissociation inhibitor beta
8108593	0.860661	0.591	0.561537	-5.98448	0.0628205	WDR55	WD repeat domain 55
8080082	0.847142	0.559	0.611928	-5.95393	0.062828
8026090	0.826539	0.511	0.689691	-5.90219	0.0628438	GCDH	glutaryl-CoA dehydrogenase
8058344	0.864497	0.599	0.549209	-5.99159	0.06288
8076563	0.854308	0.576	0.584935	-5.97059	0.062888	MCAT	malonyl-CoA-acyl carrier protein transacylase
7999496	0.931405	0.774	0.29762	-6.10391	0.0629018	ZC3H7A	zinc finger CCCH-type containing 7A
8179731	0.826267	0.51	0.692188	-5.90044	0.06291	HLA-C///HLA-B///HLA-C///HLA-B	major histocompatibility complex, class I, C///major histocompatibility complex, class I, B///major histocompatibility complex, class I, C///major histocompatibility complex, class I, B
8071649	0.919189	0.742	0.341601	-6.0889	0.062935	BMS1P20	BMS1, ribosome biogenesis factor pseudogene 20
7925851	0.880019	0.639	0.489267	-6.02407	0.0629497	WDR37	WD repeat domain 37
8113071	0.83507	0.532	0.654678	-5.92616	0.0629597	LOC729040	uncharacterized LOC729040
8161571	0.898379	0.684	0.422979	-6.05589	0.0629855	FOXD4L5///FOXD4L6///FOXD4L3///FOXD4L1///FOXD4	forkhead box D4-like 5///forkhead box D4-like 6///forkhead box D4-like 3///forkhead box D4-like 1///forkhead box D4
7990949	0.899254	0.687	0.418662	-6.05781	0.0630175	RPL9P11///RPL9	ribosomal protein L9 pseudogene 11///ribosomal protein L9
8055488	0.836457	0.536	0.648544	-5.93025	0.0630292
7914137	0.834169	0.53	0.658386	-5.92368	0.06307
8178399	0.912228	0.722	0.36963	-6.07829	0.0631518	NRM	nurim (nuclear envelope membrane protein)
8035612	0.83347	0.526	0.664313	-5.91968	0.0631758	MEF2B///BORCS8///BORCS8-MEF2B	myocyte enhancer factor 2B///BLOC-1 related complex subunit 8///BORCS8-MEF2B readthrough
7902158	0.874557	0.624	0.510847	-6.01278	0.0632272	TCTEX1D1	Tctex1 domain containing 1
8114083	0.886838	0.658	0.460487	-6.03842	0.06324	AFF4	AF4/FMR2 family member 4
8010017	0.880036	0.639	0.488308	-6.02456	0.0632565	TEN1-CDK3///TEN1	TEN1-CDK3 readthrough (NMD candidate)///TEN1 CST complex subunit
8048350	0.825334	0.508	0.694339	-5.89893	0.0632593	PLCD4	phospholipase C delta 4
8108703	0.893223	0.673	0.439372	-6.04843	0.0632625	PCDHB6	protocadherin beta 6
7925229	0.878708	0.635	0.494825	-6.02121	0.0632687	B3GALNT2	beta-1,3-N-acetylgalactosaminyltransferase 2
8046680	0.93956	0.797	0.266046	-6.11344	0.063295	PLEKHA3	pleckstrin homology domain containing A3
8009366	0.901435	0.693	0.410917	-6.06121	0.063305	NOL11	nucleolar protein 11
8171834	0.885924	0.655	0.465524	-6.03597	0.0633275	RPL9P11///RPL9	ribosomal protein L9 pseudogene 11///ribosomal protein L9
8080985	0.904882	0.701	0.399235	-6.06622	0.0633385
8110318	0.917193	0.736	0.350392	-6.08566	0.0633525	PRELID1	PRELI domain containing 1
8041727	0.857266	0.582	0.575686	-5.97614	0.0633785	SLC3A1	solute carrier family 3 member 1
8174026	0.853456	0.574	0.587851	-5.96882	0.0634113	YWHAQP8	YWHAQ pseudogene 8
7953418	0.860642	0.591	0.561873	-5.98428	0.0634177	LAG3	lymphocyte activating 3
7939116	0.871094	0.614	0.52602	-6.00457	0.0634315
7989832	0.867806	0.605	0.540276	-5.99665	0.063439
8041422	0.950319	0.829	0.22337	-6.12466	0.0634455	RASGRP3	RAS guanyl releasing protein 3
8174644	0.833258	0.526	0.665354	-5.91897	0.0634745
8112959	0.892721	0.671	0.441345	-6.04751	0.0634992
8023375	0.879127	0.636	0.493697	-6.02179	0.0635002
7938687	0.915408	0.73	0.358824	-6.08248	0.0635057	NUCB2	nucleobindin 2
8177176	0.869196	0.607	0.53632	-5.99887	0.0635523
7978756	0.874101	0.623	0.51283	-6.01172	0.0635683	FSCB	fibrous sheath CABYR binding protein
8051924	0.828665	0.515	0.682647	-5.9071	0.0635712
8003719	0.903615	0.696	0.405838	-6.0634	0.0635755	HIC1	hypermethylated in cancer 1
8123315	0.916569	0.733	0.353781	-6.08439	0.063585	QKI	QKI, KH domain containing RNA binding
8010092	0.846971	0.557	0.614971	-5.95201	0.0635928	MFSD11	major facilitator superfamily domain containing 11
8097478	0.83347	0.527	0.664004	-5.91989	0.0636392
8161451	0.835849	0.534	0.652098	-5.92789	0.063649	LOC102724238///LOC554249///GLIDR	uncharacterized LOC102724238///uncharacterized LOC554249///glioblastoma down-regulated RNA
7950753	0.847601	0.563	0.605285	-5.95809	0.0636542	CCDC90B	coiled-coil domain containing 90B
8162140	0.916023	0.731	0.35666	-6.0833	0.063698
8064939	0.939846	0.798	0.264634	-6.11384	0.0637185	TMX4	thioredoxin related transmembrane protein 4
7953021	0.873806	0.621	0.515321	-6.01038	0.0637367	ADIPOR2	adiponectin receptor 2
8161169	0.849066	0.566	0.599827	-5.96148	0.06374
7985553	0.829746	0.518	0.678568	-5.90993	0.063768
7904448	0.868567	0.606	0.538591	-5.99759	0.0637703
8093974	0.91089	0.715	0.378874	-6.07462	0.0638118
8131867	0.910931	0.716	0.377389	-6.07521	0.063815
8045349	0.838521	0.54	0.642571	-5.9342	0.063878	MGAT5	mannosyl (alpha-1,6-)-glycoprotein beta-1,6-N-acetyl-glucosaminyltransferase
8141748	0.826511	0.511	0.690631	-5.90153	0.0639042
7951372	0.915143	0.729	0.35972	-6.08214	0.063905	CASP4	caspase 4
7933045	0.829053	0.516	0.681153	-5.90814	0.0639605
8132404	0.868614	0.606	0.538496	-5.99765	0.0640187	YAE1D1	Yae1 domain containing 1
8058333	0.926336	0.76	0.316197	-6.09782	0.06403
8167797	0.858327	0.584	0.571566	-5.97859	0.0640335	GNL3L	G protein nucleolar 3 like
8005736	0.847601	0.563	0.605105	-5.9582	0.064035	UBBP4	ubiquitin B pseudogene 4
7943367	0.85369	0.575	0.586917	-5.96939	0.0640485
8076374	0.828665	0.515	0.682636	-5.90711	0.0640805	SNU13///ANXA2	SNU13 homolog, small nuclear ribonucleoprotein (U4/U6.U5)///annexin A2
8118142	0.929959	0.769	0.304172	-6.1018	0.064104	TNF	tumor necrosis factor
7904927	0.932796	0.779	0.2915	-6.10584	0.0641173	GJA8	gap junction protein alpha 8
8165711	0.850597	0.569	0.596301	-5.96366	0.0641247	PLCXD1	phosphatidylinositol specific phospholipase C X domain containing 1
8139810	0.847601	0.563	0.604555	-5.95855	0.0641417
7920045	0.83919	0.541	0.640332	-5.93567	0.0641667
8001402	0.829375	0.517	0.679915	-5.90899	0.0641728
7964852	0.831556	0.522	0.671342	-5.91489	0.0642645	BEST3	bestrophin 3
8034320	0.830398	0.52	0.675685	-5.91191	0.0642667	ZNF433	zinc finger protein 433
8023642	0.823502	0.503	0.703826	-5.8922	0.0643253
8108066	0.903089	0.696	0.406825	-6.06298	0.064378	UBE2B	ubiquitin conjugating enzyme E2 B
8167150	0.866468	0.603	0.543432	-5.99487	0.06439
8121140	0.904355	0.698	0.403281	-6.0645	0.0643902
7909188	0.887437	0.66	0.458201	-6.03953	0.0644715	IKBKE	inhibitor of kappa light polypeptide gene enhancer in B-cells, kinase epsilon
8179683	0.910931	0.716	0.3773	-6.07525	0.0644847	NRM	nurim (nuclear envelope membrane protein)
8140020	0.911982	0.721	0.370767	-6.07785	0.0645045	NSUN5	NOP2/Sun RNA methyltransferase family member 5
7924832	0.871466	0.615	0.524767	-6.00525	0.0645223	WNT9A	Wnt family member 9A
8061620	0.839635	0.542	0.639352	-5.93631	0.0645933	TTLL9	tubulin tyrosine ligase like 9
8087653	0.870998	0.614	0.52659	-6.00425	0.0645933	ZMYND10	zinc finger MYND-type containing 10
7971653	0.9248	0.756	0.322845	-6.09555	0.0646045	DLEU2	deleted in lymphocytic leukemia 2 (non-protein coding)
8178712	0.870466	0.612	0.528852	-6.00301	0.064623	TNXB///TNXA	tenascin XB///tenascin XA (pseudogene)
8061382	0.909705	0.711	0.384552	-6.07232	0.064623	CSTL1	cystatin like 1
8094501	0.878639	0.635	0.495186	-6.02102	0.064655	STIM2	stromal interaction molecule 2
7955142	0.825334	0.508	0.694276	-5.89897	0.0646842	CACNB3	calcium voltage-gated channel auxiliary subunit beta 3
8038487	0.886792	0.657	0.461569	-6.0379	0.064705	IL4I1///NUP62	interleukin 4 induced 1///nucleoporin 62
8097011	0.868809	0.607	0.537512	-5.9982	0.064711
8020252	0.824851	0.507	0.69736	-5.89679	0.0648108
8103464	0.830862	0.521	0.674013	-5.91306	0.0648253
8099172	0.836092	0.535	0.650971	-5.92864	0.0648543	CRMP1	collapsin response mediator protein 1
8032249	0.838369	0.539	0.642878	-5.934	0.064865	ADAMTSL5	ADAMTS like 5
7934097	0.871708	0.617	0.521931	-6.0068	0.06497
7951910	0.872696	0.619	0.518188	-6.00883	0.064987	BACE1	beta-secretase 1
7937892	0.878671	0.635	0.495	-6.02112	0.0650225	PGAP2	post-GPI attachment to proteins 2
8058695	0.871664	0.616	0.523447	-6.00597	0.0650473	BARD1	BRCA1 associated RING domain 1
8109824	0.886792	0.657	0.461768	-6.0378	0.065097
7943715	0.876815	0.631	0.5007	-6.01814	0.065104	ZC3H12C	zinc finger CCCH-type containing 12C
7935776	0.821533	0.499	0.710581	-5.88737	0.0651257
7924910	0.818037	0.49	0.72509	-5.87684	0.0651358	ACTA1	actin, alpha 1, skeletal muscle
8039674	0.946001	0.818	0.238634	-6.12087	0.0651585	ZNF154	zinc finger protein 154
8106950	0.86926	0.607	0.536161	-5.99895	0.0651787	FAM81B	family with sequence similarity 81 member B
7964360	0.874101	0.622	0.513431	-6.01139	0.0652	STAT6	signal transducer and activator of transcription 6
8179263	0.928287	0.765	0.310209	-6.09982	0.0652418	TNF	tumor necrosis factor
8118259	0.894101	0.675	0.436119	-6.04993	0.0652527	MSH5-SAPCD1///MSH5	MSH5-SAPCD1 readthrough (NMD candidate)///mutS homolog 5
8103222	0.908612	0.709	0.38775	-6.07101	0.0652625	RPS3A	ribosomal protein S3A
8157454	0.917067	0.735	0.351633	-6.0852	0.0652762	ATP6V1G1	ATPase H+ transporting V1 subunit G1
8147848	0.92246	0.751	0.329892	-6.09309	0.0653095	OXR1	oxidation resistance 1
8142740	0.845267	0.554	0.619426	-5.94918	0.0653125	GCC1	GRIP and coiled-coil domain containing 1
8042259	0.919131	0.741	0.342591	-6.08854	0.0653197	MDH1	malate dehydrogenase 1
8032455	0.894209	0.675	0.435555	-6.05019	0.0653255	PLEKHJ1	pleckstrin homology domain containing J1
8176650	0.907772	0.707	0.390546	-6.06985	0.065358	VCX3B///VCY1B///VCX3A///VCX2///VCX///VCY	variable charge, X-linked 3B///variable charge, Y-linked 1B///variable charge, X-linked 3A///variable charge, X-linked 2///variable charge, X-linked///variable charge, Y-linked
8177983	0.928287	0.765	0.310438	-6.09974	0.0653583	TNF	tumor necrosis factor
7982366	0.862074	0.593	0.558608	-5.98618	0.0653652	SCG5	secretogranin V
7953697	0.847207	0.559	0.6111	-5.95445	0.065384
8128079	0.820808	0.497	0.713135	-5.88553	0.0654007	SRSF12	serine and arginine rich splicing factor 12
7935910	0.85992	0.589	0.564065	-5.983	0.0654125	MGEA5	meningioma expressed antigen 5 (hyaluronidase)
8156194	0.867927	0.605	0.54005	-5.99678	0.0654233
8035865	0.818037	0.49	0.725158	-5.87679	0.0654518	ERVK-19///ERVK-9///ERVK-6///ERVK-4	endogenous retrovirus group K member 19///endogenous retrovirus group K member 9///endogenous retrovirus group K member 6///endogenous retrovirus group K member 4
8067844	0.847207	0.559	0.61118	-5.9544	0.0654635	POTEB3///LOC102723502///POTEB///LOC100288966///POTEB2///POTEF///POTEJ///POTEM///POTEE///POTEKP///POTEG///POTEC///POTED///POTEH	POTE ankyrin domain family member B3///POTE ankyrin domain family member B-like///POTE ankyrin domain family member B///POTE ankyrin domain family member D-like///POTE ankyrin domain family member B2///POTE ankyrin domain family member F///POTE ankyrin domain family member J///POTE ankyrin domain family member M///POTE ankyrin domain family member E///POTE ankyrin domain family member K, pseudogene///POTE ankyrin domain family member G///POTE ankyrin domain family member C///POTE ankyrin domain family member D///POTE ankyrin domain family member H
8151532	0.829425	0.517	0.679798	-5.90908	0.0654892	FABP4	fatty acid binding protein 4
8167040	0.90091	0.692	0.412504	-6.06051	0.0655068
8006736	0.898978	0.686	0.420291	-6.05709	0.0655282	DUSP14	dual specificity phosphatase 14
8062794	0.862185	0.593	0.558214	-5.98641	0.0655465	TOX2	TOX high mobility group box family member 2
8042556	0.890476	0.666	0.448855	-6.04399	0.0655575
8026763	0.848654	0.565	0.601507	-5.96044	0.0655667	SLC27A1	solute carrier family 27 member 1
8004133	0.841314	0.546	0.631973	-5.94112	0.0656068	RPAIN	RPA interacting protein
8110382	0.823885	0.504	0.701828	-5.89362	0.0656085	PRR7	proline rich 7 (synaptic)
7908610	0.827232	0.513	0.686018	-5.90476	0.0656295
8162117	0.913433	0.725	0.365421	-6.07994	0.0656498	GOLM1	golgi membrane protein 1
8037309	0.860661	0.591	0.561617	-5.98443	0.065653	PHLDB3	pleckstrin homology like domain family B member 3
7999196	0.855577	0.578	0.581357	-5.97275	0.0656707	ZNF500	zinc finger protein 500
7980605	0.871001	0.614	0.52653	-6.00429	0.065718	KCNK10	potassium two pore domain channel subfamily K member 10
8179055	0.837097	0.537	0.646998	-5.93128	0.0657475	ZNRD1	zinc ribbon domain containing 1
8056545	0.834169	0.53	0.658636	-5.92351	0.0657675	STK39	serine/threonine kinase 39
8066559	0.818709	0.492	0.721775	-5.87926	0.0658187	WFDC9	WAP four-disulfide core domain 9
8141150	0.859249	0.587	0.566802	-5.9814	0.065831	ASNS	asparagine synthetase (glutamine-hydrolyzing)
8160839	0.877985	0.633	0.497047	-6.02005	0.0658352	DCTN3	dynactin subunit 3
7988970	0.904253	0.697	0.404537	-6.06396	0.065837	FAM214A	family with sequence similarity 214 member A
8113577	0.844766	0.553	0.620749	-5.94834	0.0658585	TRIM36	tripartite motif containing 36
8119896	0.915125	0.729	0.36011	-6.08199	0.0658805
7996448	0.874101	0.622	0.51371	-6.01125	0.0658815	NOL3	nucleolar protein 3
8029340	0.847421	0.561	0.607847	-5.95649	0.0658885	ZNF155	zinc finger protein 155
8063857	0.878742	0.635	0.494413	-6.02142	0.065925	MTG2	mitochondrial ribosome associated GTPase 2
7998577	0.87634	0.629	0.503695	-6.01657	0.0659575	NME3	NME/NM23 nucleoside diphosphate kinase 3
7966135	0.919043	0.741	0.343115	-6.08835	0.0659625	CORO1C	coronin 1C
8082261	0.870413	0.611	0.530582	-6.00205	0.065975	ROPN1B///ROPN1	rhophilin associated tail protein 1B///rhophilin associated tail protein 1
8052598	0.932855	0.779	0.29122	-6.10593	0.0660125	WDPCP	WD repeat containing planar cell polarity effector
7989037	0.936331	0.788	0.278874	-6.1097	0.0660417	DYX1C1-CCPG1///CCPG1	DYX1C1-CCPG1 readthrough (NMD candidate)///cell cycle progression 1
8148446	0.816716	0.488	0.72984	-5.87336	0.0660478
8173360	0.948303	0.823	0.231681	-6.12262	0.06605
8050176	0.886906	0.659	0.459954	-6.03868	0.0660785	ITGB1BP1	integrin subunit beta 1 binding protein 1
8160771	0.864011	0.597	0.552288	-5.98983	0.0660798	KIF24	kinesin family member 24
7911289	0.864047	0.597	0.551371	-5.99035	0.0660885	ZNF672	zinc finger protein 672
8012854	0.834199	0.53	0.657642	-5.92418	0.0661385
7946292	0.907254	0.706	0.391648	-6.0694	0.0661402	CYB5R2	cytochrome b5 reductase 2
8080121	0.848476	0.565	0.601955	-5.96016	0.0661967	TEX264	testis expressed 264
8142435	0.842546	0.549	0.627822	-5.9438	0.0662117	PPP1R3A	protein phosphatase 1 regulatory subunit 3A
7934255	0.906709	0.705	0.393358	-6.06868	0.0662698	MICU1	mitochondrial calcium uptake 1
8061685	0.882063	0.644	0.481463	-6.02804	0.06628	TM9SF4	transmembrane 9 superfamily member 4
8129315	0.825334	0.508	0.694452	-5.89885	0.0662838
8160722	0.846971	0.557	0.614915	-5.95204	0.0662875	UBAP2	ubiquitin associated protein 2
7934196	0.92343	0.752	0.327211	-6.09403	0.0662875	PSAP	prosaposin
8137805	0.818068	0.491	0.724693	-5.87713	0.0663337	MAD1L1	MAD1 mitotic arrest deficient like 1
8085475	0.892772	0.672	0.440928	-6.0477	0.066348	WNT7A	Wnt family member 7A
8168215	0.913433	0.725	0.365176	-6.08003	0.0663553	MED12	mediator complex subunit 12
8010021	0.904355	0.698	0.403511	-6.0644	0.0663765	TEN1-CDK3///CDK3	TEN1-CDK3 readthrough (NMD candidate)///cyclin dependent kinase 3
7929282	0.924734	0.755	0.323415	-6.09535	0.0663767	HHEX	hematopoietically expressed homeobox
8023323	0.85578	0.579	0.579736	-5.97372	0.0663902	MBD1	methyl-CpG binding domain protein 1
8061364	0.818037	0.49	0.725781	-5.87634	0.0663975	RPL41P5///RPL41///RPL41	ribosomal protein L41 pseudogene 5///ribosomal protein L41///ribosomal protein L41
7948775	0.83507	0.532	0.654758	-5.92611	0.066453	C11orf98///LBHD1	chromosome 11 open reading frame 98///LBH domain containing 1
7906948	0.936094	0.787	0.279715	-6.10944	0.0664892
8053200	0.829834	0.518	0.67819	-5.91019	0.066522	DQX1	DEAQ-box RNA dependent ATPase 1
8040334	0.920151	0.745	0.337813	-6.09027	0.066545
8046016	0.832076	0.523	0.669918	-5.91586	0.0665585
7973036	0.914369	0.727	0.362141	-6.08121	0.0666048	PARP2	poly(ADP-ribose) polymerase 2
7902615	0.825334	0.508	0.694436	-5.89886	0.0666175
8097951	0.809261	0.474	0.753352	-5.85582	0.0666208
7979031	0.936707	0.79	0.276621	-6.11037	0.0666245
8094070	0.817472	0.489	0.727294	-5.87523	0.0666855	TRMT44	tRNA methyltransferase 44 homolog (S. cerevisiae)
8090351	0.836092	0.535	0.650465	-5.92898	0.0667112	ZXDC	ZXD family zinc finger C
7931214	0.87652	0.63	0.502725	-6.01708	0.0667128
8108378	0.953068	0.838	0.211376	-6.12746	0.0667165	CTNNA1	catenin alpha 1
8072883	0.845238	0.554	0.619596	-5.94907	0.0667598	NOL12	nucleolar protein 12
8143725	0.832034	0.523	0.670244	-5.91564	0.0667925	ZNF746	zinc finger protein 746
8173524	0.834199	0.53	0.657959	-5.92396	0.0667988	CITED1	Cbp/p300 interacting transactivator with Glu/Asp rich carboxy-terminal domain 1
7934301	0.917206	0.736	0.350159	-6.08575	0.066805	ECD	ecdysoneless cell cycle regulator
7927233	0.900373	0.69	0.414216	-6.05977	0.0668095	FAM21A///FAM21C	family with sequence similarity 21 member A///family with sequence similarity 21 member C
8096489	0.907143	0.706	0.39217	-6.06918	0.0668212	PDLIM5	PDZ and LIM domain 5
8168620	0.847021	0.558	0.612862	-5.95334	0.066825
8175490	0.892658	0.671	0.442194	-6.04712	0.0668825
8030641	0.858662	0.585	0.570304	-5.97934	0.066893	POLD1	DAN polymerase delta 1, catalytic subunit
8031632	0.9248	0.756	0.322847	-6.09555	0.0668955	ZNF542P	zinc finger protein 542, pseudogene
8059953	0.856566	0.581	0.5772	-5.97524	0.0669132
8100572	0.824721	0.506	0.698588	-5.89592	0.0669203
7982088	0.865231	0.6	0.546992	-5.99285	0.0669218	SNORD115-41	small nucleolar RNA, C/D box 115-41
8122127	0.862691	0.594	0.556332	-5.9875	0.0669547	TAAR9	trace amine associated receptor 9 (gene/pseudogene)
7987163	0.938766	0.796	0.268282	-6.1128	0.06704	FMN1	formin 1
7896917	0.829296	0.517	0.680045	-5.9089	0.067049	CPTP	ceramide-1-phosphate transfer protein
8146458	0.810344	0.476	0.750575	-5.85792	0.0670913
8109039	0.863002	0.596	0.554313	-5.98866	0.0671048	SPINK14	serine peptidase inhibitor, Kazal type 14 (putative)
8177732	0.822061	0.5	0.709201	-5.88836	0.06712	HLA-H///HLA-B///HLA-A///HLA-B///HLA-A	major histocompatibility complex, class I, H (pseudogene)///major histocompatibility complex, class I, B///major histocompatibility complex, class I, A///major histocompatibility complex, class I, B///major histocompatibility complex, class I, A
8133904	0.864588	0.599	0.548554	-5.99196	0.067134	GRM3	glutamate metabotropic receptor 3
8157751	0.88438	0.65	0.471835	-6.03286	0.0671563	LHX2	LIM homeobox 2
8092220	0.819581	0.494	0.718452	-5.88168	0.067232
7997008	0.857853	0.583	0.573399	-5.9775	0.0672502	MIR140	microRNA 140
8122684	0.949093	0.824	0.230107	-6.12302	0.0673067	SUMO4	small ubiquitin-like modifier 4
7953130	0.912585	0.723	0.367976	-6.07894	0.0673543	RHNO1	RAD9-HUS1-RAD1 interacting nuclear orphan 1
8094704	0.881569	0.643	0.482866	-6.02733	0.0674525	UBE2K	ubiquitin conjugating enzyme E2 K
8010719	0.81635	0.486	0.732271	-5.87157	0.0674582	LRRC45	leucine rich repeat containing 45
7985472	0.821471	0.499	0.711133	-5.88697	0.0674715	LOC102724093///GOLGA6L10///GOLGA6L4///GOLGA6L17P///GOLGA6L9///GOLGA6L5P	golgin subfamily A member 6-like protein 4///golgin A6 family-like 10///golgin A6 family-like 4///golgin A6 family-like 17, pseudogene///golgin A6 family-like 9///golgin A6 family-like 5, pseudogene
8060897	0.815825	0.485	0.73507	-5.8695	0.0675065	PLCB4	phospholipase C beta 4
7965480	0.883658	0.648	0.475258	-6.03116	0.0675375	PGAM4///PGAM1	phosphoglycerate mutase family member 4///phosphoglycerate mutase 1
8112888	0.847207	0.559	0.611471	-5.95422	0.0676698
8147752	0.815361	0.484	0.736059	-5.86877	0.0676743
8028102	0.866004	0.602	0.544978	-5.99399	0.0677265
7952185	0.916243	0.732	0.355858	-6.08361	0.0677303	DPAGT1	dolichyl-phosphate N-acetylglucosaminephosphotransferase 1
8088142	0.862691	0.595	0.555731	-5.98785	0.0677425	CHDH	choline dehydrogenase
7910111	0.892469	0.67	0.443043	-6.04672	0.0677453	EPHX1	epoxide hydrolase 1
7969772	0.83633	0.536	0.649305	-5.92975	0.0677553
8043835	0.915143	0.729	0.359781	-6.08211	0.0677757	C2orf15	chromosome 2 open reading frame 15
7998055	0.847601	0.563	0.604772	-5.95841	0.06778	MC1R	melanocortin 1 receptor
8088192	0.843476	0.55	0.625399	-5.94536	0.067785	ERC2	ELKS/RAB6-interacting/CAST family member 2
8032899	0.83347	0.528	0.661558	-5.92154	0.0677988	TICAM1	toll like receptor adaptor molecule 1
8070871	0.831252	0.522	0.672019	-5.91443	0.0677995
8045531	0.876239	0.629	0.50408	-6.01637	0.067802
7993223	0.830568	0.52	0.674977	-5.9124	0.06782	CLEC16A	C-type lectin domain family 16 member A
8049998	0.813865	0.481	0.740967	-5.86512	0.067842	TMEM18	transmembrane protein 18
8104131	0.888359	0.661	0.455757	-6.0407	0.067869	MGC39584	uncharacterized LOC441058
7951966	0.87691	0.632	0.499476	-6.01878	0.0679085	FXYD6-FXYD2///FXYD2	FXYD6-FXYD2 readthrough///FXYD domain containing ion transport regulator 2
8107202	0.905612	0.703	0.396603	-6.06733	0.0679547
8045257	0.847053	0.558	0.612771	-5.9534	0.067981	POTEB3///LOC102723502///POTEB///LOC100288966///POTEB2///POTEF///POTEJ///POTEM///POTEE///POTEKP///POTEG///POTEC///POTED///POTEH	POTE ankyrin domain family member B3///POTE ankyrin domain family member B-like///POTE ankyrin domain family member B///POTE ankyrin domain family member D-like///POTE ankyrin domain family member B2///POTE ankyrin domain family member F///POTE ankyrin domain family member J///POTE ankyrin domain family member M///POTE ankyrin domain family member E///POTE ankyrin domain family member K, pseudogene///POTE ankyrin domain family member G///POTE ankyrin domain family member C///POTE ankyrin domain family member D///POTE ankyrin domain family member H
8124022	0.845174	0.554	0.619757	-5.94897	0.0679832	DTNBP1	dystrobrevin binding protein 1
8048701	0.885358	0.653	0.4682	-6.03465	0.0680025
8162084	0.85992	0.589	0.564087	-5.98299	0.0680147
8060609	0.905612	0.703	0.396674	-6.0673	0.0680438
7917597	0.824002	0.504	0.701272	-5.89402	0.0680532
8048889	0.89377	0.674	0.437581	-6.04926	0.0681468	FBXO36	F-box protein 36
8158224	0.833508	0.528	0.661027	-5.9219	0.068157	SLC27A4	solute carrier family 27 member 4
8157668	0.826267	0.51	0.692212	-5.90042	0.0681693	OR1J2	olfactory receptor family 1 subfamily J member 2
8064007	0.878639	0.635	0.495278	-6.02097	0.068187	GID8	GID complex subunit 8 homolog
7898556	0.830568	0.52	0.675014	-5.91237	0.0682042	PQLC2	PQ loop repeat containing 2
8054800	0.929208	0.767	0.307761	-6.10063	0.0682212
8033433	0.886792	0.658	0.460952	-6.0382	0.0682448	CLEC4G	C-type lectin domain family 4 member G
7922652	0.878219	0.634	0.496164	-6.02051	0.0682485
8076533	0.907143	0.706	0.392196	-6.06917	0.0682515	PACSIN2	protein kinase C and casein kinase substrate in neurons 2
7916882	0.862566	0.594	0.557179	-5.98701	0.068301	RPE65	RPE65, retinoid isomerohydrolase
8173977	0.826792	0.512	0.688325	-5.90315	0.0683255
7909510	0.839693	0.543	0.637313	-5.93764	0.0683447	HHAT	hedgehog acyltransferase
8017393	0.836092	0.535	0.650814	-5.92874	0.0683475	LIMD2	LIM domain containing 2
8138337	0.868222	0.605	0.539554	-5.99705	0.0683663	AGMO	alkylglycerol monooxygenase
8065607	0.898485	0.684	0.422622	-6.05605	0.0684037	PLAGL2	PLAG1 like zinc finger 2
8059799	0.834225	0.531	0.657329	-5.92439	0.0684073
7912283	0.822466	0.501	0.707547	-5.88954	0.0684115	CTNNBIP1	catenin beta interacting protein 1
8107702	0.856115	0.58	0.578706	-5.97434	0.0684305	TEX43	testis expressed 43
8091327	0.917515	0.737	0.348669	-6.0863	0.0684335	PLSCR1	phospholipid scramblase 1
8170294	0.80322	0.461	0.777191	-5.83756	0.0684955
8068512	0.875744	0.628	0.505764	-6.01548	0.068511	RIPPLY3	ripply transcriptional repressor 3
8120333	0.804086	0.463	0.773134	-5.8407	0.068526
8151496	0.870413	0.611	0.53052	-6.00209	0.0685387	ZNF704	zinc finger protein 704
7993580	0.928065	0.764	0.311575	-6.09937	0.068565	PKD1P6-NPIPP1///NPIPA8///NPIPA7///NPIPA5///NPIPB5///NPIPB6///NPIPA2///NPIPA3///NPIPB4///PKD1P1///PDXDC2P///NPIPB3///NPIPA1///NPIPB5///NPIPB4///NPIPB3	PKD1P6-NPIPP1 readthrough///nuclear pore complex interacting protein family member A8///nuclear pore complex interacting protein family member A7///nuclear pore complex interacting protein family member A5///nuclear pore complex interacting protein family member B5///nuclear pore complex interacting protein family member B6///nuclear pore complex interacting protein family member A2///nuclear pore complex interacting protein family member A3///nuclear pore complex interacting protein family member B4///polycystin 1, transient receptor potential channel interacting pseudogene 1///pyridoxal dependent decarboxylase domain containing 2, pseudogene///nuclear pore complex interacting protein family member B3///nuclear pore complex interacting protein family member A1///nuclear pore complex interacting protein family member B5///nuclear pore complex interacting protein family member B4///nuclear pore complex interacting protein family member B3
8092883	0.85578	0.579	0.580442	-5.9733	0.0685655	LOC105374290	uncharacterized LOC105374290
8023462	0.929818	0.769	0.305038	-6.10152	0.0686015
8072825	0.844612	0.552	0.622118	-5.94746	0.0686057	GGA1	golgi associated, gamma adaptin ear containing, ARF binding protein 1
8169233	0.874672	0.624	0.510382	-6.01303	0.068612
8069003	0.858327	0.584	0.57166	-5.97853	0.06862	PWP2	PWP2 periodic tryptophan protein homolog (yeast)
7934026	0.858717	0.585	0.56981	-5.97963	0.0686588	DNA2	DNA replication helicase/nuclease 2
7941087	0.861537	0.592	0.559682	-5.98556	0.068702	PPP2R5B	protein phosphatase 2 regulatory subunit B'beta
8156547	0.822272	0.5	0.70855	-5.88882	0.0687052
8178419	0.88438	0.65	0.47223	-6.03266	0.0687082	FLOT1	flotillin 1
8008664	0.843401	0.55	0.625702	-5.94517	0.0687415	AKAP1	A-kinase anchoring protein 1
8100292	0.936271	0.788	0.279003	-6.10966	0.068742	FRYL	FRY like transcription coactivator
8097118	0.909926	0.712	0.383109	-6.07291	0.0687428
7956399	0.806312	0.468	0.763843	-5.84785	0.0687578
8105603	0.871664	0.616	0.52328	-6.00607	0.0687705
7964499	0.847421	0.561	0.608808	-5.95589	0.0687765	AGAP2	ArfGAP with GTPase domain, ankyrin repeat and PH domain 2
8124055	0.879918	0.638	0.490712	-6.02333	0.0687993
7928705	0.806018	0.467	0.765361	-5.84668	0.0688375	TSPAN14	tetraspanin 14
8013588	0.859806	0.589	0.564491	-5.98275	0.0688525	POLDIP2	DNA polymerase delta interacting protein 2
7925996	0.841314	0.546	0.632154	-5.941	0.068872	FBXO18	F-box protein, helicase, 18
7964627	0.804565	0.465	0.769671	-5.84337	0.0688765
8153550	0.894874	0.677	0.432997	-6.05136	0.0688958	NRBP2	nuclear receptor binding protein 2
8089795	0.929675	0.768	0.306546	-6.10103	0.0688975	POPDC2///COX17	popeye domain containing 2///COX17, cytochrome c oxidase copper chaperone
8132458	0.901435	0.693	0.410928	-6.0612	0.0689727	MRPL32	mitochondrial ribosomal protein L32
7961887	0.830542	0.52	0.675391	-5.91211	0.0690303
8115037	0.822548	0.501	0.706987	-5.88994	0.0690318
7912112	0.818518	0.492	0.722724	-5.87857	0.0690367	DNAJC11	DnaJ heat shock protein family (Hsp40) member C11
8128075	0.8813	0.642	0.485037	-6.02623	0.0690613
8173912	0.880493	0.64	0.487397	-6.02503	0.0690773	RPSAP15	ribosomal protein SA pseudogene 15
7914182	0.847601	0.563	0.605544	-5.95793	0.069092
7960794	0.961493	0.861	0.181651	-6.13376	0.0691475	CD163	CD163 molecule
8034974	0.898632	0.685	0.421514	-6.05654	0.0691705	EPHX3	epoxide hydrolase 3
7962343	0.875581	0.627	0.506349	-6.01517	0.0692
8032525	0.843214	0.55	0.626135	-5.94489	0.0692445	SLC39A3	solute carrier family 39 member 3
7950142	0.843058	0.549	0.626721	-5.94451	0.069311	CLPB	ClpB homolog, mitochondrial AAA ATPase chaperonin
7911049	0.819581	0.494	0.718286	-5.8818	0.0693287	C1orf100	chromosome 1 open reading frame 100
8166999	0.826907	0.512	0.687481	-5.90374	0.0693508	CHST7	carbohydrate sulfotransferase 7
8077728	0.846996	0.557	0.614245	-5.95247	0.0693525	EMC3-AS1	EMC3 antisense RNA 1
7949746	0.88438	0.65	0.472146	-6.03271	0.0694107	POLD4	DNA polymerase delta 4, accessory subunit
8163896	0.8673	0.604	0.541288	-5.99608	0.06942	STOM	stomatin
7932000	0.833051	0.525	0.667204	-5.91771	0.069453	KIN	Kin17 DNA and RNA binding protein
7985023	0.88438	0.651	0.471722	-6.03292	0.0695048
8001666	0.859073	0.587	0.56811	-5.98063	0.0695075	CSNK2A2	casein kinase 2 alpha 2
8124828	0.883061	0.646	0.478218	-6.02968	0.0695252	FLOT1	flotillin 1
8159815	0.856338	0.58	0.578297	-5.97458	0.069595	CBWD6///CBWD3///CBWD5///CBWD2///CBWD1///CBWD6///CBWD3///CBWD5///CBWD1	COBW domain containing 6///COBW domain containing 3///COBW domain containing 5///COBW domain containing 2///COBW domain containing 1///COBW domain containing 6///COBW domain containing 3///COBW domain containing 5///COBW domain containing 1
7927231	0.842252	0.548	0.629581	-5.94267	0.0696065	AGAP5///AGAP9///AGAP12P///AGAP6///AGAP11///AGAP4	ArfGAP with GTPase domain, ankyrin repeat and PH domain 5///ArfGAP with GTPase domain, ankyrin repeat and PH domain 9///ArfGAP with GTPase domain, ankyrin repeat and PH domain 12, pseudogene///ArfGAP with GTPase domain, ankyrin repeat and PH domain 6///ArfGAP with GTPase domain, ankyrin repeat and PH domain 11///ArfGAP with GTPase domain, ankyrin repeat and PH domain 4
8013131	0.893223	0.673	0.439043	-6.04858	0.0696492	SMCR5	Smith-Magenis syndrome chromosome region, candidate 5 (non-protein coding)
7998963	0.818431	0.491	0.723467	-5.87803	0.069672
8151917	0.868928	0.607	0.536905	-5.99854	0.069675	MTERF3	mitochondrial transcription termination factor 3
8162419	0.813121	0.48	0.74334	-5.86335	0.0696927
8084100	0.881146	0.641	0.485868	-6.02581	0.069758	USP13	ubiquitin specific peptidase 13 (isopeptidase T-3)
8101126	0.968841	0.884	0.150783	-6.13929	0.0697658	CXCL10	C-X-C motif chemokine ligand 10
8113481	0.872572	0.619	0.519342	-6.00821	0.069769
8163733	0.911229	0.718	0.374597	-6.07633	0.0698182	CDK5RAP2	CDK5 regulatory subunit associated protein 2
7942553	0.829165	0.517	0.680442	-5.90863	0.0698275	SPCS2///SPCS2	signal peptidase complex subunit 2///signal peptidase complex subunit 2
7946697	0.842312	0.548	0.62866	-5.94326	0.0698515	RRAS2	related RAS viral (r-ras) oncogene homolog 2
8041961	0.916023	0.731	0.356316	-6.08343	0.0698773	CHAC2	ChaC cation transport regulator homolog 2
8098705	0.881569	0.643	0.482914	-6.02731	0.069897	MTRF1L	mitochondrial translational release factor 1 like
7960370	0.860661	0.591	0.561366	-5.98458	0.0699365	CRACR2A	calcium release activated channel regulator 2A
8055950	0.815356	0.484	0.736132	-5.86871	0.069958
7912968	0.833604	0.529	0.660736	-5.9221	0.0699665	TAS1R2	taste 1 receptor member 2
7922627	0.880019	0.639	0.489126	-6.02414	0.0699722	NPHS2	NPHS2, podocin
8141281	0.875581	0.627	0.506742	-6.01496	0.0700557
8014241	0.824851	0.506	0.697614	-5.89661	0.0700593	SLFN12	schlafen family member 12
7958128	0.814449	0.483	0.738677	-5.86682	0.0700898
8014574	0.827325	0.514	0.685601	-5.90505	0.070108	DDX52	DEAD-box helicase 52
7967456	0.921638	0.749	0.332565	-6.09215	0.0701612	RILPL2	Rab interacting lysosomal protein like 2
8028872	0.83633	0.536	0.649092	-5.92989	0.070184	LTBP4	latent transforming growth factor beta binding protein 4
8014113	0.826605	0.512	0.688917	-5.90273	0.070219
8018972	0.825105	0.507	0.696289	-5.89755	0.0702725	CEP295NL	CEP295 N-terminal like
7988031	0.915789	0.73	0.357738	-6.08289	0.0703025	RPS3A	ribosomal protein S3A
7994371	0.93726	0.791	0.274566	-6.11097	0.070325	NPIPB9///NPIPB5///NPIPB6///PDXDC2P///NPIPB3	nuclear pore complex interacting protein family member B9///nuclear pore complex interacting protein family member B5///nuclear pore complex interacting protein family member B6///pyridoxal dependent decarboxylase domain containing 2, pseudogene///nuclear pore complex interacting protein family member B3
8179688	0.881445	0.643	0.483551	-6.02699	0.0703597	FLOT1	flotillin 1
8109663	0.857435	0.582	0.575302	-5.97637	0.0703758	GABRA1	gamma-aminobutyric acid type A receptor alpha1 subunit
8106765	0.823816	0.504	0.702251	-5.89332	0.0703808
7991665	0.823381	0.503	0.704213	-5.89193	0.0704055
8044634	0.872572	0.618	0.519377	-6.00819	0.0704085	FOXD4L5///FOXD4L6///FOXD4L3///FOXD4L1///FOXD4	forkhead box D4-like 5///forkhead box D4-like 6///forkhead box D4-like 3///forkhead box D4-like 1///forkhead box D4
8022831	0.842546	0.549	0.627875	-5.94377	0.0704193	CCDC178	coiled-coil domain containing 178
7998940	0.93956	0.797	0.266304	-6.11337	0.0704343	MEFV	Mediterranean fever
7970392	0.941157	0.804	0.257522	-6.11584	0.0704537
8079742	0.885358	0.653	0.468239	-6.03464	0.0705072
7907308	0.837831	0.539	0.644	-5.93326	0.0705645
8045291	0.80322	0.461	0.777237	-5.83753	0.0705753	TUBA3D///TUBA3E///TUBA3C	tubulin alpha 3d///tubulin alpha 3e///tubulin alpha 3c
8088919	0.823162	0.502	0.70502	-5.89135	0.0706018	ROBO1	roundabout guidance receptor 1
7930137	0.869792	0.609	0.533634	-6.00036	0.0706173
7973468	0.862614	0.594	0.556609	-5.98734	0.070652	CARMIL3	capping protein regulator and myosin 1 linker 3
7950469	0.872494	0.618	0.520073	-6.00781	0.070663
8026729	0.845106	0.554	0.619922	-5.94887	0.0706975	DDA1	DET1 and DDB1 associated 1
8142061	0.934971	0.785	0.282581	-6.10858	0.070766	PUS7	pseudouridylate synthase 7 (putative)
7984771	0.802608	0.46	0.779651	-5.83565	0.0707805	LOXL1	lysyl oxidase like 1
7959402	0.847601	0.563	0.604533	-5.95856	0.0707963	B3GNT4	UDP-GlcNAc:betaGal beta-1,3-N-acetylglucosaminyltransferase 4
8078857	0.870413	0.612	0.529402	-6.00271	0.0708012	TTC21A	tetratricopeptide repeat domain 21A
8153069	0.831148	0.522	0.672347	-5.9142	0.0708108
7990898	0.8813	0.642	0.484745	-6.02638	0.070815	RPL9P11///RPL9	ribosomal protein L9 pseudogene 11///ribosomal protein L9
8028311	0.874219	0.623	0.511951	-6.01219	0.0708668	SPINT2	serine peptidase inhibitor, Kunitz type 2
8053022	0.929714	0.768	0.305634	-6.10133	0.0708935	EGR4	early growth response 4
8032057	0.842867	0.549	0.62721	-5.9442	0.070901	POLRMT	RNA polymerase mitochondrial
8149793	0.879337	0.636	0.49326	-6.02202	0.0709237	ENTPD4	ectonucleoside triphosphate diphosphohydrolase 4
8114658	0.870171	0.61	0.531899	-6.00133	0.07098	DIAPH1	diaphanous related formin 1
8166498	0.816321	0.486	0.732659	-5.87128	0.0709807
7935730	0.830862	0.521	0.673859	-5.91317	0.0709855	CWF19L1	CWF19-like 1, cell cycle control (S. pombe)
8148467	0.910292	0.713	0.381399	-6.0736	0.0709925	CHRAC1	chromatin accessibility complex 1
7982620	0.898632	0.685	0.42143	-6.05658	0.070995	EIF2AK4	eukaryotic translation initiation factor 2 alpha kinase 4
8012028	0.931033	0.773	0.299427	-6.10333	0.0710377	ASGR2	asialoglycoprotein receptor 2
7969563	0.80046	0.454	0.789973	-5.82757	0.071043
8167042	0.873806	0.621	0.515215	-6.01044	0.0710507	RBM10	RNA binding motif protein 10
8151549	0.83347	0.528	0.662135	-5.92115	0.071073	IMPA1	inositol monophosphatase 1
8117777	0.798082	0.45	0.797735	-5.82144	0.0711025	HLA-H///HLA-G///HLA-A///HLA-A	major histocompatibility complex, class I, H (pseudogene)///major histocompatibility complex, class I, G///major histocompatibility complex, class I, A///major histocompatibility complex, class I, A
8000924	0.82993	0.518	0.677945	-5.91036	0.0711448	ZNF689	zinc finger protein 689
8175708	0.826684	0.512	0.68863	-5.90293	0.0712083	MIR105-2///MIR105-1	microRNA 105-2///microRNA 105-1
8104014	0.83347	0.527	0.662584	-5.92085	0.0712187	CCDC110	coiled-coil domain containing 110
8123936	0.87691	0.632	0.499531	-6.01876	0.0712233	NEDD9	neural precursor cell expressed, developmentally down-regulated 9
8016739	0.950123	0.828	0.224611	-6.12436	0.07123	TOB1	transducer of ERBB2, 1
8057736	0.941268	0.805	0.25639	-6.11615	0.0712317	NEMP2	nuclear envelope integral membrane protein 2
8067812	0.822466	0.501	0.70752	-5.88956	0.071248	LKAAEAR1	LKAAEAR motif containing 1
7940046	0.879337	0.636	0.493266	-6.02201	0.0712498	CLP1	cleavage and polyadenylation factor I subunit 1
7948058	0.836187	0.535	0.649917	-5.92934	0.0712778	FOLH1B///FOLH1	folate hydrolase 1B///folate hydrolase (prostate-specific membrane antigen) 1
8047465	0.813797	0.481	0.74156	-5.86468	0.0713022
7956038	0.848654	0.565	0.601371	-5.96053	0.0713037	TMEM198B///TMEM198B	transmembrane protein 198B (pseudogene)///transmembrane protein 198B (pseudogene)
8119336	0.861537	0.592	0.5597	-5.98555	0.0713645
8131427	0.817602	0.489	0.726912	-5.87551	0.0713685	C7orf26	chromosome 7 open reading frame 26
8143028	0.912228	0.722	0.369803	-6.07823	0.071371	CHCHD3	coiled-coil-helix-coiled-coil-helix domain containing 3
7981773	0.827232	0.513	0.686101	-5.9047	0.0714015
7956026	0.859785	0.589	0.565095	-5.9824	0.071422	GDF11	growth differentiation factor 11
8167476	0.854661	0.577	0.583597	-5.9714	0.0715038	PPP1R3F	protein phosphatase 1 regulatory subunit 3F
8092295	0.828665	0.516	0.682277	-5.90736	0.0715443	CCDC39	coiled-coil domain containing 39
8170360	0.818709	0.492	0.721998	-5.8791	0.071635	FTH1P5///FTH1P3///FTH1	ferritin heavy chain 1 pseudogene 5///ferritin heavy chain 1 pseudogene 3///ferritin heavy chain 1
8171802	0.892469	0.67	0.443078	-6.0467	0.071713	ACOT9	acyl-CoA thioesterase 9
7904877	0.871155	0.614	0.525432	-6.00489	0.0717255
8162388	0.799427	0.452	0.792917	-5.82525	0.0717278	OMD	osteomodulin
8022145	0.886451	0.656	0.463663	-6.03688	0.0717325	L3MBTL4	l(3)mbt-like 4 (Drosophila)
7940022	0.882018	0.644	0.481762	-6.02789	0.071738	RTN4RL2	reticulon 4 receptor-like 2
7948565	0.922318	0.75	0.330802	-6.09277	0.071794	CYB561A3	cytochrome b561 family member A3
8130472	0.817472	0.489	0.727569	-5.87503	0.0718002
8133006	0.798101	0.45	0.797508	-5.82162	0.0718248
8178903	0.836187	0.535	0.649971	-5.9293	0.0718417	RXRB	retinoid X receptor beta
8150582	0.792702	0.442	0.812039	-5.81001	0.0719338
7934070	0.816716	0.488	0.729858	-5.87335	0.0719488
8077198	0.809689	0.475	0.752147	-5.85673	0.0720835
7936673	0.811333	0.477	0.74794	-5.8599	0.072087	RGS10	regulator of G-protein signaling 10
8115863	0.8202	0.496	0.715753	-5.88364	0.0721327
7948782	0.89343	0.673	0.438429	-6.04886	0.072157	UBXN1	UBX domain protein 1
8150155	0.79721	0.448	0.801064	-5.81879	0.0721597
7902435	0.859996	0.589	0.563855	-5.98313	0.072215
8177635	0.871722	0.617	0.521489	-6.00704	0.072227	AK6///TAF9	adenylate kinase 6///TATA-box binding protein associated factor 9
8077572	0.820684	0.497	0.714443	-5.88458	0.0722297	CPNE9	copine family member 9
7957510	0.883128	0.647	0.477228	-6.03017	0.072233	C12orf74	chromosome 12 open reading frame 74
8165622	0.839635	0.542	0.638449	-5.9369	0.0722348	ZMYND19	zinc finger MYND-type containing 19
8123714	0.883061	0.646	0.478121	-6.02972	0.0722447
8071907	0.852396	0.571	0.591717	-5.96647	0.0722643	UPB1	beta-ureidopropionase 1
8060503	0.904453	0.699	0.402212	-6.06495	0.07229	SNORD57	small nucleolar RNA, C/D box 57
7928994	0.886792	0.658	0.461	-6.03817	0.0723007	LIPK	lipase family member K
8085116	0.86969	0.609	0.533965	-6.00018	0.0723127
8147652	0.793233	0.443	0.809942	-5.81169	0.0723508
8095358	0.821507	0.499	0.711008	-5.88706	0.0723527
8034344	0.858926	0.586	0.568621	-5.98033	0.0724375	ZNF625-ZNF20///ZNF625	ZNF625-ZNF20 readthrough (NMD candidate)///zinc finger protein 625
7937230	0.833676	0.529	0.660518	-5.92224	0.0724555	SYCE1	synaptonemal complex central element protein 1
8116929	0.814549	0.483	0.738431	-5.86701	0.07248	RPL15	ribosomal protein L15
8086878	0.880024	0.639	0.488834	-6.02429	0.0724832
8066431	0.888845	0.662	0.454473	-6.04132	0.0724903	ADA	adenosine deaminase
7912975	0.869957	0.61	0.532924	-6.00076	0.0725202	ALDH4A1	aldehyde dehydrogenase 4 family member A1
8014008	0.921029	0.747	0.334861	-6.09133	0.072563	BLMH	bleomycin hydrolase
8061066	0.815972	0.485	0.734726	-5.86975	0.0726042
8085537	0.900373	0.69	0.414723	-6.05954	0.0726243	RBSN	rabenosyn, RAB effector
8132845	0.873398	0.62	0.516651	-6.00966	0.0726288
8102024	0.859049	0.586	0.568356	-5.98049	0.0726398	UBE2D3	ubiquitin conjugating enzyme E2 D3
8050113	0.879599	0.637	0.49215	-6.02259	0.0726513	LOC100129581	uncharacterized LOC100129581
7995312	0.806409	0.469	0.763383	-5.8482	0.0727052
8138442	0.895623	0.679	0.430352	-6.05257	0.0727282	TWIST1	twist family bHLH transcription factor 1
8160472	0.858891	0.586	0.568703	-5.98028	0.072733	TUSC1	tumor suppressor candidate 1
8101143	0.89209	0.669	0.44433	-6.04612	0.0727755	NUP54	nucleoporin 54
7922293	0.831117	0.521	0.672828	-5.91387	0.072825
8155325	0.860457	0.59	0.562162	-5.98412	0.0728277
8100832	0.834225	0.531	0.657481	-5.92429	0.0728645
8170196	0.910931	0.717	0.376099	-6.07573	0.0728722
8148850	0.83347	0.528	0.661527	-5.92156	0.0728735	ADCK5	aarF domain containing kinase 5
8157939	0.802498	0.459	0.780769	-5.83478	0.072875	ZBTB34	zinc finger and BTB domain containing 34
8114158	0.879918	0.638	0.490853	-6.02326	0.0728825	PPP2CA	protein phosphatase 2 catalytic subunit alpha
8018494	0.876025	0.628	0.504585	-6.0161	0.0729082	TRIM47	tripartite motif containing 47
8179481	0.880019	0.639	0.48927	-6.02407	0.07291	HLA-DRA///HLA-DQA1	major histocompatibility complex, class II, DR alpha///major histocompatibility complex, class II, DQ alpha 1
8072775	0.850597	0.569	0.59585	-5.96394	0.0729112
8166659	0.852627	0.572	0.591102	-5.96684	0.072928
7947093	0.838311	0.539	0.643069	-5.93387	0.0729357	MRGPRX1	MAS related GPR family member X1
7942007	0.821887	0.499	0.709911	-5.88785	0.0729645	LRP5	LDL receptor related protein 5
7964089	0.857182	0.582	0.575821	-5.97606	0.0729863	PAN2	PAN2 poly(A) specific ribonuclease subunit
8022174	0.856566	0.581	0.577252	-5.97521	0.0730153
8172084	0.793707	0.444	0.808669	-5.81271	0.0730355
8030470	0.851638	0.57	0.593545	-5.96535	0.0730435	AP2A1	adaptor related protein complex 2 alpha 1 subunit
8084303	0.824851	0.507	0.697124	-5.89696	0.0730578	EIF2B5	eukaryotic translation initiation factor 2B subunit epsilon
7937287	0.874219	0.623	0.512109	-6.0121	0.0730865	PSMD13	proteasome 26S subunit, non-ATPase 13
8164848	0.904355	0.698	0.403449	-6.06443	0.0730958
8147828	0.8153	0.484	0.736516	-5.86843	0.0731185
7962783	0.841588	0.547	0.631084	-5.9417	0.0731425	ASB8	ankyrin repeat and SOCS box containing 8
7955170	0.813797	0.481	0.741378	-5.86481	0.0731795	WNT1	Wnt family member 1
8176286	0.830568	0.52	0.674932	-5.91243	0.073193	PLCXD1	phosphatidylinositol specific phospholipase C X domain containing 1
7902203	0.875882	0.628	0.505278	-6.01574	0.0732047
8000930	0.806312	0.468	0.763934	-5.84778	0.073234
8118548	0.884846	0.652	0.469819	-6.03386	0.07326	HLA-DRA///HLA-DQA1	major histocompatibility complex, class II, DR alpha///major histocompatibility complex, class II, DQ alpha 1
8116649	0.874101	0.622	0.514335	-6.01091	0.0732997	TUBB2A	tubulin beta 2A class IIa
7920244	0.924232	0.754	0.325064	-6.09478	0.07335	S100A8	S100 calcium binding protein A8
8039695	0.835868	0.534	0.651803	-5.92808	0.0733562	ZNF417	zinc finger protein 417
8050060	0.88438	0.65	0.472611	-6.03247	0.0733785	TSSC1	tumor suppressing subtransferable candidate 1
8127932	0.869596	0.609	0.534293	-6	0.0733837	TBX18	T-box 18
8147691	0.891491	0.668	0.445875	-6.04539	0.0734005
8051589	0.862722	0.595	0.555418	-5.98803	0.073426	ATL2	atlastin GTPase 2
8007043	0.818371	0.491	0.723866	-5.87774	0.0734433	RAPGEFL1///RAPGEFL1	Rap guanine nucleotide exchange factor like 1///Rap guanine nucleotide exchange factor like 1
8000409	0.912717	0.723	0.36746	-6.07914	0.073455	HMGN2	high mobility group nucleosomal binding domain 2
7987365	0.845391	0.554	0.619013	-5.94944	0.0734807	NANOGP1///NANOG	Nanog homeobox pseudogene 1///Nanog homeobox
7988346	0.806525	0.469	0.763064	-5.84844	0.0735092
7898799	0.880019	0.639	0.489146	-6.02413	0.0735365	C1QC	complement C1q C chain
8099027	0.821533	0.499	0.710798	-5.88721	0.0736062
8045159	0.803845	0.463	0.773665	-5.84029	0.0736315
8072113	0.915496	0.73	0.358505	-6.0826	0.0736462	SRRD	SRR1 domain containing
8041982	0.91089	0.715	0.378935	-6.07459	0.0736803	ACYP2	acylphosphatase 2
7930894	0.871282	0.615	0.525055	-6.0051	0.0737035	GRK5	G protein-coupled receptor kinase 5
8148385	0.860457	0.59	0.562194	-5.9841	0.0737045	TG	thyroglobulin
7916727	0.827921	0.514	0.684552	-5.90578	0.073726	ITGB3BP	integrin subunit beta 3 binding protein
7946017	0.879918	0.638	0.489882	-6.02376	0.0737943	OR51A2	olfactory receptor family 51 subfamily A member 2
8160392	0.825878	0.509	0.693233	-5.8997	0.0738137	IFNA16	interferon alpha 16
8057416	0.870466	0.612	0.528752	-6.00306	0.0738235
8167457	0.83347	0.528	0.661298	-5.92172	0.0738343	CCDC22	coiled-coil domain containing 22
8081343	0.944139	0.813	0.245574	-6.11906	0.073843	TRMT10C	tRNA methyltransferase 10C, mitochondrial RNase P subunit
8077942	0.817174	0.488	0.728581	-5.87428	0.0738595
7976261	0.802511	0.459	0.780065	-5.83533	0.0738685
8135172	0.868555	0.606	0.538696	-5.99754	0.0738842	ORAI2	ORAI calcium release-activated calcium modulator 2
8037856	0.855018	0.577	0.582642	-5.97197	0.0739138	ZC3H4	zinc finger CCCH-type containing 4
8037679	0.823637	0.503	0.703331	-5.89255	0.0739375	DMWD	dystrophia myotonica, WD repeat containing
7982072	0.818518	0.492	0.722505	-5.87873	0.0739632	SNORD115-33	small nucleolar RNA, C/D box 115-33
8072242	0.835224	0.533	0.653907	-5.92668	0.0739637	NF2	neurofibromin 2
8000948	0.830568	0.52	0.674902	-5.91245	0.073976	BCL7C	BCL tumor suppressor 7C
8174051	0.924524	0.755	0.32384	-6.0952	0.0739868	BTK	Bruton tyrosine kinase
8114138	0.889333	0.664	0.451706	-6.04264	0.0739955	C5orf15	chromosome 5 open reading frame 15
7945620	0.818996	0.493	0.720623	-5.8801	0.0739998	TOLLIP	toll interacting protein
7944418	0.818783	0.492	0.721549	-5.87943	0.0740487	C2CD2L	C2CD2 like
8101063	0.851571	0.57	0.593702	-5.96525	0.0740705
8112045	0.834893	0.532	0.655896	-5.92535	0.0740725	ESM1	endothelial cell specific molecule 1
8106475	0.834022	0.529	0.659672	-5.92281	0.0741075
8042976	0.795168	0.445	0.805556	-5.81521	0.0741597
8170247	0.894927	0.677	0.432717	-6.05149	0.0741597	SPANXA2-OT1	SPANXA2 overlapping transcript 1
7910381	0.930566	0.771	0.301561	-6.10265	0.0741955	DUSP5P1	dual specificity phosphatase 5 pseudogene 1
8015969	0.816684	0.487	0.730896	-5.87258	0.074215	UBTF	upstream binding transcription factor, RNA polymerase I
8114145	0.874101	0.622	0.514214	-6.01098	0.0742218	VDAC1	voltage dependent anion channel 1
8029617	0.805772	0.467	0.765933	-5.84625	0.0742243	GEMIN7	gem nuclear organelle associated protein 7
8107468	0.898632	0.685	0.422182	-6.05624	0.0742943
8176476	0.824476	0.506	0.699247	-5.89546	0.0743068
8134405	0.826907	0.513	0.687113	-5.90399	0.0743112
8014757	0.842085	0.547	0.630054	-5.94236	0.0743208	FBXO47	F-box protein 47
7958273	0.951786	0.834	0.216939	-6.12618	0.0743338
8101814	0.829484	0.517	0.679298	-5.90942	0.0743363
8111941	0.804487	0.465	0.770194	-5.84297	0.0743893	HMGCS1	3-hydroxy-3-methylglutaryl-CoA synthase 1
8041255	0.87634	0.629	0.503474	-6.01669	0.0744045
8106514	0.881445	0.643	0.483554	-6.02698	0.0744048
8103975	0.840832	0.545	0.634319	-5.9396	0.0744212	SLED1	proteoglycan 3 pseudogene
8171481	0.934797	0.784	0.284423	-6.10802	0.0744237	AP1S2	adaptor related protein complex 1 sigma 2 subunit
7899790	0.823032	0.502	0.706051	-5.89061	0.0745408	TSSK3	testis specific serine kinase 3
7924582	0.894209	0.675	0.435495	-6.05022	0.0745505	WDR26	WD repeat domain 26
7927513	0.924232	0.754	0.324819	-6.09486	0.0745607	FAM21A///FAM21C	family with sequence similarity 21 member A///family with sequence similarity 21 member C
8160151	0.868693	0.606	0.538131	-5.99785	0.0746035	ZDHHC21	zinc finger DHHC-type containing 21
8134051	0.82107	0.498	0.711986	-5.88635	0.0746353	CFAP69	cilia and flagella associated protein 69
8147785	0.816716	0.488	0.729954	-5.87328	0.0746383	DCAF13	DDB1 and CUL4 associated factor 13
8064952	0.818037	0.49	0.725122	-5.87682	0.074649	PAK5	p21 (RAC1) activated kinase 5
7932548	0.86564	0.601	0.545905	-5.99347	0.0747035
7964592	0.917587	0.737	0.348443	-6.08639	0.0747645	MIR26A2	microRNA 26a-2
8111220	0.846203	0.556	0.616906	-5.95078	0.0747995	CDH18	cadherin 18
7942465	0.889842	0.665	0.45066	-6.04313	0.0748055	MRPL48	mitochondrial ribosomal protein L48
8008493	0.925205	0.757	0.32072	-6.09628	0.074818	LUC7L3	LUC7 like 3 pre-mRNA splicing factor
8095854	0.871708	0.617	0.521817	-6.00686	0.074827	2022-09-11	septin 11
7942592	0.956895	0.847	0.199744	-6.13004	0.0748422	SNORD15A	small nucleolar RNA, C/D box 15A
7958152	0.870413	0.612	0.529606	-6.00259	0.074845	PGAM4///PGAM1	phosphoglycerate mutase family member 4///phosphoglycerate mutase 1
8121727	0.833258	0.525	0.665982	-5.91855	0.0748515	BRD7P3	bromodomain containing 7 pseudogene 3
8178498	0.797865	0.449	0.799129	-5.82033	0.0748575	HLA-C///HLA-B///HLA-B	major histocompatibility complex, class I, C///major histocompatibility complex, class I, B///major histocompatibility complex, class I, B
7934133	0.901057	0.692	0.412076	-6.0607	0.074864	PPA1	pyrophosphatase (inorganic) 1
7969830	0.825105	0.507	0.696166	-5.89764	0.0748738	ZIC2	Zic family member 2
8036176	0.871708	0.616	0.5227	-6.00638	0.0749055	NPHS1	NPHS1, nephrin
7966686	0.846996	0.557	0.613945	-5.95266	0.0749413
7937089	0.837097	0.537	0.647085	-5.93122	0.0749468	STK32C	serine/threonine kinase 32C
7932014	0.829053	0.516	0.681111	-5.90817	0.0749532	GATA3-AS1	GATA3 antisense RNA 1
7902290	0.806312	0.468	0.763618	-5.84802	0.0749715	CTH	cystathionine gamma-lyase
8132523	0.816684	0.487	0.730689	-5.87273	0.075013	UBE2D4	ubiquitin conjugating enzyme E2 D4 (putative)
8101716	0.819817	0.495	0.717428	-5.88242	0.0750617
7942985	0.80046	0.454	0.789767	-5.82773	0.075073
8076094	0.787811	0.431	0.831869	-5.79388	0.0750927	DMC1	DNA meiotic recombinase 1
8168018	0.837443	0.538	0.645761	-5.93209	0.0751138	YIPF6	Yip1 domain family member 6
8169445	0.799107	0.452	0.794145	-5.82428	0.0751167
8152626	0.877412	0.633	0.498159	-6.01947	0.0751403
8012423	0.889963	0.665	0.450337	-6.04329	0.07526	CTC1	CTS telomere maintenance complex component 1
8169022	0.857767	0.583	0.573863	-5.97723	0.0752803	TCEAL9	transcription elongation factor A like 9
8036557	0.958329	0.853	0.191968	-6.13168	0.0752855
7943126	0.879337	0.636	0.492832	-6.02224	0.075289	CEP295	centrosomal protein 295
7985001	0.891706	0.669	0.445224	-6.0457	0.0753525	NEIL1	nei like DNA glycosylase 1
8121483	0.789544	0.435	0.823875	-5.80042	0.0753692
8155148	0.824557	0.506	0.69904	-5.8956	0.0754815	TMEM8B	transmembrane protein 8B
8116653	0.870413	0.611	0.530253	-6.00224	0.0754818	TUBB2A	tubulin beta 2A class IIa
8107470	0.794924	0.445	0.806112	-5.81476	0.0755025	PTMA///PTMA	prothymosin, alpha///prothymosin, alpha
8128850	0.852669	0.572	0.591011	-5.9669	0.0755123	SLC22A16	solute carrier family 22 member 16
8086615	0.83347	0.528	0.661466	-5.9216	0.0755202	LRRC2	leucine rich repeat containing 2
7920100	0.846227	0.556	0.616748	-5.95088	0.0755362	THEM5	thioesterase superfamily member 5
8129273	0.858327	0.585	0.571144	-5.97884	0.075547	TBC1D32	TBC1 domain family member 32
7944096	0.876458	0.629	0.503023	-6.01692	0.0756052	RNF214	ring finger protein 214
8139767	0.939836	0.798	0.265077	-6.11372	0.0756123
7942168	0.823816	0.504	0.702356	-5.89325	0.075625	FADD	Fas associated via death domain
8009737	0.826907	0.513	0.687122	-5.90399	0.0756712	KCTD2	potassium channel tetramerization domain containing 2
8086317	0.840383	0.544	0.634938	-5.93919	0.0757055	GORASP1	golgi reassembly stacking protein 1
8082504	0.802511	0.459	0.780404	-5.83506	0.0757058	HMCES	5-hydroxymethylcytosine (hmC) binding, ES cell-specific
8154128	0.83987	0.544	0.635901	-5.93857	0.0757152
7973530	0.834681	0.531	0.656663	-5.92484	0.0757343	PCK2	phosphoenolpyruvate carboxykinase 2, mitochondrial
8148597	0.80369	0.463	0.774125	-5.83994	0.0757397	ZFP41	ZFP41 zinc finger protein
7992205	0.820071	0.496	0.716212	-5.8833	0.0757807	UBE2I	ubiquitin conjugating enzyme E2 I
8106931	0.899854	0.688	0.416812	-6.05863	0.0757905	SLF1	SMC5-SMC6 complex localization factor 1
8153939	0.826071	0.509	0.692901	-5.89994	0.0757955	DGAT1	diacylglycerol O-acyltransferase 1
8016155	0.875568	0.626	0.507653	-6.01448	0.0757992	C1QL1	complement C1q like 1
7916020	0.847421	0.561	0.607681	-5.9566	0.0758247
7929624	0.864497	0.599	0.549013	-5.9917	0.0758375	PGAM4///PGAM1	phosphoglycerate mutase family member 4///phosphoglycerate mutase 1
7982102	0.86619	0.602	0.544552	-5.99424	0.075848	GABRA5	gamma-aminobutyric acid type A receptor alpha5 subunit
8017251	0.905095	0.701	0.398459	-6.06654	0.075848
7968052	0.889216	0.664	0.451967	-6.04251	0.0759052	C1QTNF9	C1q and tumor necrosis factor related protein 9
8172453	0.848654	0.565	0.601364	-5.96053	0.0759237	TIMM17B	translocase of inner mitochondrial membrane 17 homolog B (yeast)
8085370	0.871708	0.617	0.522039	-6.00674	0.0759415
7898102	0.818996	0.493	0.720653	-5.88008	0.0759635	KAZN///KAZN	kazrin, periplakin interacting protein///kazrin, periplakin interacting protein
7898377	0.823968	0.504	0.701355	-5.89396	0.0759797	CROCC	ciliary rootlet coiled-coil, rootletin
8042052	0.919189	0.742	0.3419	-6.08879	0.0759925	RPS27A	ribosomal protein S27a
8159876	0.871094	0.614	0.52594	-6.00461	0.0760265	RFX3	regulatory factor X3
7955829	0.824319	0.505	0.700495	-5.89457	0.0760502	TARBP2	TARBP2, RISC loading complex RNA binding subunit
8015739	0.896469	0.681	0.427513	-6.05385	0.076064
8111490	0.819914	0.495	0.716824	-5.88286	0.0760645	PRLR	prolactin receptor
8172493	0.822732	0.501	0.706664	-5.89017	0.0761238	KCND1	potassium voltage-gated channel subfamily D member 1
8153684	0.825105	0.507	0.696329	-5.89752	0.0761285	DGAT1	diacylglycerol O-acyltransferase 1
8133702	0.791161	0.439	0.816921	-5.80606	0.0761335
8133434	0.892677	0.671	0.44195	-6.04723	0.0761975	EIF4H	eukaryotic translation initiation factor 4H
8023078	0.85001	0.568	0.597206	-5.9631	0.0762038
7935144	0.78427	0.424	0.844778	-5.78321	0.0762615
8102006	0.9136	0.726	0.36423	-6.0804	0.076278	MANBA	mannosidase beta
7968226	0.91089	0.715	0.378878	-6.07462	0.0762925	RPL21P28///RPL21P19///RPL21	ribosomal protein L21 pseudogene 28///ribosomal protein L21 pseudogene 19///ribosomal protein L21
8098782	0.899254	0.687	0.418882	-6.05771	0.0763048	CPLX1	complexin 1
8175039	0.854661	0.577	0.583626	-5.97138	0.076319	ELF4	E74 like ETS transcription factor 4
8179249	0.857614	0.582	0.57481	-5.97666	0.0763362	NFKBIL1	NFKB inhibitor like 1
8068974	0.831556	0.522	0.671301	-5.91492	0.07634	TRAPPC10	trafficking protein particle complex 10
7938481	0.900373	0.69	0.414287	-6.05974	0.0763942	DKK3	dickkopf WNT signaling pathway inhibitor 3
8072141	0.815972	0.486	0.733602	-5.87059	0.076399
8018102	0.824475	0.505	0.699569	-5.89523	0.0764062	CPSF4L	cleavage and polyadenylation specific factor 4 like
8039706	0.83347	0.528	0.661671	-5.92146	0.076421	ZNF256	zinc finger protein 256
8094257	0.853985	0.575	0.585772	-5.97008	0.0764212
7967868	0.80758	0.47	0.760331	-5.85053	0.076426
8055273	0.794922	0.445	0.806326	-5.81459	0.0764423
8095337	0.780477	0.416	0.860285	-5.77021	0.0764428
8170891	0.858787	0.586	0.569254	-5.97996	0.07646	GDI1	GDP dissociation inhibitor 1
8003478	0.816684	0.487	0.731054	-5.87247	0.076464	SPATA2L	spermatogenesis associated 2 like
7900538	0.788955	0.433	0.828182	-5.7969	0.0764927
8120460	0.85369	0.574	0.587056	-5.96931	0.0765075	SLC25A51P1	solute carrier family 25 member 51 pseudogene 1
8178476	0.841314	0.546	0.632288	-5.94092	0.07659	ATP6V1G2-DDX39B///DDX39B	ATP6V1G2-DDX39B readthrough (NMD candidate)///DEAD-box helicase 39B
8087513	0.83347	0.528	0.661226	-5.92176	0.0766172	TRAIP	TRAF interacting protein
8096873	0.806712	0.469	0.762619	-5.84878	0.076641
7985695	0.839672	0.543	0.637427	-5.93757	0.0766725	AKAP13	A-kinase anchoring protein 13
8103485	0.91847	0.74	0.344948	-6.08768	0.0766747	NAF1	nuclear assembly factor 1 ribonucleoprotein
8163017	0.83347	0.527	0.664126	-5.9198	0.0767005
7914665	0.869792	0.609	0.533754	-6.0003	0.0767068
8131356	0.813044	0.48	0.743636	-5.86313	0.076717	CCZ1B///CCZ1	CCZ1 homolog B, vacuolar protein trafficking and biogenesis associated///CCZ1 homolog, vacuolar protein trafficking and biogenesis associated
7963092	0.83347	0.528	0.662358	-5.921	0.0767495	FMNL3	formin like 3
7972682	0.862722	0.595	0.555345	-5.98807	0.0767572	KDELC1	KDEL motif containing 1
7899424	0.803697	0.463	0.774068	-5.83998	0.076786	ATPIF1	ATPase inhibitory factor 1
8109828	0.780409	0.416	0.860544	-5.76999	0.0768362
8121632	0.922124	0.749	0.33136	-6.09258	0.0768412	KPNA5	karyopherin subunit alpha 5
7949373	0.80217	0.458	0.781726	-5.83403	0.0768573	ZNHIT2	zinc finger HIT-type containing 2
8040247	0.858692	0.585	0.570143	-5.97943	0.0769155	RN7SL832P	RNA, 7SL, cytoplasmic 832, pseudogene
8058666	0.833051	0.525	0.667324	-5.91763	0.0769202
8054412	0.813865	0.482	0.740201	-5.86569	0.076941
8008646	0.950885	0.832	0.219466	-6.12559	0.0769413	SCPEP1	serine carboxypeptidase 1
8168107	0.893108	0.672	0.439972	-6.04815	0.076952	AWAT1	acyl-CoA wax alcohol acyltransferase 1
8024623	0.874974	0.625	0.509566	-6.01346	0.0769535	NFIC	nuclear factor I C
7933078	0.841438	0.547	0.631339	-5.94153	0.0769588
7960280	0.79587	0.446	0.804075	-5.81639	0.076997	FBXL14	F-box and leucine rich repeat protein 14
7988987	0.813121	0.48	0.743059	-5.86356	0.0770395	ONECUT1	one cut homeobox 1
8021374	0.814959	0.483	0.73737	-5.8678	0.077047
7979085	0.950123	0.828	0.224716	-6.12433	0.0770615	PYGL	phosphorylase, glycogen, liver
8177967	0.85578	0.578	0.580725	-5.97313	0.077063	NFKBIL1	NFKB inhibitor like 1
8044499	0.898632	0.685	0.421307	-6.05663	0.0770668	SLC20A1	solute carrier family 20 member 1
8072979	0.797865	0.449	0.799507	-5.82003	0.0770875	POLR2F	RNA polymerase II subunit F
8059687	0.895758	0.679	0.429981	-6.05273	0.077095
7933442	0.914018	0.727	0.363075	-6.08085	0.0771707	PTPN20	protein tyrosine phosphatase, non-receptor type 20
8030525	0.82752	0.514	0.685306	-5.90525	0.0772225	PTOV1	prostate tumor overexpressed 1
8146429	0.875882	0.628	0.505151	-6.0158	0.0772335	NPBWR1	neuropeptides B/W receptor 1
8068052	0.844313	0.552	0.622968	-5.94692	0.0772575	LINC00314	long intergenic non-protein coding RNA 314
7979824	0.894561	0.677	0.434007	-6.0509	0.07726	ACTN1	actinin alpha 1
7989953	0.83633	0.536	0.64891	-5.93001	0.0772987	AAGAB	alpha- and gamma-adaptin binding protein
8088671	0.878509	0.634	0.495716	-6.02074	0.0773075	FAM19A4	family with sequence similarity 19 member A4, C-C motif chemokine like
7913803	0.790235	0.438	0.819793	-5.80374	0.0773215
8048723	0.802821	0.46	0.778579	-5.83648	0.0773362
7927186	0.932075	0.776	0.294691	-6.10484	0.0773578	RASSF4	Ras association domain family member 4
7930804	0.822061	0.5	0.709062	-5.88846	0.0773718	PNLIPRP2	pancreatic lipase related protein 2 (gene/pseudogene)
7928316	0.819581	0.494	0.718221	-5.88185	0.0773848
7999766	0.920859	0.746	0.335467	-6.09111	0.0774175	PKD1P6-NPIPP1///NPIPA8///NPIPA7///NPIPA5///NPIPB5///NPIPB6///NPIPA2///NPIPA3///NPIPB4///PKD1P1///PDXDC2P///NPIPB3///NPIPA1///NPIPB5///NPIPB4///NPIPB3	PKD1P6-NPIPP1 readthrough///nuclear pore complex interacting protein family member A8///nuclear pore complex interacting protein family member A7///nuclear pore complex interacting protein family member A5///nuclear pore complex interacting protein family member B5///nuclear pore complex interacting protein family member B6///nuclear pore complex interacting protein family member A2///nuclear pore complex interacting protein family member A3///nuclear pore complex interacting protein family member B4///polycystin 1, transient receptor potential channel interacting pseudogene 1///pyridoxal dependent decarboxylase domain containing 2, pseudogene///nuclear pore complex interacting protein family member B3///nuclear pore complex interacting protein family member A1///nuclear pore complex interacting protein family member B5///nuclear pore complex interacting protein family member B4///nuclear pore complex interacting protein family member B3
8000974	0.834712	0.531	0.656401	-5.92501	0.0774235	ZNF668	zinc finger protein 668
8058662	0.859521	0.588	0.566145	-5.98178	0.0774315
8015737	0.910374	0.714	0.380297	-6.07404	0.077516
7960124	0.816716	0.487	0.730222	-5.87308	0.0775305	PGAM5	PGAM family member 5, mitochondrial serine/threonine protein phosphatase
7902685	0.885504	0.654	0.467066	-6.03521	0.0775317
7957092	0.874557	0.624	0.510779	-6.01281	0.0775493	MYRFL	myelin regulatory factor-like
8131925	0.781863	0.42	0.852944	-5.77639	0.0775688
8065903	0.930617	0.771	0.301349	-6.10272	0.0775953
8078435	0.846105	0.555	0.617303	-5.95053	0.07764	TRIM71	tripartite motif containing 71
8081208	0.842252	0.548	0.629674	-5.94261	0.077674	OR5K3	olfactory receptor family 5 subfamily K member 3
8126524	0.855577	0.578	0.581357	-5.97275	0.0776987	DNPH1	2'-deoxynucleoside 5'-phosphate N-hydrolase 1
8117773	0.842312	0.548	0.628641	-5.94327	0.0777195	LOC554223	histocompatibility antigen-related
7913665	0.835868	0.534	0.651601	-5.92822	0.0777458
8000537	0.931033	0.773	0.299156	-6.10342	0.0777625	NPIPB9///NPIPB5///NPIPB6///PDXDC2P///NPIPB3	nuclear pore complex interacting protein family member B9///nuclear pore complex interacting protein family member B5///nuclear pore complex interacting protein family member B6///pyridoxal dependent decarboxylase domain containing 2, pseudogene///nuclear pore complex interacting protein family member B3
8118028	0.817472	0.489	0.727206	-5.87529	0.0777667	VARS2	valyl-tRNA synthetase 2, mitochondrial
7913682	0.847421	0.561	0.608319	-5.9562	0.0777707	HMGCL	3-hydroxymethyl-3-methylglutaryl-CoA lyase
7981364	0.86418	0.598	0.55095	-5.99059	0.0778035	CINP	cyclin dependent kinase 2 interacting protein
7896921	0.844148	0.551	0.623885	-5.94633	0.077826	TAS1R3	taste 1 receptor member 3
7931930	0.862691	0.595	0.555631	-5.9879	0.0778725	PRKCQ	protein kinase C theta
8114536	0.870205	0.61	0.531775	-6.00139	0.077903	TMEM173	transmembrane protein 173
7946340	0.912717	0.724	0.367362	-6.07918	0.0779042	RIC3	RIC3 acetylcholine receptor chaperone
7950062	0.917193	0.736	0.350419	-6.08565	0.0779737
8050365	0.788955	0.434	0.826049	-5.79864	0.077975
8013947	0.787811	0.431	0.831457	-5.79422	0.0780088	CORO6	coronin 6
7921793	0.794629	0.445	0.806925	-5.81411	0.0780218	DEDD	death effector domain containing
8102817	0.869792	0.609	0.533268	-6.00057	0.0780435	ELF2	E74 like ETS transcription factor 2
8063524	0.921069	0.747	0.334583	-6.09143	0.078044	LOC100130156	uncharacterized LOC100130156
8115606	0.941157	0.803	0.258386	-6.1156	0.0780597	SLU7	SLU7 homolog, splicing factor
8063242	0.864011	0.597	0.552062	-5.98996	0.078064	ARFGEF2	ADP ribosylation factor guanine nucleotide exchange factor 2
8150906	0.910931	0.717	0.376618	-6.07552	0.078083	IMPAD1	inositol monophosphatase domain containing 1
7935690	0.774909	0.407	0.877826	-5.75528	0.0781228
8168731	0.805586	0.467	0.766368	-5.84591	0.0781282
8174302	0.788955	0.434	0.827474	-5.79748	0.0781388
8106626	0.928241	0.764	0.311039	-6.09954	0.0781667	FAM151B	family with sequence similarity 151 member B
7920165	0.803201	0.46	0.777986	-5.83694	0.078194	FLG	filaggrin
8009794	0.771828	0.402	0.887701	-5.74677	0.078208
7985930	0.814948	0.483	0.737587	-5.86763	0.078241
7999356	0.788405	0.432	0.82958	-5.79576	0.0782613
8009255	0.886451	0.656	0.463851	-6.03679	0.0783023	CEP95	centrosomal protein 95
8072529	0.816716	0.488	0.729922	-5.8733	0.0783125	DEPDC5	DEP domain containing 5
7929954	0.804894	0.466	0.768436	-5.84432	0.0783375
8025895	0.820028	0.495	0.716477	-5.88311	0.0783525	PRKCSH	protein kinase C substrate 80K-H
8140035	0.93076	0.772	0.301091	-6.1028	0.0783575
8081339	0.870413	0.611	0.530584	-6.00205	0.0783945
8041542	0.860661	0.591	0.561578	-5.98446	0.0784222	GALM	galactose mutarotase
7997827	0.868693	0.606	0.538014	-5.99792	0.0785108	PIEZO1	piezo type mechanosensitive ion channel component 1
8003465	0.858787	0.586	0.569506	-5.97981	0.0785422
7952200	0.873161	0.62	0.51695	-6.0095	0.0785857	CCDC153	coiled-coil domain containing 153
8017711	0.867253	0.604	0.541865	-5.99575	0.0786	GNA13///GNA13	G protein subunit alpha 13///G protein subunit alpha 13
7990442	0.802733	0.46	0.778851	-5.83627	0.0786103	RPP25	ribonuclease P/MRP subunit p25
8034084	0.825145	0.508	0.695784	-5.89791	0.0786112	AP1M2	adaptor related protein complex 1 mu 2 subunit
7938777	0.895242	0.679	0.431034	-6.05226	0.07862	LDHA	lactate dehydrogenase A
8162833	0.869463	0.608	0.534824	-5.9997	0.07863	ERP44	endoplasmic reticulum protein 44
8169965	0.866384	0.603	0.543567	-5.99479	0.0786815
7982030	0.78264	0.421	0.850405	-5.77851	0.078698	SNORD115-24///SNORD115-44///SNORD115-43///SNORD115-42///SNORD115-41///SNORD115-40///SNORD115-39///SNORD115-38///SNORD115-36///SNORD115-34///SNORD115-31///SNORD115-30///SNORD115-29///SNORD115-26///SNORD115-25///SNORD115-22///SNORD115-21///SNORD115-20///SNORD115-19///SNORD115-18///SNORD115-17///SNORD115-16///SNORD115-15///SNORD115-14///SNORD115-13///SNORD115-12///SNORD115-11///SNORD115-10///SNORD115-9///SNORD115-8///SNORD115-7///SNORD115-6///SNORD115-5///SNORD115-4///SNORD115-3///SNORD115-1///SNRPN	small nucleolar RNA, C/D box 115-24///small nucleolar RNA, C/D box 115-44///small nucleolar RNA, C/D box 115-43///small nucleolar RNA, C/D box 115-42///small nucleolar RNA, C/D box 115-41///small nucleolar RNA, C/D box 115-40///small nucleolar RNA, C/D box 115-39///small nucleolar RNA, C/D box 115-38///small nucleolar RNA, C/D box 115-36///small nucleolar RNA, C/D box 115-34///small nucleolar RNA, C/D box 115-31///small nucleolar RNA, C/D box 115-30///small nucleolar RNA, C/D box 115-29///small nucleolar RNA, C/D box 115-26///small nucleolar RNA, C/D box 115-25///small nucleolar RNA, C/D box 115-22///small nucleolar RNA, C/D box 115-21///small nucleolar RNA, C/D box 115-20///small nucleolar RNA, C/D box 115-19///small nucleolar RNA, C/D box 115-18///small nucleolar RNA, C/D box 115-17///small nucleolar RNA, C/D box 115-16///small nucleolar RNA, C/D box 115-15///small nucleolar RNA, C/D box 115-14///small nucleolar RNA, C/D box 115-13///small nucleolar RNA, C/D box 115-12///small nucleolar RNA, C/D box 115-11///small nucleolar RNA, C/D box 115-10///small nucleolar RNA, C/D box 115-9///small nucleolar RNA, C/D box 115-8///small nucleolar RNA, C/D box 115-7///small nucleolar RNA, C/D box 115-6///small nucleolar RNA, C/D box 115-5///small nucleolar RNA, C/D box 115-4///small nucleolar RNA, C/D box 115-3///small nucleolar RNA, C/D box 115-1///small nuclear ribonucleoprotein polypeptide N
8098439	0.881289	0.641	0.485375	-6.02606	0.0787382	EPCAM	epithelial cell adhesion molecule
8142230	0.842252	0.548	0.629549	-5.94269	0.0787652
8116595	0.788439	0.432	0.82946	-5.79585	0.0787835	WRNIP1	Werner helicase interacting protein 1
8126948	0.904528	0.699	0.40129	-6.06535	0.0788675	FTH1P5	ferritin heavy chain 1 pseudogene 5
8161513	0.866143	0.602	0.544721	-5.99414	0.0789062	PGM5P2///PGM5	phosphoglucomutase 5 pseudogene 2///phosphoglucomutase 5
7969263	0.935768	0.787	0.280531	-6.1092	0.0789075	HNRNPA1L2	heterogeneous nuclear ribonucleoprotein A1-like 2
7947742	0.872572	0.619	0.518716	-6.00855	0.0789258
7970804	0.787201	0.43	0.834546	-5.79168	0.0789543
8019238	0.833725	0.529	0.660237	-5.92243	0.0789545	OXLD1	oxidoreductase like domain containing 1
8072727	0.772405	0.403	0.886063	-5.74818	0.0789777
7970648	0.855933	0.579	0.579195	-5.97405	0.079093	AMER2	APC membrane recruitment protein 2
7991695	0.828182	0.515	0.683814	-5.90629	0.0791245	GOLGA8R///GOLGA8DP///GOLGA8F///GOLGA8CP///GOLGA8O///GOLGA8M///GOLGA8K///GOLGA8J///GOLGA8S///GOLGA8N///GOLGA8B///GOLGA8EP///GOLGA8G///GOLGA8A	golgin A8 family member R///golgin A8 family member D, pseudogene///golgin A8 family member F///golgin A8 family member C, pseudogene///golgin A8 family member O///golgin A8 family member M///golgin A8 family member K///golgin A8 family member J///golgin A8 family member S///golgin A8 family member N///golgin A8 family member B///golgin A8 family member E, pseudogene///golgin A8 family member G///golgin A8 family member A
8120654	0.871708	0.617	0.521855	-6.00684	0.0791537	KCNQ5	potassium voltage-gated channel subfamily Q member 5
8122099	0.817472	0.489	0.727456	-5.87511	0.079158	ENPP1	ectonucleotide pyrophosphatase/phosphodiesterase 1
7948455	0.921213	0.748	0.33359	-6.09178	0.0792025	MS4A6A	membrane spanning 4-domains A6A
7982006	0.950377	0.831	0.221274	-6.12516	0.079227	SNORD116-29	small nucleolar RNA, C/D box 116-29
7920047	0.841314	0.546	0.632306	-5.9409	0.079248	MRPL9	mitochondrial ribosomal protein L9
7900931	0.869016	0.607	0.536654	-5.99868	0.0792733	B4GALT2	beta-1,4-galactosyltransferase 2
8044764	0.824851	0.507	0.697143	-5.89695	0.079336
8034827	0.790235	0.438	0.819962	-5.8036	0.079338	GIPC1	GIPC PDZ domain containing family member 1
8029640	0.830063	0.519	0.676369	-5.91144	0.0793667	BLOC1S3	biogenesis of lysosomal organelles complex 1 subunit 3
8024238	0.917543	0.737	0.348594	-6.08633	0.079375	CIRBP	cold inducible RNA binding protein
8171199	0.804086	0.463	0.773276	-5.84059	0.0793892
7992092	0.805413	0.466	0.767277	-5.84521	0.0794082	CHTF18	chromosome transmission fidelity factor 18
8065353	0.909771	0.712	0.383923	-6.07257	0.0794418	THBD	thrombomodulin
7954185	0.872572	0.619	0.519124	-6.00833	0.0794788	DERA	deoxyribose-phosphate aldolase
7956989	0.818518	0.492	0.722617	-5.87865	0.079485	MDM2	MDM2 proto-oncogene
7940114	0.881146	0.641	0.485842	-6.02582	0.079549	OR1S1	olfactory receptor family 1 subfamily S member 1 (gene/pseudogene)
8104314	0.862924	0.595	0.554798	-5.98838	0.0795638	IRX1	iroquois homeobox 1
7997808	0.894985	0.678	0.432538	-6.05157	0.0795783	SNAI3-AS1	SNAI3 antisense RNA 1
7901948	0.786147	0.428	0.838357	-5.78853	0.0796178	DLEU2L	deleted in lymphocytic leukemia 2-like
8153043	0.861272	0.592	0.560424	-5.98513	0.079646	ZFAT	zinc finger and AT-hook domain containing
7982080	0.771828	0.402	0.887336	-5.74708	0.0797102	SNORD115-37	small nucleolar RNA, C/D box 115-37
8107092	0.774918	0.408	0.876679	-5.75626	0.0797135
8110417	0.906765	0.705	0.393073	-6.0688	0.0797235	FAM153C///FAM153A///FAM153B	family with sequence similarity 153, member C///family with sequence similarity 153 member A///family with sequence similarity 153 member B
8105585	0.850597	0.569	0.596079	-5.96379	0.079737	RNF180	ring finger protein 180
8111269	0.781629	0.419	0.854368	-5.77519	0.079744
8118127	0.847601	0.562	0.606596	-5.95727	0.0797677	NFKBIL1	NFKB inhibitor like 1
7899220	0.83347	0.528	0.661703	-5.92144	0.07978	ARID1A	AT-rich interaction domain 1A
7961602	0.842925	0.549	0.62692	-5.94438	0.0798467
7936727	0.903587	0.696	0.405934	-6.06336	0.0799375	RPL21P28///RPL21P19///RPL21P44///RPL21	ribosomal protein L21 pseudogene 28///ribosomal protein L21 pseudogene 19///ribosomal protein L21 pseudogene 44///ribosomal protein L21
8169804	0.84944	0.567	0.598831	-5.9621	0.079951
7993546	0.880024	0.639	0.488812	-6.0243	0.079965	PKD1P6-NPIPP1///NPIPA8///NPIPA7///NPIPA5///NPIPB5///NPIPB6///NPIPA2///NPIPA3///NPIPB4///PKD1P1///PDXDC2P///PKD1P2///NPIPB3///NPIPA1///PKD1///NPIPB5///NPIPB4///NPIPB3	PKD1P6-NPIPP1 readthrough///nuclear pore complex interacting protein family member A8///nuclear pore complex interacting protein family member A7///nuclear pore complex interacting protein family member A5///nuclear pore complex interacting protein family member B5///nuclear pore complex interacting protein family member B6///nuclear pore complex interacting protein family member A2///nuclear pore complex interacting protein family member A3///nuclear pore complex interacting protein family member B4///polycystin 1, transient receptor potential channel interacting pseudogene 1///pyridoxal dependent decarboxylase domain containing 2, pseudogene///polycystin 1, transient receptor potential channel interacting pseudogene 2///nuclear pore complex interacting protein family member B3///nuclear pore complex interacting protein family member A1///polycystin 1, transient receptor potential channel interacting///nuclear pore complex interacting protein family member B5///nuclear pore complex interacting protein family member B4///nuclear pore complex interacting protein family member B3
7989975	0.847142	0.559	0.612026	-5.95387	0.079972	CLN6	ceroid-lipofuscinosis, neuronal 6, late infantile, variant
8085206	0.886506	0.656	0.463059	-6.03717	0.0800085	CAMK1	calcium/calmodulin dependent protein kinase I
7937990	0.937901	0.794	0.270586	-6.11214	0.0800363
7982024	0.778942	0.415	0.863075	-5.76785	0.080049	SNORD115-24///SNORD115-44///SNORD115-43///SNORD115-42///SNORD115-41///SNORD115-40///SNORD115-39///SNORD115-38///SNORD115-36///SNORD115-34///SNORD115-31///SNORD115-30///SNORD115-29///SNORD115-26///SNORD115-25///SNORD115-22///SNORD115-21///SNORD115-20///SNORD115-19///SNORD115-18///SNORD115-17///SNORD115-16///SNORD115-15///SNORD115-14///SNORD115-13///SNORD115-12///SNORD115-11///SNORD115-10///SNORD115-9///SNORD115-8///SNORD115-7///SNORD115-6///SNORD115-5///SNORD115-4///SNORD115-3///SNORD115-1///SNRPN	small nucleolar RNA, C/D box 115-24///small nucleolar RNA, C/D box 115-44///small nucleolar RNA, C/D box 115-43///small nucleolar RNA, C/D box 115-42///small nucleolar RNA, C/D box 115-41///small nucleolar RNA, C/D box 115-40///small nucleolar RNA, C/D box 115-39///small nucleolar RNA, C/D box 115-38///small nucleolar RNA, C/D box 115-36///small nucleolar RNA, C/D box 115-34///small nucleolar RNA, C/D box 115-31///small nucleolar RNA, C/D box 115-30///small nucleolar RNA, C/D box 115-29///small nucleolar RNA, C/D box 115-26///small nucleolar RNA, C/D box 115-25///small nucleolar RNA, C/D box 115-22///small nucleolar RNA, C/D box 115-21///small nucleolar RNA, C/D box 115-20///small nucleolar RNA, C/D box 115-19///small nucleolar RNA, C/D box 115-18///small nucleolar RNA, C/D box 115-17///small nucleolar RNA, C/D box 115-16///small nucleolar RNA, C/D box 115-15///small nucleolar RNA, C/D box 115-14///small nucleolar RNA, C/D box 115-13///small nucleolar RNA, C/D box 115-12///small nucleolar RNA, C/D box 115-11///small nucleolar RNA, C/D box 115-10///small nucleolar RNA, C/D box 115-9///small nucleolar RNA, C/D box 115-8///small nucleolar RNA, C/D box 115-7///small nucleolar RNA, C/D box 115-6///small nucleolar RNA, C/D box 115-5///small nucleolar RNA, C/D box 115-4///small nucleolar RNA, C/D box 115-3///small nucleolar RNA, C/D box 115-1///small nuclear ribonucleoprotein polypeptide N
8034332	0.787811	0.431	0.831422	-5.79425	0.0800587
8075310	0.871708	0.617	0.521725	-6.00691	0.0800653	LIF	leukemia inhibitory factor
7982012	0.775037	0.409	0.874352	-5.75826	0.0801102	SNORD115-3	small nucleolar RNA, C/D box 115-3
8015460	0.847601	0.563	0.60538	-5.95803	0.080135	ACLY	ATP citrate lyase
8094184	0.808952	0.474	0.754531	-5.85493	0.0801748	C1QTNF7	C1q and tumor necrosis factor related protein 7
8095260	0.825334	0.508	0.694456	-5.89884	0.0802485
7975813	0.850881	0.569	0.595126	-5.96438	0.0803235
8008914	0.830063	0.519	0.676387	-5.91143	0.0803403	C17orf64	chromosome 17 open reading frame 64
8122317	0.893223	0.673	0.439356	-6.04843	0.0803625	HEBP2	heme binding protein 2
8124335	0.841314	0.546	0.632074	-5.94105	0.0804145
8008339	0.803845	0.463	0.7737	-5.84027	0.080437	RSAD1	radical S-adenosyl methionine domain containing 1
7926123	0.871708	0.617	0.521779	-6.00688	0.080449
7940070	0.862614	0.594	0.556726	-5.98727	0.080462	C11orf31	chromosome 11 open reading frame 31
7956639	0.862614	0.594	0.556612	-5.98734	0.080483	TSFM	Ts translation elongation factor, mitochondrial
7911403	0.868459	0.606	0.538845	-5.99745	0.0804838	TNFRSF18	TNF receptor superfamily member 18
8059862	0.770408	0.4	0.892899	-5.74226	0.080519
8017173	0.824243	0.505	0.700633	-5.89447	0.0805355	TBC1D3I///TBC1D3E///LOC101060389///TBC1D3L///TBC1D3K///TBC1D3G///TBC1D3H///TBC1D3///TBC1D3P1-DHX40P1///TBC1D3P2///TBC1D3C///TBC1D3B///TBC1D3F	TBC1 domain family member 3I///TBC1 domain family member 3E///TBC1 domain family member-like///TBC1 domain family member 3L///TBC1 domain family member 3K///TBC1 domain family member 3G///TBC1 domain family member 3H///TBC1 domain family member 3///TBC1D3P1-DHX40P1 readthrough, transcribed pseudogene///TBC1 domain family member 3 pseudogene 2///TBC1 domain family member 3C///TBC1 domain family member 3B///TBC1 domain family member 3F
8151281	0.806161	0.468	0.764838	-5.84708	0.0805625	TRAM1	translocation associated membrane protein 1
8058496	0.906709	0.705	0.393466	-6.06864	0.0805855
7975747	0.857147	0.581	0.575997	-5.97596	0.080594	DLST	dihydrolipoamide S-succinyltransferase
7911094	0.771828	0.402	0.88871	-5.74589	0.0806242
8084589	0.875345	0.626	0.508335	-6.01412	0.0806432	MAP3K13	mitogen-activated protein kinase kinase kinase 13
8126446	0.812434	0.479	0.745525	-5.86171	0.080664	C6orf226	chromosome 6 open reading frame 226
8079517	0.804565	0.465	0.769767	-5.8433	0.0806797	KLHL18	kelch like family member 18
8050695	0.909771	0.711	0.384217	-6.07245	0.0807003	SF3B6	splicing factor 3b subunit 6
7944510	0.91089	0.715	0.379007	-6.07456	0.0807085	RNF26	ring finger protein 26
8032544	0.824476	0.505	0.699336	-5.89539	0.0807242	ZNF77	zinc finger protein 77
8075971	0.883658	0.648	0.474996	-6.03129	0.0807325	ANKRD54	ankyrin repeat domain 54
8143207	0.866357	0.602	0.543988	-5.99456	0.0807338
7951178	0.781312	0.419	0.855629	-5.77413	0.0807438	TRPC6	transient receptor potential cation channel subfamily C member 6
8009476	0.862372	0.593	0.557647	-5.98674	0.0807912	MAP2K6	mitogen-activated protein kinase kinase 6
8159692	0.818783	0.493	0.72146	-5.87949	0.0808042	ARRDC1	arrestin domain containing 1
8031720	0.886131	0.655	0.464712	-6.03637	0.0808062	ZNF543	zinc finger protein 543
7981494	0.808692	0.473	0.756185	-5.85368	0.080875	AKT1	AKT serine/threonine kinase 1
8074644	0.847601	0.562	0.606274	-5.95748	0.080875
8167749	0.83633	0.535	0.649459	-5.92964	0.0808892	FAM156B///FAM156A	family with sequence similarity 156 member B///family with sequence similarity 156 member A
8000501	0.929892	0.769	0.304542	-6.10168	0.08089	NPIPB9///NPIPB5///NPIPB6///PDXDC2P///NPIPB3	nuclear pore complex interacting protein family member B9///nuclear pore complex interacting protein family member B5///nuclear pore complex interacting protein family member B6///pyridoxal dependent decarboxylase domain containing 2, pseudogene///nuclear pore complex interacting protein family member B3
7981387	0.880024	0.639	0.488752	-6.02433	0.0809027	CDC42BPB	CDC42 binding protein kinase beta
7957499	0.837561	0.538	0.645164	-5.93249	0.080906
8132642	0.806046	0.468	0.765166	-5.84683	0.080914	PPIA	peptidylprolyl isomerase A
8061497	0.933544	0.781	0.28863	-6.10673	0.0809207	FRG1BP	FSHD region gene 1 family member B, pseudogene
8073943	0.867704	0.605	0.540515	-5.99651	0.080943	ZBED4	zinc finger BED-type containing 4
8082252	0.83347	0.528	0.662324	-5.92102	0.0809467	ERVK-19///ERVK-9///ERVK-6	endogenous retrovirus group K member 19///endogenous retrovirus group K member 9///endogenous retrovirus group K member 6
8082572	0.802733	0.46	0.778831	-5.83629	0.0809742
8143433	0.869497	0.608	0.534562	-5.99985	0.0809862	MRPS33	mitochondrial ribosomal protein S33
7937993	0.937626	0.792	0.273681	-6.11123	0.0810098
8025278	0.90224	0.694	0.409224	-6.06194	0.081021	RETN	resistin
8174887	0.824319	0.505	0.700204	-5.89478	0.081032
8083745	0.774927	0.408	0.876556	-5.75637	0.081067
8164464	0.830568	0.52	0.674884	-5.91246	0.0810692	ZER1	zyg-11 related cell cycle regulator
8086465	0.87656	0.63	0.50256	-6.01717	0.081089
8018297	0.8153	0.484	0.736432	-5.86849	0.0810935	NT5C	5', 3'-nucleotidase, cytosolic
8052149	0.847604	0.564	0.60407	-5.95885	0.0811175	PSME4	proteasome activator subunit 4
8161520	0.870377	0.611	0.530824	-6.00192	0.0811208	PGM5P2///PGM5	phosphoglucomutase 5 pseudogene 2///phosphoglucomutase 5
7931778	0.839635	0.542	0.638332	-5.93698	0.0811225	PITRM1	pitrilysin metallopeptidase 1
8049097	0.818037	0.49	0.726044	-5.87615	0.0811272	DIS3L2	DIS3 like 3'-5' exoribonuclease 2
8137381	0.799107	0.451	0.794277	-5.82418	0.0811285	AGAP3	ArfGAP with GTPase domain, ankyrin repeat and PH domain 3
8039937	0.838606	0.54	0.641801	-5.9347	0.0811532	CPTP	ceramide-1-phosphate transfer protein
7933760	0.83347	0.527	0.663301	-5.92036	0.0812325	CCDC6	coiled-coil domain containing 6
8141303	0.810556	0.476	0.749789	-5.85851	0.0812588
8085914	0.873615	0.621	0.515964	-6.01003	0.081368	SLC4A7	solute carrier family 4 member 7
7982904	0.875827	0.628	0.505427	-6.01566	0.0814365	RTF1	RTF1 homolog, Paf1/RNA polymerase II complex component
7911559	0.839635	0.542	0.639141	-5.93645	0.0814675	MRPL20	mitochondrial ribosomal protein L20
7899153	0.784068	0.424	0.845198	-5.78286	0.0815025	SH3BGRL3	SH3 domain binding glutamate rich protein like 3
7897006	0.870548	0.613	0.528359	-6.00328	0.0815193	MMP23A///MMP23B	matrix metallopeptidase 23A (pseudogene)///matrix metallopeptidase 23B
8064111	0.826907	0.512	0.687633	-5.90363	0.08153	RTEL1-TNFRSF6B///RTEL1///TNFRSF6B	RTEL1-TNFRSF6B readthrough (NMD candidate)///regulator of telomere elongation helicase 1///TNF receptor superfamily member 6b
8039939	0.839306	0.541	0.640076	-5.93584	0.0815575	MRPL20	mitochondrial ribosomal protein L20
7977125	0.853225	0.573	0.589914	-5.96757	0.081569
8120249	0.778789	0.415	0.863618	-5.76739	0.0816225	RN7SK///LINC01517	RNA, 7SK small nuclear///long intergenic non-protein coding RNA 1517
7989309	0.876824	0.631	0.500012	-6.0185	0.0816277
8160319	0.774422	0.406	0.880322	-5.75313	0.0816417
7978690	0.80322	0.462	0.77593	-5.83854	0.0816547
7995539	0.834075	0.529	0.659293	-5.92307	0.081697	NOD2	nucleotide binding oligomerization domain containing 2
7959927	0.78427	0.424	0.844812	-5.78318	0.081703	SFSWAP	splicing factor SWAP homolog
7913185	0.799006	0.451	0.795524	-5.82319	0.081709
7961059	0.903693	0.696	0.405506	-6.06354	0.081735	KLRB1	killer cell lectin like receptor B1
8093916	0.785283	0.426	0.841426	-5.78599	0.0817548	MAN2B2	mannosidase alpha class 2B member 2
8020129	0.899854	0.689	0.416367	-6.05882	0.0817777	VAPA	VAMP associated protein A
7966760	0.817174	0.488	0.728531	-5.87432	0.0818023	FBXO21	F-box protein 21
8060947	0.832582	0.524	0.668396	-5.9169	0.0818103
7982154	0.851749	0.571	0.593109	-5.96562	0.081815	HERC2P9///HERC2P2///HERC2P3///HERC2	hect domain and RLD 2 pseudogene 9///hect domain and RLD 2 pseudogene 2///hect domain and RLD 2 pseudogene 3///HECT and RLD domain containing E3 ubiquitin protein ligase 2
7907351	0.776774	0.412	0.869506	-5.76239	0.081835
7899643	0.859771	0.588	0.565329	-5.98226	0.081867	HCRTR1	hypocretin receptor 1
7970388	0.875976	0.628	0.50477	-6.016	0.0819035
8031122	0.809261	0.474	0.753333	-5.85584	0.081908	CNOT3	CCR4-NOT transcription complex subunit 3
8017363	0.780645	0.417	0.859098	-5.77121	0.0819287
8010918	0.802498	0.459	0.780782	-5.83477	0.0819358	VPS53	VPS53, GARP complex subunit
8092968	0.937041	0.791	0.274992	-6.11085	0.0819457
7983650	0.805413	0.466	0.767262	-5.84523	0.08195	SLC27A2	solute carrier family 27 member 2
8027448	0.871664	0.616	0.523278	-6.00607	0.0819783	DPY19L3	dpy-19 like 3 (C. elegans)
7968417	0.884792	0.652	0.470159	-6.03369	0.081994	FRY	FRY microtubule binding protein
8160555	0.885362	0.653	0.467657	-6.03492	0.081997
8026418	0.806662	0.469	0.762772	-5.84866	0.082025
8158418	0.812214	0.478	0.746022	-5.86134	0.0820292	ENDOG	endonuclease G
7942315	0.80448	0.464	0.771455	-5.842	0.0820302	LRTOMT	leucine rich transmembrane and O-methyltransferase domain containing
7948267	0.788955	0.434	0.826515	-5.79826	0.0820335	TIMM10	translocase of inner mitochondrial membrane 10 homolog (yeast)
7996569	0.815427	0.484	0.735711	-5.86902	0.082044
7946321	0.870998	0.614	0.526604	-6.00425	0.0820552	OR5P1P	olfactory receptor family 5 subfamily P member 1 pseudogene
8020466	0.771828	0.402	0.887398	-5.74703	0.0821097
8159008	0.83987	0.544	0.635861	-5.93859	0.0821178	SURF2	surfeit 2
7953979	0.849784	0.568	0.597863	-5.9627	0.0821547
8045602	0.775451	0.41	0.872967	-5.75944	0.0821792
7982810	0.855693	0.578	0.581013	-5.97295	0.0821858	C15orf62	chromosome 15 open reading frame 62
7935056	0.842308	0.548	0.628948	-5.94308	0.0822192
8162601	0.807255	0.47	0.761164	-5.84989	0.0822385	ZNF367	zinc finger protein 367
7912155	0.890759	0.667	0.447331	-6.04471	0.0822423
8102037	0.826539	0.511	0.689222	-5.90252	0.082284
8048468	0.859785	0.589	0.564791	-5.98258	0.0823095	FAM134A///FAM134A	family with sequence similarity 134 member A///family with sequence similarity 134 member A
8124194	0.826907	0.513	0.687101	-5.904	0.0823143
7927305	0.82107	0.498	0.711832	-5.88647	0.0823177	AGAP5///AGAP9///AGAP12P///AGAP6///AGAP11///AGAP4	ArfGAP with GTPase domain, ankyrin repeat and PH domain 5///ArfGAP with GTPase domain, ankyrin repeat and PH domain 9///ArfGAP with GTPase domain, ankyrin repeat and PH domain 12, pseudogene///ArfGAP with GTPase domain, ankyrin repeat and PH domain 6///ArfGAP with GTPase domain, ankyrin repeat and PH domain 11///ArfGAP with GTPase domain, ankyrin repeat and PH domain 4
7976292	0.800348	0.454	0.790422	-5.82722	0.082347	RIN3	Ras and Rab interactor 3
7933855	0.836187	0.535	0.650157	-5.92918	0.082353	RTKN2	rhotekin 2
8093086	0.77758	0.413	0.867423	-5.76416	0.0823545	PCYT1A	phosphate cytidylyltransferase 1, choline, alpha
8074349	0.808692	0.473	0.75594	-5.85386	0.0824	DGCR2	DiGeorge syndrome critical region gene 2
7914282	0.80217	0.458	0.781658	-5.83409	0.0824022	SDC3	syndecan 3
8125731	0.788405	0.432	0.829681	-5.79567	0.0824073	ZBTB22	zinc finger and BTB domain containing 22
8135422	0.902564	0.694	0.408322	-6.06233	0.0824155	BCAP29	B-cell receptor-associated protein 29
7915008	0.859073	0.587	0.568177	-5.98059	0.0824215	SNIP1	Smad nuclear interacting protein 1
8130701	0.781629	0.42	0.854058	-5.77545	0.0824338
8161646	0.808692	0.473	0.755477	-5.85422	0.082437
8117707	0.842546	0.549	0.627853	-5.94378	0.0824808	LINC01556	long intergenic non-protein coding RNA 1556
8157905	0.875973	0.628	0.504869	-6.01595	0.082499	MVB12B	multivesicular body subunit 12B
7995275	0.862214	0.593	0.557979	-5.98655	0.0825035	LOC102723655///TP53TG3B///TP53TG3D///TP53TG3C///TP53TG3	TP53-target gene 3 protein///TP53 target 3B///TP53 target 3D///TP53 target 3C///TP53 target 3
7962918	0.823477	0.503	0.70395	-5.89211	0.0825043	WNT10B	Wnt family member 10B
8007904	0.835427	0.533	0.653461	-5.92698	0.0825735	GOSR2	golgi SNAP receptor complex member 2
7903321	0.833149	0.525	0.666847	-5.91796	0.082576	RTCA	RNA 3'-terminal phosphate cyclase
8139935	0.916462	0.733	0.354342	-6.08418	0.0825857	TYW1B	tRNA-yW synthesizing protein 1 homolog B
8008038	0.958523	0.853	0.191422	-6.13179	0.0826198
8039090	0.777855	0.413	0.866579	-5.76488	0.0826257
8058386	0.859123	0.587	0.567367	-5.98107	0.0826343
7988281	0.799006	0.451	0.795199	-5.82345	0.0826575
8088700	0.874135	0.623	0.512637	-6.01182	0.0826765	TMF1	TATA element modulatory factor 1
8005865	0.846971	0.557	0.614792	-5.95212	0.0826802	SARM1	sterile alpha and TIR motif containing 1
7982086	0.774927	0.408	0.876167	-5.7567	0.0827313	SNORD115-40	small nucleolar RNA, C/D box 115-40
8132856	0.76296	0.385	0.923466	-5.7153	0.0827367
8072962	0.788955	0.434	0.825982	-5.7987	0.08278	MICALL1	MICAL like 1
8107798	0.844227	0.552	0.623423	-5.94663	0.0828118	SLC27A6	solute carrier family 27 member 6
8013071	0.783379	0.423	0.848332	-5.78025	0.0828133	FLCN	folliculin
7911355	0.819581	0.494	0.71821	-5.88186	0.0828317
8094843	0.784068	0.424	0.845559	-5.78256	0.0828395	DCAF4L1	DDB1 and CUL4 associated factor 4 like 1
7929711	0.839635	0.542	0.638706	-5.93673	0.0828425	GOLGA7B	golgin A7 family member B
8116932	0.80217	0.458	0.781639	-5.8341	0.082879	PHACTR1	phosphatase and actin regulator 1
7982016	0.770111	0.399	0.895154	-5.74029	0.0829455	SNORD115-24///SNORD115-44///SNORD115-43///SNORD115-42///SNORD115-41///SNORD115-40///SNORD115-39///SNORD115-38///SNORD115-36///SNORD115-34///SNORD115-31///SNORD115-30///SNORD115-29///SNORD115-26///SNORD115-25///SNORD115-22///SNORD115-21///SNORD115-20///SNORD115-19///SNORD115-18///SNORD115-17///SNORD115-16///SNORD115-15///SNORD115-14///SNORD115-13///SNORD115-12///SNORD115-11///SNORD115-10///SNORD115-9///SNORD115-8///SNORD115-7///SNORD115-6///SNORD115-5///SNORD115-4///SNORD115-3///SNORD115-1///SNRPN	small nucleolar RNA, C/D box 115-24///small nucleolar RNA, C/D box 115-44///small nucleolar RNA, C/D box 115-43///small nucleolar RNA, C/D box 115-42///small nucleolar RNA, C/D box 115-41///small nucleolar RNA, C/D box 115-40///small nucleolar RNA, C/D box 115-39///small nucleolar RNA, C/D box 115-38///small nucleolar RNA, C/D box 115-36///small nucleolar RNA, C/D box 115-34///small nucleolar RNA, C/D box 115-31///small nucleolar RNA, C/D box 115-30///small nucleolar RNA, C/D box 115-29///small nucleolar RNA, C/D box 115-26///small nucleolar RNA, C/D box 115-25///small nucleolar RNA, C/D box 115-22///small nucleolar RNA, C/D box 115-21///small nucleolar RNA, C/D box 115-20///small nucleolar RNA, C/D box 115-19///small nucleolar RNA, C/D box 115-18///small nucleolar RNA, C/D box 115-17///small nucleolar RNA, C/D box 115-16///small nucleolar RNA, C/D box 115-15///small nucleolar RNA, C/D box 115-14///small nucleolar RNA, C/D box 115-13///small nucleolar RNA, C/D box 115-12///small nucleolar RNA, C/D box 115-11///small nucleolar RNA, C/D box 115-10///small nucleolar RNA, C/D box 115-9///small nucleolar RNA, C/D box 115-8///small nucleolar RNA, C/D box 115-7///small nucleolar RNA, C/D box 115-6///small nucleolar RNA, C/D box 115-5///small nucleolar RNA, C/D box 115-4///small nucleolar RNA, C/D box 115-3///small nucleolar RNA, C/D box 115-1///small nuclear ribonucleoprotein polypeptide N
8141791	0.894869	0.677	0.433118	-6.05131	0.08295	UPK3BL///POLR2J3///POLR2J2///POLR2J4	uroplakin 3B-like///RNA polymerase II subunit J3///RNA polymerase II subunit J2///RNA polymerase II subunit J4, pseudogene
8057713	0.80322	0.461	0.776876	-5.83781	0.082977	MSTN	myostatin
7899719	0.83347	0.527	0.662863	-5.92066	0.082984	CCDC28B	coiled-coil domain containing 28B
7941501	0.853326	0.573	0.588507	-5.96842	0.083005	BANF1	barrier to autointegration factor 1
8146326	0.775284	0.409	0.873746	-5.75877	0.0830083
7897293	0.862691	0.595	0.555685	-5.98787	0.0830168
7997192	0.782243	0.421	0.851356	-5.77772	0.083086	HPR	haptoglobin-related protein
8095806	0.820483	0.496	0.714787	-5.88433	0.083095	ART3	ADP-ribosyltransferase 3
7922754	0.910058	0.713	0.381864	-6.07341	0.0831207
8160782	0.777141	0.412	0.868448	-5.76329	0.083122
8146892	0.77991	0.416	0.861296	-5.76936	0.0831275
7904883	0.768371	0.396	0.900367	-5.73574	0.083182	CHD1L	chromodomain helicase DNA binding protein 1 like
8022428	0.837267	0.537	0.646403	-5.93167	0.0831838	POTEB3///LOC102723502///POTEB///LOC100288966///POTEB2///POTEF///POTEJ///POTEM///POTEE///POTEG///POTEC///POTED///POTEH	POTE ankyrin domain family member B3///POTE ankyrin domain family member B-like///POTE ankyrin domain family member B///POTE ankyrin domain family member D-like///POTE ankyrin domain family member B2///POTE ankyrin domain family member F///POTE ankyrin domain family member J///POTE ankyrin domain family member M///POTE ankyrin domain family member E///POTE ankyrin domain family member G///POTE ankyrin domain family member C///POTE ankyrin domain family member D///POTE ankyrin domain family member H
8068105	0.910931	0.715	0.37862	-6.07472	0.083197	BACH1	BTB domain and CNC homolog 1
8060738	0.829105	0.517	0.680741	-5.90842	0.0831975
8166402	0.888264	0.661	0.455908	-6.04063	0.0832192	SMS	spermine synthase
8027701	0.806312	0.468	0.763795	-5.84788	0.0832423	GRAMD1A	GRAM domain containing 1A
8043377	0.771828	0.402	0.888735	-5.74587	0.083285	INO80B-WBP1///WBP1	INO80B-WBP1 readthrough (NMD candidate)///WW domain binding protein 1
8085220	0.815356	0.484	0.736213	-5.86865	0.0833025	TADA3	transcriptional adaptor 3
7942118	0.828657	0.515	0.682962	-5.90688	0.0833678	MYEOV	myeloma overexpressed
8043276	0.936707	0.789	0.277122	-6.11022	0.0833897	SNORD94	small nucleolar RNA, C/D box 94
8123780	0.808572	0.472	0.756731	-5.85326	0.0834058	CAGE1	cancer antigen 1
7941274	0.808572	0.472	0.756788	-5.85322	0.08344	SCYL1	SCY1 like pseudokinase 1
8047159	0.88438	0.65	0.471811	-6.03287	0.0834447
8091757	0.92997	0.769	0.304067	-6.10184	0.083449	TRIM59	tripartite motif containing 59
7979505	0.870245	0.61	0.531599	-6.00149	0.0834498	SIX1	SIX homeobox 1
7947969	0.850891	0.569	0.595069	-5.96442	0.08346	FNBP4	formin binding protein 4
7981383	0.898276	0.684	0.423358	-6.05572	0.0834673
8038395	0.790235	0.437	0.820682	-5.80302	0.0834842	NOSIP	nitric oxide synthase interacting protein
7922689	0.871708	0.616	0.522437	-6.00653	0.0834847	GLUL	glutamate-ammonia ligase
8146157	0.857182	0.582	0.575832	-5.97606	0.0835
8129615	0.793686	0.443	0.809017	-5.81244	0.083507	TAAR1	trace amine associated receptor 1
8009334	0.806312	0.468	0.764272	-5.84752	0.0835135	CACNG4	calcium voltage-gated channel auxiliary subunit gamma 4
8152900	0.836187	0.535	0.650019	-5.92927	0.083558
8076365	0.86564	0.601	0.546182	-5.99331	0.08359	DESI1	desumoylating isopeptidase 1
8081034	0.788648	0.433	0.828782	-5.79641	0.0836
7958197	0.784068	0.424	0.845494	-5.78261	0.0836125	RPL18A	ribosomal protein L18a
8114778	0.859521	0.588	0.566214	-5.98174	0.0836265	LOC729080///GCSH	glycine cleavage system protein H (aminomethyl carrier) pseudogene///glycine cleavage system protein H
8017621	0.836092	0.535	0.650942	-5.92866	0.0836468	POLG2	DNA polymerase gamma 2, accessory subunit
8088979	0.828665	0.515	0.682581	-5.90715	0.0836775	VGLL3	vestigial like family member 3
8002041	0.82993	0.518	0.67802	-5.9103	0.0836875	ATP6V0D1	ATPase H+ transporting V0 subunit d1
7941610	0.766157	0.393	0.906714	-5.73016	0.0837268	PELI3	pellino E3 ubiquitin protein ligase family member 3
8007569	0.765916	0.392	0.909014	-5.72814	0.0837853	C17orf53	chromosome 17 open reading frame 53
8141803	0.871708	0.617	0.52199	-6.00677	0.0838373	LOC102724229///RASA4B///RASA4CP///POLR2J4///RASA4	uncharacterized LOC102724229///RAS p21 protein activator 4B///RAS p21 protein activator 4C, pseudogene///RNA polymerase II subunit J4, pseudogene///RAS p21 protein activator 4
8124166	0.813865	0.482	0.740197	-5.86569	0.0839457	MBOAT1	membrane bound O-acyltransferase domain containing 1
7950899	0.813121	0.48	0.743106	-5.86352	0.0840055	RAB38	RAB38, member RAS oncogene family
8021924	0.874101	0.622	0.514207	-6.01098	0.084037	THOC1	THO complex 1
7944082	0.875345	0.626	0.508417	-6.01407	0.0840913	TAGLN	transgelin
8148302	0.844148	0.551	0.623914	-5.94631	0.0840937
7953670	0.778789	0.414	0.863812	-5.76723	0.084115	NANOGNB	NANOG neighbor homeobox
8024497	0.804565	0.465	0.769603	-5.84343	0.0841195	THOP1	thimet oligopeptidase 1
8144917	0.846996	0.557	0.613907	-5.95268	0.0841382	LPL	lipoprotein lipase
7948354	0.847604	0.564	0.604097	-5.95883	0.0841405	GLYATL2	glycine-N-acyltransferase like 2
8033912	0.774927	0.408	0.875669	-5.75713	0.0841425	DNMT1	DNA (cytosine-5-)-methyltransferase 1
8115673	0.804487	0.465	0.77	-5.84312	0.0841487
7957052	0.765158	0.389	0.915037	-5.72281	0.0841507	CCT2	chaperonin containing TCP1 subunit 2
8141273	0.820684	0.497	0.714226	-5.88474	0.084156	PDAP1	PDGFA associated protein 1
8086218	0.770408	0.4	0.893096	-5.74208	0.084199
7915567	0.801636	0.457	0.784503	-5.83186	0.0842177	ERI3	ERI1 exoribonuclease family member 3
7913776	0.829425	0.517	0.679747	-5.90911	0.0842243	IFNLR1	interferon lambda receptor 1
8059731	0.842308	0.548	0.628777	-5.94319	0.0842645	PDE6D///PDE6D	phosphodiesterase 6D///phosphodiesterase 6D
8142646	0.762599	0.383	0.926986	-5.71215	0.084273	IQUB	IQ motif and ubiquitin domain containing
8048523	0.781715	0.42	0.853395	-5.77601	0.084298	DNAJB2	DnaJ heat shock protein family (Hsp40) member B2
7900576	0.892387	0.67	0.44361	-6.04645	0.084321	PPIH	peptidylprolyl isomerase H
8145912	0.760238	0.377	0.939454	-5.70092	0.0843427
8122174	0.875345	0.626	0.508368	-6.0141	0.0844043
8074227	0.879918	0.638	0.489731	-6.02383	0.0844625	CECR5	cat eye syndrome chromosome region, candidate 5
8151125	0.829165	0.517	0.680422	-5.90864	0.0844628	TCF24	transcription factor 24
8102039	0.7713	0.401	0.891009	-5.7439	0.0844837	SLC9B1	solute carrier family 9 member B1
8060196	0.850597	0.569	0.596068	-5.9638	0.084508	MTERF4	mitochondrial transcription termination factor 4
8096680	0.892469	0.67	0.443179	-6.04666	0.0845178
8060103	0.76374	0.386	0.919658	-5.7187	0.0845853	ANKMY1	ankyrin repeat and MYND domain containing 1
8096531	0.767446	0.395	0.902916	-5.7335	0.084604
8071361	0.844227	0.551	0.623544	-5.94655	0.084619	LOC729461///FAM230B///FAM230C	uncharacterized LOC729461///family with sequence similarity 230 member B (non-protein coding)///family with sequence similarity 230 member C
7991516	0.855978	0.58	0.578955	-5.97419	0.0846375	ADAMTS17	ADAM metallopeptidase with thrombospondin type 1 motif 17
8079630	0.847021	0.558	0.613663	-5.95284	0.08465	TMA7	translation machinery associated 7 homolog
8015685	0.833258	0.526	0.665316	-5.919	0.084654	EZH1	enhancer of zeste 1 polycomb repressive complex 2 subunit
8020347	0.926336	0.76	0.316434	-6.09774	0.0846637
8129573	0.899854	0.689	0.416346	-6.05883	0.0847815	MOXD1	monooxygenase DBH like 1
8160712	0.804086	0.463	0.772706	-5.84103	0.0847917	SUGT1P1	SGT1 homolog, MIS12 kinetochore complex assembly cochaperone pseudogene 1
8162610	0.832076	0.523	0.669915	-5.91587	0.0848015	CDC14B	cell division cycle 14B
7946693	0.78851	0.433	0.829284	-5.796	0.0848032
7961960	0.859546	0.588	0.565955	-5.9819	0.0848167
