## Supplementary File 1 for "The Hidden Footprints of Platelets in IgG4-Related Disease Pathogenesis" (part 3 of 3)

### Sheet: BT x HC FULL TABLE (continued)
ID	adj.P.Val	P.Value	t	B	logFC	Gene.symbol	Gene.title
8134890	0.854307	0.576	0.585061	-5.97051	0.0848475	GNB2	G protein subunit beta 2
7975987	0.847021	0.558	0.6131	-5.95319	0.0848673
8167774	0.830862	0.521	0.673896	-5.91314	0.0849005	RIBC1	RIB43A domain with coiled-coils 1
8020037	0.880819	0.64	0.486867	-6.0253	0.0849255	MTCL1	microtubule crosslinking factor 1
7940884	0.833258	0.525	0.666133	-5.91844	0.0849328	NUDT22///NUDT22	nudix hydrolase 22///nudix hydrolase 22
8032926	0.815356	0.484	0.736202	-5.86866	0.0849378	PTPRS	protein tyrosine phosphatase, receptor type S
8145603	0.914347	0.727	0.362254	-6.08116	0.0849758	PNOC	prepronociceptin
8137474	0.784068	0.424	0.845857	-5.78231	0.0849822	ACTR3B	ARP3 actin related protein 3 homolog B
7910611	0.824319	0.505	0.699942	-5.89496	0.085017	KCNK1	potassium two pore domain channel subfamily K member 1
7937940	0.872572	0.619	0.519023	-6.00838	0.0850362	OR52K3P	olfactory receptor family 52 subfamily K member 3 pseudogene
7935863	0.848936	0.566	0.600292	-5.96119	0.0850517
8054054	0.941106	0.802	0.259327	-6.11534	0.085068	ANKRD36BP2///ANKRD36///ANKRD36B	ankyrin repeat domain 36B pseudogene 2///ankyrin repeat domain 36///ankyrin repeat domain 36B
7988921	0.890759	0.667	0.447296	-6.04472	0.0851055	MYO5A	myosin VA
8158145	0.864244	0.598	0.550191	-5.99103	0.085115	LOC102723566	uncharacterized LOC102723566
8167650	0.804894	0.466	0.768777	-5.84406	0.0851255	CXorf67	chromosome X open reading frame 67
8177424	0.815825	0.485	0.735038	-5.86952	0.08514
8054192	0.881721	0.643	0.482271	-6.02763	0.08518	MITD1	microtubule interacting and trafficking domain containing 1
7972735	0.774422	0.406	0.880323	-5.75313	0.0852592
8167220	0.766151	0.393	0.906774	-5.73011	0.0852627	SSX6	SSX family member 6, pseudogene
8149200	0.816433	0.487	0.731851	-5.87188	0.0852703	ERVK-19///ERVK-9///ERVK-6///ERVK-4	endogenous retrovirus group K member 19///endogenous retrovirus group K member 9///endogenous retrovirus group K member 6///endogenous retrovirus group K member 4
8155490	0.839635	0.542	0.638408	-5.93693	0.0852948	LOC102724238///LOC554249///GLIDR	uncharacterized LOC102724238///uncharacterized LOC554249///glioblastoma down-regulated RNA
8031346	0.894782	0.677	0.433499	-6.05113	0.085307	KIR3DL2///KIR3DL1///KIR2DL4///KIR2DL3///KIR2DL2///KIR2DL1///KIR3DL2///KIR3DL1	killer cell immunoglobulin like receptor, three Ig domains and long cytoplasmic tail 2///killer cell immunoglobulin like receptor, three Ig domains and long cytoplasmic tail 1///killer cell immunoglobulin like receptor, two Ig domains and long cytoplasmic tail 4///killer cell immunoglobulin like receptor, two Ig domains and long cytoplasmic tail 3///killer cell immunoglobulin like receptor, two Ig domains and long cytoplasmic tail 2///killer cell immunoglobulin like receptor, two Ig domains and long cytoplasmic tail 1///killer cell immunoglobulin like receptor, three Ig domains and long cytoplasmic tail 2///killer cell immunoglobulin like receptor, three Ig domains and long cytoplasmic tail 1
7905233	0.876815	0.631	0.500472	-6.01826	0.085329	ADAMTSL4	ADAMTS like 4
8062480	0.826267	0.51	0.691765	-5.90074	0.0853322	SNORA60///SNHG11///SNORA60///SNHG11	small nucleolar RNA, H/ACA box 60///small nucleolar RNA host gene 11///small nucleolar RNA, H/ACA box 60///small nucleolar RNA host gene 11
7982092	0.762985	0.385	0.923118	-5.71562	0.0853403	SNORD115-24///SNORD115-44///SNORD115-43///SNORD115-42///SNORD115-41///SNORD115-40///SNORD115-39///SNORD115-38///SNORD115-36///SNORD115-34///SNORD115-31///SNORD115-30///SNORD115-29///SNORD115-26///SNORD115-25///SNORD115-22///SNORD115-21///SNORD115-20///SNORD115-19///SNORD115-18///SNORD115-17///SNORD115-16///SNORD115-15///SNORD115-14///SNORD115-13///SNORD115-12///SNORD115-11///SNORD115-10///SNORD115-9///SNORD115-8///SNORD115-7///SNORD115-6///SNORD115-5///SNORD115-4///SNORD115-3///SNORD115-1///SNRPN	small nucleolar RNA, C/D box 115-24///small nucleolar RNA, C/D box 115-44///small nucleolar RNA, C/D box 115-43///small nucleolar RNA, C/D box 115-42///small nucleolar RNA, C/D box 115-41///small nucleolar RNA, C/D box 115-40///small nucleolar RNA, C/D box 115-39///small nucleolar RNA, C/D box 115-38///small nucleolar RNA, C/D box 115-36///small nucleolar RNA, C/D box 115-34///small nucleolar RNA, C/D box 115-31///small nucleolar RNA, C/D box 115-30///small nucleolar RNA, C/D box 115-29///small nucleolar RNA, C/D box 115-26///small nucleolar RNA, C/D box 115-25///small nucleolar RNA, C/D box 115-22///small nucleolar RNA, C/D box 115-21///small nucleolar RNA, C/D box 115-20///small nucleolar RNA, C/D box 115-19///small nucleolar RNA, C/D box 115-18///small nucleolar RNA, C/D box 115-17///small nucleolar RNA, C/D box 115-16///small nucleolar RNA, C/D box 115-15///small nucleolar RNA, C/D box 115-14///small nucleolar RNA, C/D box 115-13///small nucleolar RNA, C/D box 115-12///small nucleolar RNA, C/D box 115-11///small nucleolar RNA, C/D box 115-10///small nucleolar RNA, C/D box 115-9///small nucleolar RNA, C/D box 115-8///small nucleolar RNA, C/D box 115-7///small nucleolar RNA, C/D box 115-6///small nucleolar RNA, C/D box 115-5///small nucleolar RNA, C/D box 115-4///small nucleolar RNA, C/D box 115-3///small nucleolar RNA, C/D box 115-1///small nuclear ribonucleoprotein polypeptide N
7945344	0.858787	0.586	0.569217	-5.97998	0.0853427	LOC729737///LINC01002	uncharacterized LOC729737///long intergenic non-protein coding RNA 1002
7972713	0.824851	0.507	0.69728	-5.89685	0.0853495	EFNB2	ephrin B2
8016628	0.847601	0.563	0.60513	-5.95819	0.085357	PPP1R9B	protein phosphatase 1 regulatory subunit 9B
8173362	0.768399	0.396	0.900071	-5.736	0.0854893
8024566	0.857147	0.581	0.576078	-5.97591	0.085496	GNA11	G protein subunit alpha 11
8169519	0.87755	0.633	0.497845	-6.01964	0.085539	WDR44	WD repeat domain 44
8044225	0.761454	0.379	0.933962	-5.70588	0.0855532	SULT1C4	sulfotransferase family 1C member 4
8064842	0.778004	0.414	0.865476	-5.76582	0.0855575
8064926	0.852444	0.572	0.591481	-5.96661	0.0855738
8047677	0.88438	0.651	0.471748	-6.0329	0.0855775	CD28	CD28 molecule
7912209	0.800957	0.455	0.78739	-5.8296	0.0855893
8171879	0.874557	0.624	0.510867	-6.01277	0.085686
8076169	0.809997	0.475	0.751533	-5.8572	0.0856892	NPTXR	neuronal pentraxin receptor
7948109	0.818887	0.493	0.721216	-5.87967	0.0857487	OR5I1	olfactory receptor family 5 subfamily I member 1
8065198	0.78995	0.436	0.822465	-5.80157	0.0858075
8125415	0.763534	0.385	0.922075	-5.71655	0.0858085	C6orf10	chromosome 6 open reading frame 10
8058335	0.838167	0.539	0.643301	-5.93372	0.0858663	SUMO1	small ubiquitin-like modifier 1
7900228	0.874235	0.624	0.5118	-6.01227	0.0858775	NDUFS5///SNORA70///RPL10///DNASE1L1	NADH:ubiquinone oxidoreductase subunit S5///small nucleolar RNA, H/ACA box 70///ribosomal protein L10///deoxyribonuclease 1 like 1
8027053	0.828549	0.515	0.683177	-5.90673	0.086071	CRTC1	CREB regulated transcription coactivator 1
8101031	0.88889	0.663	0.454155	-6.04147	0.0860998	CDKL2	cyclin dependent kinase like 2
8110872	0.847421	0.56	0.609379	-5.95553	0.0861365	IRX2	iroquois homeobox 2
7985257	0.815109	0.484	0.736897	-5.86815	0.0861833
8122740	0.90447	0.699	0.401687	-6.06518	0.0862182
8161904	0.787238	0.43	0.834143	-5.79201	0.086258
8119169	0.802511	0.459	0.780052	-5.83534	0.0863203	TBC1D22B	TBC1 domain family member 22B
8082314	0.832293	0.523	0.669464	-5.91617	0.0863402	PLXNA1	plexin A1
8067773	0.762599	0.382	0.927902	-5.71133	0.0863518	ZNF512B	zinc finger protein 512B
7947152	0.839775	0.543	0.636423	-5.93823	0.0863908	RPL36AP40	ribosomal protein L36a pseudogene 40
8141239	0.797865	0.449	0.799305	-5.82019	0.0863945
7897370	0.879918	0.638	0.489957	-6.02372	0.08642	VAMP3	vesicle associated membrane protein 3
8148923	0.789276	0.435	0.824923	-5.79956	0.0864313	LRRC14	leucine rich repeat containing 14
7975066	0.930104	0.77	0.303658	-6.10197	0.0864468	AKAP5	A-kinase anchoring protein 5
8026971	0.895141	0.678	0.43156	-6.05202	0.0864625	IFI30	IFI30, lysosomal thiol reductase
7938563	0.89925	0.687	0.419348	-6.0575	0.086518	ARNTL	aryl hydrocarbon receptor nuclear translocator like
8150217	0.827045	0.513	0.686625	-5.90433	0.0865998	LOC728024	chromosome X open reading frame 56 pseudogene
7963280	0.836187	0.535	0.650002	-5.92928	0.0866365	SMAGP	small cell adhesion glycoprotein
8112740	0.792841	0.442	0.811264	-5.81063	0.0866413	ZBED3	zinc finger BED-type containing 3
8079074	0.825404	0.509	0.693915	-5.89922	0.0866652	SS18L2	SS18 like 2
8004699	0.791535	0.44	0.81628	-5.80658	0.0866673	CHD3	chromodomain helicase DNA binding protein 3
8066009	0.870071	0.61	0.532476	-6.001	0.08668	RBM39	RNA binding motif protein 39
8050846	0.798099	0.45	0.797561	-5.82158	0.0867055	DTNB	dystrobrevin beta
8020382	0.949125	0.825	0.22953	-6.12316	0.0867115
8122689	0.906736	0.705	0.393194	-6.06875	0.0867783	GINM1	glycoprotein integral membrane 1
7981486	0.802733	0.46	0.779395	-5.83585	0.0867838
7923889	0.882961	0.646	0.478795	-6.02939	0.086792	EIF2D	eukaryotic translation initiation factor 2D
7906904	0.823596	0.503	0.703556	-5.89239	0.0868388	HSD17B7P2///HSD17B7	hydroxysteroid 17-beta dehydrogenase 7 pseudogene 2///hydroxysteroid 17-beta dehydrogenase 7
8001552	0.774927	0.408	0.876158	-5.75671	0.0869005	CIAPIN1	cytokine induced apoptosis inhibitor 1
8145570	0.920404	0.745	0.336868	-6.09061	0.0869282	ESCO2	establishment of sister chromatid cohesion N-acetyltransferase 2
8001932	0.818037	0.49	0.725101	-5.87684	0.0869562	B3GNT9	UDP-GlcNAc:betaGal beta-1,3-N-acetylglucosaminyltransferase 9
8034897	0.785184	0.426	0.842384	-5.7852	0.0869692	OR7A10	olfactory receptor family 7 subfamily A member 10
7907404	0.816716	0.488	0.729994	-5.87325	0.0869712	SUCO	SUN domain containing ossification factor
8164596	0.880024	0.639	0.489063	-6.02418	0.0870225	C9orf78	chromosome 9 open reading frame 78
8098916	0.823162	0.502	0.704986	-5.89137	0.087047	TMEM129	transmembrane protein 129
7942964	0.8458	0.555	0.618021	-5.95008	0.087101	TMEM135	transmembrane protein 135
8150159	0.777638	0.413	0.867216	-5.76434	0.0871042
8112607	0.774909	0.408	0.876822	-5.75614	0.0871125
8107847	0.762019	0.381	0.931013	-5.70854	0.0871227	KIAA1024L	KIAA1024 like
8035714	0.762495	0.382	0.928558	-5.71074	0.0871858	GMIP	GEM interacting protein
7984660	0.864011	0.597	0.551774	-5.99012	0.0872128
7921342	0.834199	0.53	0.657917	-5.92399	0.0872538	LOC729866	uncharacterized LOC729866
8151475	0.862691	0.594	0.556146	-5.98761	0.0872612	TPD52///TPD52	tumor protein D52///tumor protein D52
8129095	0.87634	0.629	0.503514	-6.01667	0.087265
8020183	0.916023	0.731	0.356411	-6.0834	0.0872745	IMPA2	inositol monophosphatase 2
7984317	0.802733	0.46	0.779086	-5.83609	0.0873063
8051569	0.762599	0.383	0.926823	-5.7123	0.0873287
8147650	0.943598	0.812	0.246891	-6.11871	0.0873528
7960381	0.875568	0.626	0.507766	-6.01442	0.0873685	CRACR2A	calcium release activated channel regulator 2A
8060255	0.755732	0.37	0.95373	-5.68792	0.0873995
8099760	0.874219	0.623	0.511957	-6.01218	0.087412	ARAP2	ArfGAP with RhoGAP domain, ankyrin repeat and PH domain 2
8081582	0.755461	0.369	0.954993	-5.68676	0.0875158	PLCXD2	phosphatidylinositol specific phospholipase C X domain containing 2
7949124	0.801615	0.457	0.784998	-5.83148	0.0875232	PYGM	phosphorylase, glycogen, muscle
7902930	0.875581	0.627	0.506863	-6.0149	0.0875505	HSP90B3P	heat shock protein 90 beta family member 3, pseudogene
8034696	0.851571	0.57	0.593821	-5.96518	0.0875575	MIR27A	microRNA 27a
8180111	0.797609	0.448	0.800043	-5.81961	0.0875975	RXRB	retinoid X receptor beta
7902223	0.882058	0.644	0.481566	-6.02799	0.0876153
7930927	0.823018	0.501	0.706222	-5.89049	0.0876227	INPP5F	inositol polyphosphate-5-phosphatase F
7991234	0.81166	0.478	0.747115	-5.86052	0.087631	MFGE8	milk fat globule-EGF factor 8 protein
8056408	0.835868	0.534	0.65153	-5.92827	0.0876548	GALNT3	polypeptide N-acetylgalactosaminyltransferase 3
8023382	0.864724	0.6	0.547805	-5.99239	0.0876625	MBD2	methyl-CpG binding domain protein 2
8105348	0.815972	0.486	0.733477	-5.87068	0.0876663	GPX8	glutathione peroxidase 8 (putative)
8121277	0.810556	0.476	0.749742	-5.85855	0.0876965	AIM1	absent in melanoma 1
7925174	0.937644	0.793	0.272458	-6.11159	0.087697	TOMM20	translocase of outer mitochondrial membrane 20
7997164	0.826267	0.51	0.692321	-5.90034	0.087725
8176921	0.808817	0.473	0.755017	-5.85456	0.087764
7899849	0.839737	0.543	0.636793	-5.93798	0.087782
8129214	0.91507	0.728	0.360569	-6.08181	0.0877908	MCM9	minichromosome maintenance 9 homologous recombination repair factor
7984662	0.767446	0.394	0.903358	-5.73311	0.0878162	GOLGA6C///LOC645752///GOLGA6A///GOLGA6B	golgin A6 family member C///golgin A6 family member A pseudogene///golgin A6 family member A///golgin A6 family member B
7924821	0.746352	0.35	0.997161	-5.64744	0.0878417	ZNF847P	zinc finger protein 847, pseudogene
8013312	0.89836	0.684	0.423089	-6.05584	0.0878765	FAM83G	family with sequence similarity 83 member G
7982068	0.765155	0.388	0.915452	-5.72244	0.087879	SNORD115-31	small nucleolar RNA, C/D box 115-31
8167642	0.847142	0.559	0.611966	-5.95391	0.0878805	BMP15	bone morphogenetic protein 15
8068395	0.760099	0.376	0.94063	-5.69986	0.0878807
8061171	0.896504	0.681	0.427251	-6.05397	0.0878962	POLR3F	RNA polymerase III subunit F
8146637	0.883658	0.648	0.475445	-6.03106	0.0879525	YTHDF3	YTH N6-methyladenosine RNA binding protein 3
8006229	0.904577	0.7	0.400972	-6.06548	0.0879912	RNF135	ring finger protein 135
8031029	0.85324	0.573	0.589796	-5.96764	0.0880148	MIR520C///MIR520B	microRNA 520c///microRNA 520b
8116530	0.86418	0.598	0.550728	-5.99072	0.0880463	SNORD96A	small nucleolar RNA, C/D box 96A
8073379	0.774909	0.408	0.876972	-5.75601	0.088097	L3MBTL2	L3MBTL2 polycomb repressive complex 1 subunit
8175155	0.87656	0.63	0.502499	-6.0172	0.0881027	FRMD7	FERM domain containing 7
8128258	0.833725	0.529	0.660379	-5.92234	0.088132
7978866	0.844874	0.553	0.620494	-5.9485	0.088166	NEMF	nuclear export mediator factor
8010848	0.763505	0.385	0.922365	-5.71629	0.0881745	TBCD	tubulin folding cofactor D
7910899	0.857435	0.582	0.57539	-5.97632	0.0882403
8175250	0.815972	0.486	0.733459	-5.87069	0.0882417	MIR19B2	microRNA 19b-2
7925438	0.808817	0.473	0.754904	-5.85465	0.0882525
7983335	0.897252	0.682	0.425775	-6.05463	0.0882625	CTDSPL2	CTD small phosphatase like 2
8156743	0.828132	0.515	0.684092	-5.9061	0.0882665	FOXE1	forkhead box E1
7897648	0.751905	0.361	0.971983	-5.67107	0.0882697	PEX14	peroxisomal biogenesis factor 14
8149084	0.839648	0.543	0.637857	-5.93729	0.0882887	MCPH1-AS1	MCPH1 antisense RNA 1
7950391	0.823747	0.503	0.70299	-5.8928	0.0882895	PGM2L1	phosphoglucomutase 2 like 1
7940996	0.892772	0.672	0.44091	-6.04771	0.0883285	PRDX5	peroxiredoxin 5
7975787	0.885362	0.653	0.467952	-6.03478	0.0883355	JDP2	Jun dimerization protein 2
7913558	0.813198	0.48	0.742732	-5.8638	0.0883468	LUZP1	leucine zipper protein 1
8107992	0.862691	0.595	0.555636	-5.9879	0.0883672	SOWAHA	sosondowah ankyrin repeat domain family member A
8106763	0.792841	0.442	0.81119	-5.81069	0.088369
8158708	0.837266	0.537	0.646524	-5.93159	0.088372	PRDM12	PR/SET domain 12
8020508	0.892469	0.67	0.443345	-6.04658	0.0883722	RIOK3	RIO kinase 3
8177901	0.797865	0.449	0.798519	-5.82082	0.0883735	VARS2	valyl-tRNA synthetase 2, mitochondrial
8034202	0.88438	0.65	0.47214	-6.03271	0.0884465	RAB3D	RAB3D, member RAS oncogene family
7941879	0.83633	0.536	0.649175	-5.92983	0.0885377	TBC1D10C	TBC1 domain family member 10C
7926875	0.80046	0.454	0.78994	-5.8276	0.0885435	BAMBI	BMP and activin membrane bound inhibitor
7951325	0.909705	0.711	0.38445	-6.07236	0.088565	DCUN1D5	defective in cullin neddylation 1 domain containing 5
8026182	0.830398	0.52	0.675688	-5.91191	0.0886217	MRI1	methylthioribose-1-phosphate isomerase 1
8000167	0.91847	0.739	0.345233	-6.08757	0.08867	BOLA2-SMG1P6///LOC101060386///SMG1P3///SMG1P1///SMG1P5///BOLA2///SMG1P2///SLC7A5P2///SMG1	BOLA2-SMG1P6 readthrough///putative uncharacterized SMG1-like protein///SMG1P3, nonsense mediated mRNA decay associated PI3K related kinase pseudogene 3///SMG1P1, nonsense mediated mRNA decay associated PI3K related kinase pseudogene 1///SMG1P5, nonsense mediated mRNA decay associated PI3K related kinase pseudogene 5///bolA family member 2///SMG1P2, nonsense mediated mRNA decay associated PI3K related kinase pseudogene 2///solute carrier family 7 member 5 pseudogene 2///SMG1, nonsense mediated mRNA decay associated PI3K related kinase
8126574	0.859996	0.589	0.563662	-5.98324	0.0886975	YIPF3	Yip1 domain family member 3
8104166	0.804086	0.463	0.772566	-5.84114	0.0887075	SDHA	succinate dehydrogenase complex flavoprotein subunit A
8035600	0.752853	0.363	0.968997	-5.67385	0.0887895	TMEM161A	transmembrane protein 161A
8116571	0.874097	0.622	0.514722	-6.0107	0.0888007
8071161	0.806312	0.468	0.7642	-5.84757	0.088833	LOC729461///FAM230B///FAM230C	uncharacterized LOC729461///family with sequence similarity 230 member B (non-protein coding)///family with sequence similarity 230 member C
7978389	0.904453	0.698	0.402786	-6.06471	0.0888375
8040843	0.813797	0.481	0.741198	-5.86495	0.0888865	CAD	carbamoyl-phosphate synthetase 2, aspartate transcarbamylase, and dihydroorotase
8164428	0.770111	0.399	0.895144	-5.7403	0.0888868	TRUB2///TRUB2	TruB pseudouridine synthase family member 2///TruB pseudouridine synthase family member 2
7896908	0.753711	0.365	0.964415	-5.67809	0.0889043	PUSL1	pseudouridylate synthase-like 1
7902592	0.816395	0.486	0.73198	-5.87178	0.0889407	ARID3B	AT-rich interaction domain 3B
7970111	0.764612	0.388	0.91662	-5.7214	0.0889483	ARHGEF7	Rho guanine nucleotide exchange factor 7
8140140	0.774841	0.407	0.877992	-5.75514	0.0889672	CLDN3	claudin 3
7907430	0.911698	0.719	0.373014	-6.07696	0.089002	FASLG	Fas ligand
8096314	0.789544	0.436	0.823705	-5.80056	0.0890128	PKD2	polycystin 2, transient receptor potential cation channel
7914603	0.892721	0.671	0.441276	-6.04754	0.0890153	RNF19B	ring finger protein 19B
8160389	0.895823	0.68	0.429644	-6.05289	0.089028	IFNA10	interferon alpha 10
8131661	0.892387	0.67	0.44369	-6.04642	0.0890375	RPL21P28///RPL21P19///RPL21P44///RPL21	ribosomal protein L21 pseudogene 28///ribosomal protein L21 pseudogene 19///ribosomal protein L21 pseudogene 44///ribosomal protein L21
8038782	0.908151	0.708	0.389299	-6.07037	0.089065	CTU1	cytosolic thiouridylase subunit 1
8165794	0.833725	0.529	0.660341	-5.92236	0.089075	CD99	CD99 molecule
8011270	0.880036	0.639	0.48843	-6.0245	0.089109	LOC284009	uncharacterized LOC284009
7925753	0.785283	0.426	0.841023	-5.78632	0.089115
8176360	0.83347	0.528	0.661479	-5.92159	0.089115	CD99	CD99 molecule
8042168	0.836092	0.535	0.650435	-5.929	0.0891565	KIAA1841	KIAA1841
8010243	0.866826	0.603	0.542914	-5.99516	0.089185	SYNGR2	synaptogyrin 2
8174737	0.838311	0.539	0.643055	-5.93388	0.0891855	NKAP	NFKB activating protein
8060339	0.80322	0.461	0.777373	-5.83742	0.08919	NRSN2	neurensin 2
8050255	0.809403	0.474	0.752938	-5.85614	0.0892113	NOL10	nucleolar protein 10
8083457	0.88438	0.651	0.471704	-6.03292	0.0892275	RAP2B	RAP2B, member of RAS oncogene family
8052141	0.887201	0.659	0.459223	-6.03903	0.0892948
8016232	0.809261	0.474	0.753592	-5.85564	0.0893743	ARHGAP27	Rho GTPase activating protein 27
8055604	0.790235	0.437	0.820813	-5.80291	0.0893778
7982507	0.879599	0.637	0.492015	-6.02266	0.0894	EMC4///EMC4	ER membrane protein complex subunit 4///ER membrane protein complex subunit 4
7998072	0.850597	0.569	0.595844	-5.96394	0.0894148	DEF8	differentially expressed in FDCP 8 homolog
7933217	0.7561	0.371	0.952503	-5.68904	0.089428
8128013	0.813198	0.48	0.742771	-5.86377	0.0894527	RARS2	arginyl-tRNA synthetase 2, mitochondrial
8094142	0.793095	0.443	0.810451	-5.81128	0.089458
8148955	0.774927	0.408	0.875736	-5.75707	0.089487	C8orf33	chromosome 8 open reading frame 33
7935660	0.853258	0.573	0.589523	-5.96781	0.0894925	DNMBP	dynamin binding protein
7999614	0.870657	0.613	0.527766	-6.00361	0.0895248	PKD1P6-NPIPP1///NPIPA8///NPIPA7///NPIPA5///NPIPA2///NPIPA3///PKD1P1///PKD1P2///NPIPA1///PKD1	PKD1P6-NPIPP1 readthrough///nuclear pore complex interacting protein family member A8///nuclear pore complex interacting protein family member A7///nuclear pore complex interacting protein family member A5///nuclear pore complex interacting protein family member A2///nuclear pore complex interacting protein family member A3///polycystin 1, transient receptor potential channel interacting pseudogene 1///polycystin 1, transient receptor potential channel interacting pseudogene 2///nuclear pore complex interacting protein family member A1///polycystin 1, transient receptor potential channel interacting
8002618	0.762675	0.384	0.924396	-5.71447	0.089583	ZNF821	zinc finger protein 821
8007503	0.800806	0.455	0.788121	-5.82903	0.0896747
8088415	0.820378	0.496	0.715091	-5.88412	0.0897078	FAM107A	family with sequence similarity 107 member A
7992043	0.824851	0.507	0.697001	-5.89705	0.08972	FAM173A	family with sequence similarity 173 member A
8087685	0.781312	0.418	0.856275	-5.77359	0.0897355	TMEM115	transmembrane protein 115
7989216	0.85324	0.573	0.589636	-5.96774	0.0897745
8109486	0.839693	0.543	0.636947	-5.93788	0.089781
8116168	0.842308	0.548	0.628915	-5.9431	0.0897933	NHP2	NHP2 ribonucleoprotein
8031933	0.858327	0.584	0.571442	-5.97866	0.0898025	RPS5	ribosomal protein S5
7935270	0.950123	0.828	0.224773	-6.12432	0.0898132	BLNK	B-cell linker
8021993	0.870413	0.611	0.530172	-6.00228	0.0898375
7940253	0.789428	0.435	0.824386	-5.8	0.0898655	MS4A6E	membrane spanning 4-domains A6E
8102743	0.760238	0.377	0.93973	-5.70067	0.0899115
7959882	0.83633	0.536	0.648913	-5.93001	0.0899237	RAN	RAN, member RAS oncogene family
8094550	0.7692	0.397	0.897261	-5.73845	0.0899517	C4orf19	chromosome 4 open reading frame 19
8170803	0.826907	0.512	0.687802	-5.90351	0.089965	TMEM187	transmembrane protein 187
8126855	0.827262	0.513	0.685815	-5.9049	0.0900938	PTCHD4	patched domain containing 4
8038792	0.760238	0.377	0.939338	-5.70103	0.0901602	ETFB	electron transfer flavoprotein beta subunit
8048647	0.753813	0.365	0.963251	-5.67916	0.0902045	STK11IP	serine/threonine kinase 11 interacting protein
8013157	0.7692	0.397	0.897407	-5.73833	0.09022	TOM1L2	target of myb1 like 2 membrane trafficking protein
8020141	0.885362	0.653	0.467754	-6.03487	0.0902325	APCDD1	APC down-regulated 1
7916582	0.823885	0.504	0.701709	-5.89371	0.0902675
8122773	0.74783	0.353	0.99076	-5.65349	0.0902745	MTHFD1L	methylenetetrahydrofolate dehydrogenase (NADP+ dependent) 1-like
8063536	0.830568	0.52	0.675151	-5.91228	0.0903028	TFAP2C	transcription factor AP-2 gamma
7973018	0.79721	0.447	0.801559	-5.8184	0.0903058	OR4K15	olfactory receptor family 4 subfamily K member 15
8114691	0.815972	0.485	0.733735	-5.87049	0.0903125	HDAC3	histone deacetylase 3
8055309	0.798977	0.451	0.795845	-5.82294	0.0903555
7987536	0.807593	0.47	0.760019	-5.85076	0.0903927	RMDN3	regulator of microtubule dynamics 3
8029507	0.80046	0.454	0.789511	-5.82794	0.0904117	NECTIN2	nectin cell adhesion molecule 2
8081001	0.847207	0.559	0.610704	-5.9547	0.090466	ROBO2	roundabout guidance receptor 2
8155073	0.825171	0.508	0.695027	-5.89844	0.0904665	CCDC107	coiled-coil domain containing 107
8140151	0.864502	0.599	0.548912	-5.99176	0.09047	RFC2	replication factor C subunit 2
7971350	0.831148	0.522	0.672311	-5.91423	0.0904752	TSC22D1	TSC22 domain family member 1
8144740	0.797169	0.447	0.801714	-5.81828	0.09049
7927405	0.90447	0.699	0.401602	-6.06521	0.090498	WDFY4	WDFY family member 4
8100962	0.767556	0.395	0.902438	-5.73392	0.0905062
7902365	0.847601	0.563	0.604344	-5.95868	0.09053
7914094	0.787811	0.431	0.832322	-5.79351	0.0905457	WASF2	WAS protein family member 2
7977003	0.864244	0.598	0.550305	-5.99096	0.0905782	RCOR1	REST corepressor 1
8155265	0.847142	0.558	0.61226	-5.95372	0.0905825
8083794	0.894247	0.676	0.43477	-6.05055	0.0905897	MYNN	myoneurin
8103188	0.786015	0.427	0.839123	-5.7879	0.0905938	GATB	glutamyl-tRNA amidotransferase subunit B
7981859	0.814822	0.483	0.737946	-5.86737	0.0906452	GOLGA8O///GOLGA8M///GOLGA8K///GOLGA8T///GOLGA8J///GOLGA8N///GOLGA8IP	golgin A8 family member O///golgin A8 family member M///golgin A8 family member K///golgin A8 family member T///golgin A8 family member J///golgin A8 family member N///golgin A8 family member I, pseudogene
7964203	0.785184	0.426	0.842457	-5.78514	0.0906475	BAZ2A	bromodomain adjacent to zinc finger domain 2A
8139763	0.763615	0.386	0.920927	-5.71757	0.0906585	NUPR2	nuclear protein 2, transcriptional regulator
8172708	0.79721	0.448	0.801287	-5.81862	0.0906635	NUDT11	nudix hydrolase 11
8139299	0.830833	0.52	0.674181	-5.91295	0.0906673	POLD2	DAN polymerase delta 2, accessory subunit
8027128	0.873806	0.621	0.515362	-6.01036	0.0907333	SLC25A42	solute carrier family 25 member 42
7901563	0.762599	0.384	0.925005	-5.71393	0.090739
7898357	0.769346	0.398	0.896908	-5.73876	0.0907832	LOC102724562///MST1L///MST1P2///MST1	macrophage stimulating 1 pseudogene///macrophage stimulating 1 like///macrophage stimulating 1 pseudogene 2///macrophage stimulating 1
8143038	0.870917	0.613	0.526898	-6.00408	0.0907997
8149953	0.930528	0.771	0.302096	-6.10247	0.0908045
7982078	0.748463	0.354	0.987371	-5.65668	0.0908213	SNORD115-24///SNORD115-44///SNORD115-43///SNORD115-42///SNORD115-41///SNORD115-40///SNORD115-39///SNORD115-38///SNORD115-36///SNORD115-34///SNORD115-31///SNORD115-30///SNORD115-29///SNORD115-26///SNORD115-25///SNORD115-22///SNORD115-21///SNORD115-20///SNORD115-19///SNORD115-18///SNORD115-17///SNORD115-16///SNORD115-15///SNORD115-14///SNORD115-13///SNORD115-12///SNORD115-11///SNORD115-10///SNORD115-9///SNORD115-8///SNORD115-7///SNORD115-6///SNORD115-5///SNORD115-4///SNORD115-3///SNORD115-1///SNRPN	small nucleolar RNA, C/D box 115-24///small nucleolar RNA, C/D box 115-44///small nucleolar RNA, C/D box 115-43///small nucleolar RNA, C/D box 115-42///small nucleolar RNA, C/D box 115-41///small nucleolar RNA, C/D box 115-40///small nucleolar RNA, C/D box 115-39///small nucleolar RNA, C/D box 115-38///small nucleolar RNA, C/D box 115-36///small nucleolar RNA, C/D box 115-34///small nucleolar RNA, C/D box 115-31///small nucleolar RNA, C/D box 115-30///small nucleolar RNA, C/D box 115-29///small nucleolar RNA, C/D box 115-26///small nucleolar RNA, C/D box 115-25///small nucleolar RNA, C/D box 115-22///small nucleolar RNA, C/D box 115-21///small nucleolar RNA, C/D box 115-20///small nucleolar RNA, C/D box 115-19///small nucleolar RNA, C/D box 115-18///small nucleolar RNA, C/D box 115-17///small nucleolar RNA, C/D box 115-16///small nucleolar RNA, C/D box 115-15///small nucleolar RNA, C/D box 115-14///small nucleolar RNA, C/D box 115-13///small nucleolar RNA, C/D box 115-12///small nucleolar RNA, C/D box 115-11///small nucleolar RNA, C/D box 115-10///small nucleolar RNA, C/D box 115-9///small nucleolar RNA, C/D box 115-8///small nucleolar RNA, C/D box 115-7///small nucleolar RNA, C/D box 115-6///small nucleolar RNA, C/D box 115-5///small nucleolar RNA, C/D box 115-4///small nucleolar RNA, C/D box 115-3///small nucleolar RNA, C/D box 115-1///small nuclear ribonucleoprotein polypeptide N
8081204	0.771828	0.402	0.888004	-5.7465	0.0908318	OR5H2	olfactory receptor family 5 subfamily H member 2
8157761	0.866177	0.602	0.544612	-5.9942	0.0908392	NEK6	NIMA related kinase 6
8033813	0.847021	0.558	0.612985	-5.95326	0.0908905	FBXL12	F-box and leucine rich repeat protein 12
8093013	0.83919	0.541	0.640316	-5.93568	0.090895	TNK2	tyrosine kinase non receptor 2
8151743	0.853258	0.573	0.589291	-5.96795	0.0909433
8066513	0.832582	0.524	0.668312	-5.91696	0.0909555	SDC4///ROS1	syndecan 4///ROS proto-oncogene 1, receptor tyrosine kinase
8035787	0.854781	0.577	0.58331	-5.97157	0.0910302
7925918	0.80448	0.464	0.770858	-5.84246	0.091041	AKR1C1	aldo-keto reductase family 1 member C1
8029831	0.808952	0.474	0.754572	-5.8549	0.0910425	CALM3///CALM3	calmodulin 3///calmodulin 3
8058530	0.808302	0.471	0.758658	-5.8518	0.091064	CRYGB	crystallin gamma B
8150143	0.781312	0.418	0.856871	-5.77309	0.091085	PURG	purine rich element binding protein G
8167854	0.832034	0.523	0.670102	-5.91574	0.091112	APEX2	apurinic/apyrimidinic endodeoxyribonuclease 2
8005064	0.845006	0.553	0.620262	-5.94865	0.0911895	ARHGAP44	Rho GTPase activating protein 44
7951672	0.760389	0.377	0.939099	-5.70124	0.0912287	PIH1D2	PIH1 domain containing 2
8151332	0.754917	0.367	0.959727	-5.68241	0.091238
7973350	0.759155	0.374	0.94444	-5.6964	0.0912412
7965979	0.765852	0.39	0.911336	-5.72609	0.0913295	ALDH1L2	aldehyde dehydrogenase 1 family member L2
8099447	0.904355	0.698	0.403228	-6.06452	0.0913445
7946655	0.823885	0.504	0.701489	-5.89386	0.0913697	CSNK2A3///CSNK2A1	casein kinase 2 alpha 3///casein kinase 2 alpha 1
8005265	0.758009	0.373	0.948002	-5.69316	0.0914205
8169640	0.754917	0.367	0.960364	-5.68183	0.09143	SLC25A5	solute carrier family 25 member 5
8177449	0.826267	0.51	0.691467	-5.90094	0.0915467	BPY2C///BPY2B///BPY2	basic charge, Y-linked, 2C///basic charge, Y-linked, 2B///basic charge, Y-linked, 2
8013089	0.807593	0.47	0.760023	-5.85076	0.0915752
8066905	0.851749	0.571	0.59305	-5.96565	0.091578	ZNFX1	zinc finger NFX1-type containing 1
7903676	0.84465	0.553	0.621535	-5.94784	0.0915933	ATXN7L2	ataxin 7 like 2
7980454	0.876284	0.629	0.503987	-6.01642	0.0915933	ALKBH1	alkB homolog 1, histone H2A dioxygenase
8030950	0.808374	0.472	0.757325	-5.85281	0.0916783	ZNF701	zinc finger protein 701
8142876	0.7485	0.355	0.986162	-5.65782	0.091689
7920642	0.818783	0.493	0.72143	-5.87952	0.0916933	MUC1	mucin 1, cell surface associated
8088770	0.780964	0.418	0.857876	-5.77224	0.0916943	RNPC3	RNA binding region (RNP1, RRM) containing 3
8010841	0.859808	0.589	0.564322	-5.98285	0.0917055	FN3K	fructosamine 3 kinase
8026035	0.781609	0.419	0.854768	-5.77486	0.0917088	BEST2	bestrophin 2
7980358	0.813044	0.48	0.743633	-5.86313	0.0917463	POMT2	protein O-mannosyltransferase 2
8166500	0.882435	0.645	0.480059	-6.02875	0.0918035	ZFX	zinc finger protein, X-linked
7951337	0.775451	0.41	0.872942	-5.75946	0.0918048
7989245	0.844227	0.551	0.623505	-5.94658	0.091808	HSP90AB4P	heat shock protein 90 alpha family class B member 4, pseudogene
8030437	0.824585	0.506	0.698923	-5.89569	0.0918657	PRMT1	protein arginine methyltransferase 1
7934531	0.844227	0.551	0.623613	-5.94651	0.0918672
7945226	0.875581	0.627	0.506259	-6.01522	0.0918995
8003066	0.847021	0.558	0.613162	-5.95315	0.0919035
8116295	0.739294	0.336	1.0283	-5.61757	0.0920182
7974341	0.784382	0.424	0.844584	-5.78337	0.0920475	GNG2	G protein subunit gamma 2
8085665	0.801621	0.457	0.784895	-5.83156	0.0920482	RFTN1	raftlin, lipid raft linker 1
8037355	0.781312	0.419	0.855818	-5.77397	0.092063	ZNF428	zinc finger protein 428
8043572	0.749759	0.358	0.978732	-5.66478	0.0920742
8160033	0.847421	0.561	0.60903	-5.95575	0.0920745	SNRPE	small nuclear ribonucleoprotein polypeptide E
7916130	0.884575	0.651	0.47094	-6.0333	0.092092	KTI12///TXNDC12	KTI12 chromatin associated homolog///thioredoxin domain containing 12
8058927	0.790235	0.437	0.820292	-5.80333	0.0921075	TMBIM1	transmembrane BAX inhibitor motif containing 1
8017927	0.808571	0.472	0.756872	-5.85316	0.092182	ABCA9	ATP binding cassette subfamily A member 9
7983143	0.80322	0.461	0.77726	-5.83751	0.0921862	STARD9	StAR related lipid transfer domain containing 9
8036938	0.792836	0.442	0.811675	-5.8103	0.0922183	COQ8B	coenzyme Q8B
8060772	0.846369	0.556	0.616442	-5.95108	0.0922525	CDS2	CDP-diacylglycerol synthase 2
8036699	0.819571	0.494	0.718809	-5.88142	0.0922542	SYCN	syncollin
8106411	0.904453	0.699	0.40253	-6.06482	0.0922603	S100Z	S100 calcium binding protein Z
8081316	0.830063	0.519	0.677102	-5.91094	0.0922805	TFG	TRK-fused gene
8002344	0.797865	0.449	0.798841	-5.82056	0.092315	EXOSC6	exosome component 6
7966810	0.824319	0.505	0.700312	-5.8947	0.0923242	KSR2	kinase suppressor of ras 2
8038809	0.83633	0.536	0.649299	-5.92975	0.092345	NKG7	natural killer cell granule protein 7
7961022	0.763615	0.386	0.920866	-5.71762	0.092365	PTMA///PTMA	prothymosin, alpha///prothymosin, alpha
7982064	0.74534	0.347	1.00327	-5.64163	0.0924143	SNORD115-24///SNORD115-44///SNORD115-43///SNORD115-42///SNORD115-41///SNORD115-40///SNORD115-39///SNORD115-38///SNORD115-36///SNORD115-34///SNORD115-31///SNORD115-30///SNORD115-29///SNORD115-26///SNORD115-25///SNORD115-22///SNORD115-21///SNORD115-20///SNORD115-19///SNORD115-18///SNORD115-17///SNORD115-16///SNORD115-15///SNORD115-14///SNORD115-13///SNORD115-12///SNORD115-11///SNORD115-10///SNORD115-9///SNORD115-8///SNORD115-7///SNORD115-6///SNORD115-5///SNORD115-4///SNORD115-3///SNORD115-1///SNRPN	small nucleolar RNA, C/D box 115-24///small nucleolar RNA, C/D box 115-44///small nucleolar RNA, C/D box 115-43///small nucleolar RNA, C/D box 115-42///small nucleolar RNA, C/D box 115-41///small nucleolar RNA, C/D box 115-40///small nucleolar RNA, C/D box 115-39///small nucleolar RNA, C/D box 115-38///small nucleolar RNA, C/D box 115-36///small nucleolar RNA, C/D box 115-34///small nucleolar RNA, C/D box 115-31///small nucleolar RNA, C/D box 115-30///small nucleolar RNA, C/D box 115-29///small nucleolar RNA, C/D box 115-26///small nucleolar RNA, C/D box 115-25///small nucleolar RNA, C/D box 115-22///small nucleolar RNA, C/D box 115-21///small nucleolar RNA, C/D box 115-20///small nucleolar RNA, C/D box 115-19///small nucleolar RNA, C/D box 115-18///small nucleolar RNA, C/D box 115-17///small nucleolar RNA, C/D box 115-16///small nucleolar RNA, C/D box 115-15///small nucleolar RNA, C/D box 115-14///small nucleolar RNA, C/D box 115-13///small nucleolar RNA, C/D box 115-12///small nucleolar RNA, C/D box 115-11///small nucleolar RNA, C/D box 115-10///small nucleolar RNA, C/D box 115-9///small nucleolar RNA, C/D box 115-8///small nucleolar RNA, C/D box 115-7///small nucleolar RNA, C/D box 115-6///small nucleolar RNA, C/D box 115-5///small nucleolar RNA, C/D box 115-4///small nucleolar RNA, C/D box 115-3///small nucleolar RNA, C/D box 115-1///small nuclear ribonucleoprotein polypeptide N
7980001	0.755056	0.368	0.958676	-5.68338	0.092424
8075483	0.910016	0.713	0.382682	-6.07308	0.0924625	PIK3IP1	phosphoinositide-3-kinase interacting protein 1
8151213	0.743938	0.344	1.00952	-5.63566	0.0925335
7907960	0.838521	0.54	0.642554	-5.93421	0.0925543
8120822	0.81852	0.492	0.722387	-5.87882	0.0925683
8093039	0.790595	0.438	0.818477	-5.80481	0.092575	SDHAP3///SDHAP2///SDHAP1///SDHA	succinate dehydrogenase complex flavoprotein subunit A pseudogene 3///succinate dehydrogenase complex flavoprotein subunit A pseudogene 2///succinate dehydrogenase complex flavoprotein subunit A pseudogene 1///succinate dehydrogenase complex flavoprotein subunit A
7969414	0.853258	0.573	0.58875	-5.96828	0.0925912	KLF5	Kruppel like factor 5
8015802	0.751493	0.361	0.973136	-5.67	0.0925973	LINC00910	long intergenic non-protein coding RNA 910
7982048	0.748463	0.354	0.986998	-5.65703	0.092631	SNORD115-42///SNORD115-40///SNORD115-21///SNORD115-6	small nucleolar RNA, C/D box 115-42///small nucleolar RNA, C/D box 115-40///small nucleolar RNA, C/D box 115-21///small nucleolar RNA, C/D box 115-6
8118915	0.750327	0.359	0.976226	-5.66712	0.0926333	ZNF76	zinc finger protein 76
7967255	0.823032	0.502	0.705969	-5.89067	0.0927088	CLIP1	CAP-Gly domain containing linker protein 1
8037970	0.834712	0.531	0.656477	-5.92496	0.09277	PLA2G4C	phospholipase A2 group IVC
8085360	0.793416	0.443	0.80955	-5.81201	0.092796	TIMP4	TIMP metallopeptidase inhibitor 4
7982204	0.8813	0.642	0.484235	-6.02664	0.0928125	HMGN2	high mobility group nucleosomal binding domain 2
8039269	0.768533	0.397	0.898759	-5.73714	0.0928148	LENG9	leukocyte receptor cluster member 9
8055087	0.735986	0.33	1.04255	-5.60368	0.0928275
8173493	0.770408	0.4	0.892898	-5.74226	0.092851	CXCR3	C-X-C motif chemokine receptor 3
8060539	0.801412	0.456	0.78542	-5.83115	0.0928812	VPS16///PTPRA	VPS16, CORVET/HOPS core subunit///protein tyrosine phosphatase, receptor type A
8009784	0.825145	0.508	0.695396	-5.89818	0.0928822	MRPS7	mitochondrial ribosomal protein S7
7970945	0.826677	0.512	0.688685	-5.90289	0.0929393
8090891	0.799427	0.452	0.792892	-5.82527	0.0929465
8026422	0.800554	0.454	0.789059	-5.82829	0.0929555
8030974	0.833465	0.526	0.664769	-5.91937	0.0929647	FAM90A27P	family with sequence similarity 90, member A27, pseudogene
7966996	0.749371	0.358	0.980017	-5.66358	0.09298	RPLP0	ribosomal protein lateral stalk subunit P0
8040712	0.764612	0.388	0.916699	-5.72133	0.093011	SLC35F6///CENPA	solute carrier family 35 member F6///centromere protein A
7980304	0.874974	0.625	0.509189	-6.01366	0.0930673
7996976	0.790927	0.439	0.817801	-5.80535	0.093076	WWP2	WW domain containing E3 ubiquitin protein ligase 2
7993019	0.784632	0.425	0.844067	-5.7838	0.0931103	NUDT16L1	nudix hydrolase 16 like 1
7960716	0.834225	0.531	0.657542	-5.92425	0.093115	PHB2	prohibitin 2
7994559	0.92246	0.75	0.330214	-6.09298	0.0931325	NPIPB9///NPIPB5///NPIPB6///PDXDC2P///NPIPB3///NPIPB5///NPIPB4///NPIPB3	nuclear pore complex interacting protein family member B9///nuclear pore complex interacting protein family member B5///nuclear pore complex interacting protein family member B6///pyridoxal dependent decarboxylase domain containing 2, pseudogene///nuclear pore complex interacting protein family member B3///nuclear pore complex interacting protein family member B5///nuclear pore complex interacting protein family member B4///nuclear pore complex interacting protein family member B3
8056792	0.946572	0.819	0.23635	-6.12145	0.0931368
8116591	0.788955	0.434	0.826652	-5.79815	0.0931888	FOXC1	forkhead box C1
7937823	0.868809	0.607	0.537509	-5.9982	0.093249	KCNQ1	potassium voltage-gated channel subfamily Q member 1
8087182	0.799538	0.452	0.792587	-5.82551	0.0932985	NCKIPSD	NCK interacting protein with SH3 domain
8074886	0.781917	0.42	0.852681	-5.77661	0.093329
8125993	0.816716	0.488	0.729867	-5.87334	0.093358	ETV7	ETS variant 7
8148619	0.806312	0.468	0.764109	-5.84764	0.0933907
7997702	0.833258	0.525	0.665972	-5.91855	0.093399	COX4I1	cytochrome c oxidase subunit 4I1
8160086	0.781312	0.419	0.855511	-5.77423	0.093408
8159969	0.855048	0.577	0.582425	-5.97211	0.0934322
8022439	0.733676	0.325	1.05346	-5.59295	0.0934652
8007169	0.808337	0.471	0.758399	-5.852	0.093466	KLHL10	kelch like family member 10
8064613	0.788357	0.432	0.830059	-5.79536	0.093528	SLC4A11	solute carrier family 4 member 11
8079532	0.755056	0.368	0.957315	-5.68463	0.0935452	PTPN23	protein tyrosine phosphatase, non-receptor type 23
8154660	0.770111	0.398	0.895272	-5.74019	0.093571
7917896	0.848929	0.566	0.600346	-5.96116	0.0935865	ALG14	ALG14, UDP-N-acetylglucosaminyltransferase subunit
7932390	0.902512	0.694	0.408578	-6.06222	0.0935923	TRDMT1	tRNA aspartic acid methyltransferase 1
8123989	0.793707	0.444	0.808722	-5.81267	0.09362	RANBP9	RAN binding protein 9
8072015	0.90459	0.7	0.400653	-6.06562	0.093623	GRK3	G protein-coupled receptor kinase 3
7913169	0.818371	0.491	0.72379	-5.87779	0.0936375	CAPZB	capping actin protein of muscle Z-line beta subunit
7947881	0.817921	0.49	0.726337	-5.87593	0.0936383	RAPSN	receptor associated protein of the synapse
7995033	0.814926	0.483	0.737789	-5.86748	0.0936455	ZNF646	zinc finger protein 646
8176093	0.802511	0.459	0.780262	-5.83517	0.093654	LAGE3	L antigen family member 3
8105799	0.765657	0.389	0.913792	-5.72391	0.093689
8094599	0.868809	0.606	0.537546	-5.99818	0.093705	KLF3	Kruppel like factor 3
8021129	0.788955	0.434	0.827507	-5.79745	0.093714	RNF165	ring finger protein 165
7945950	0.766087	0.392	0.908241	-5.72882	0.0937265
8137215	0.799067	0.451	0.794741	-5.82381	0.0937405	LRRC61	leucine rich repeat containing 61
8023267	0.779139	0.415	0.86269	-5.76818	0.0937412	MYO5B	myosin VB
8121825	0.914347	0.727	0.362318	-6.08114	0.0937537	RNF217	ring finger protein 217
7934651	0.829281	0.517	0.680109	-5.90886	0.0937615
8168727	0.76205	0.381	0.929832	-5.7096	0.0937885
8157681	0.772958	0.404	0.884745	-5.74932	0.0937903	OR1L1	olfactory receptor family 1 subfamily L member 1
8151559	0.911955	0.721	0.370915	-6.07779	0.0938337	SLC10A5	solute carrier family 10 member 5
8046279	0.875581	0.627	0.506844	-6.01491	0.0939192
7923698	0.897047	0.682	0.42617	-6.05446	0.093925
8105220	0.787054	0.429	0.83522	-5.79112	0.093965	ISL1	ISL LIM homeobox 1
8022761	0.762019	0.381	0.931259	-5.70832	0.093993
8142979	0.860661	0.591	0.56152	-5.98449	0.093995
7959070	0.770325	0.399	0.894021	-5.74128	0.0939995	PEBP1	phosphatidylethanolamine binding protein 1
8113354	0.745831	0.348	1.00126	-5.64355	0.0940285
8131286	0.772958	0.404	0.88474	-5.74933	0.0940835	RNF216P1	ring finger protein 216 pseudogene 1
8043743	0.812874	0.479	0.744384	-5.86257	0.0940915
8034395	0.784068	0.424	0.845336	-5.78274	0.0941348	ZNF709	zinc finger protein 709
8117630	0.762599	0.384	0.925131	-5.71382	0.0941845	ZNF165	zinc finger protein 165
8059097	0.839693	0.543	0.63699	-5.93786	0.0942702	CNPPD1	cyclin Pas1/PHO80 domain containing 1
7936492	0.800057	0.453	0.791292	-5.82653	0.0943212
8025506	0.834122	0.53	0.65898	-5.92328	0.0943725	PIN1	peptidylprolyl cis/trans isomerase, NIMA-interacting 1
8063351	0.806018	0.467	0.765476	-5.8466	0.094423	SLC9A8	solute carrier family 9 member A8
8122933	0.740625	0.338	1.0232	-5.62252	0.0944285	TIAM2	T-cell lymphoma invasion and metastasis 2
7998457	0.774909	0.408	0.877151	-5.75586	0.094458	UNKL	unkempt family like zinc finger
8123044	0.765158	0.389	0.914728	-5.72308	0.094462	TULP4	tubby like protein 4
7990283	0.753043	0.363	0.968355	-5.67444	0.0944693	GOLGA6C///LOC645752///GOLGA6A///GOLGA6B	golgin A6 family member C///golgin A6 family member A pseudogene///golgin A6 family member A///golgin A6 family member B
8101013	0.856411	0.58	0.577838	-5.97486	0.0944857	RCHY1	ring finger and CHY zinc finger domain containing 1
8084921	0.811144	0.477	0.748469	-5.8595	0.094487	TNK2-AS1	TNK2 antisense RNA 1
8037788	0.833209	0.525	0.666583	-5.91814	0.094498	DACT3	dishevelled binding antagonist of beta catenin 3
8028332	0.810544	0.476	0.749889	-5.85844	0.0945383	KCNK6	potassium two pore domain channel subfamily K member 6
8155877	0.815109	0.484	0.736862	-5.86817	0.0945525
8178790	0.774927	0.408	0.876265	-5.75662	0.09458	GPSM3	G-protein signaling modulator 3
8173915	0.772272	0.403	0.886506	-5.7478	0.094639
7904408	0.832582	0.524	0.668049	-5.91714	0.0946397	HSD3B2	hydroxy-delta-5-steroid dehydrogenase, 3 beta- and steroid delta-isomerase 2
8131101	0.7744	0.406	0.880544	-5.75294	0.0947145	NUDT1	nudix hydrolase 1
7965523	0.892812	0.672	0.440641	-6.04784	0.0947335	NR2C1	nuclear receptor subfamily 2 group C member 1
7918902	0.886838	0.658	0.460336	-6.03849	0.094757	CD58	CD58 molecule
7937852	0.783379	0.423	0.84807	-5.78046	0.094786	SLC22A18	solute carrier family 22 member 18
8079588	0.796929	0.447	0.802367	-5.81776	0.0947967
8033458	0.839775	0.543	0.636471	-5.93819	0.094873	LYPLA2P2///LYPLA2	lysophospholipase II pseudogene 2///lysophospholipase II
8013179	0.822466	0.501	0.707407	-5.88964	0.0948917	ATPAF2	ATP synthase mitochondrial F1 complex assembly factor 2
7982712	0.820684	0.497	0.714356	-5.88465	0.0949187	KNSTRN	kinetochore localized astrin/SPAG5 binding protein
8146105	0.792177	0.44	0.814651	-5.8079	0.0949222	IDO2	indoleamine 2,3-dioxygenase 2
8007028	0.774248	0.406	0.880997	-5.75255	0.094939	CASC3	cancer susceptibility candidate 3
7979269	0.823751	0.503	0.702843	-5.8929	0.0949535	GCH1	GTP cyclohydrolase 1
8172387	0.737823	0.333	1.03388	-5.61215	0.0949585	SSX5	SSX family member 5
8005903	0.788955	0.434	0.827331	-5.7976	0.0949925	SUPT6H	SPT6 homolog, histone chaperone
8149918	0.790235	0.438	0.819859	-5.80368	0.0950503	CHRNA2	cholinergic receptor nicotinic alpha 2 subunit
7986385	0.808952	0.474	0.75449	-5.85496	0.0950872	SYNM	synemin
8126952	0.820721	0.497	0.713566	-5.88522	0.0950875	WTAP	Wilms tumor 1 associated protein
8022436	0.787596	0.43	0.833211	-5.79277	0.095111	LINC00314	long intergenic non-protein coding RNA 314
8013500	0.761454	0.379	0.934524	-5.70538	0.0951205	TMEM11	transmembrane protein 11
7997226	0.749371	0.357	0.98079	-5.66286	0.0951238
8005473	0.910308	0.714	0.381114	-6.07371	0.0951315
7929424	0.891934	0.669	0.444813	-6.04589	0.0951385	TBC1D12	TBC1 domain family member 12
7993467	0.842867	0.549	0.627106	-5.94426	0.0951485	NDE1	nudE neurodevelopment protein 1
8133736	0.879781	0.637	0.491414	-6.02297	0.0951785	DTX2	deltex E3 ubiquitin ligase 2
8045931	0.870071	0.61	0.532411	-6.00104	0.095213
7952205	0.749199	0.356	0.983383	-5.66043	0.0952315	MCAM	melanoma cell adhesion molecule
8102214	0.925607	0.758	0.319222	-6.09679	0.095269	PAPSS1	3'-phosphoadenosine 5'-phosphosulfate synthase 1
8025328	0.743184	0.343	1.01111	-5.63415	0.0952728	EVI5L	ecotropic viral integration site 5 like
8009875	0.747878	0.353	0.989854	-5.65434	0.0952845	MYO15B	myosin XVB
8086729	0.760099	0.376	0.940413	-5.70005	0.0953227	KIF9	kinesin family member 9
8144584	0.872858	0.619	0.517956	-6.00896	0.0953275
8136315	0.833051	0.525	0.667258	-5.91768	0.095367	LRGUK	leucine rich repeats and guanylate kinase domain containing
7935169	0.826539	0.511	0.689396	-5.9024	0.0953673	CYP2C8	cytochrome P450 family 2 subfamily C member 8
7984846	0.768461	0.396	0.899285	-5.73668	0.0953705	FLJ42022///CLK3	uncharacterized LOC646748///CDC like kinase 3
8138483	0.7692	0.398	0.897228	-5.73848	0.095406
7952223	0.822466	0.501	0.707417	-5.88964	0.095408
8025927	0.936707	0.789	0.277182	-6.1102	0.0954722	ZNF627///ZNF627	zinc finger protein 627///zinc finger protein 627
7940051	0.765852	0.391	0.9112	-5.72621	0.0955175	ZDHHC5	zinc finger DHHC-type containing 5
7988605	0.900373	0.69	0.414693	-6.05956	0.09559	COPS2	COP9 signalosome subunit 2
8062748	0.869292	0.608	0.535578	-5.99928	0.0956043	IFT52	intraflagellar transport 52
8154254	0.843938	0.551	0.624282	-5.94608	0.095612	RIC1	RIC1 homolog, RAB6A GEF complex partner 1
7958828	0.807279	0.47	0.760923	-5.85008	0.095618	TRAFD1	TRAF-type zinc finger domain containing 1
8003145	0.854851	0.577	0.583004	-5.97176	0.095707	LOC654780	splicing factor proline/glutamine-rich
8124901	0.746352	0.35	0.997453	-5.64716	0.0957275	HLA-C///HLA-B///HLA-A///HLA-B///HLA-A	major histocompatibility complex, class I, C///major histocompatibility complex, class I, B///major histocompatibility complex, class I, A///major histocompatibility complex, class I, B///major histocompatibility complex, class I, A
8022249	0.844313	0.552	0.622961	-5.94692	0.095753
8021623	0.797865	0.449	0.799505	-5.82003	0.0957807	SERPINB7	serpin family B member 7
7982028	0.736935	0.331	1.03877	-5.60739	0.0957833	SNORD115-24///SNORD115-44///SNORD115-43///SNORD115-42///SNORD115-41///SNORD115-40///SNORD115-39///SNORD115-38///SNORD115-36///SNORD115-34///SNORD115-31///SNORD115-30///SNORD115-29///SNORD115-26///SNORD115-25///SNORD115-22///SNORD115-21///SNORD115-20///SNORD115-19///SNORD115-18///SNORD115-17///SNORD115-16///SNORD115-15///SNORD115-14///SNORD115-13///SNORD115-12///SNORD115-11///SNORD115-10///SNORD115-9///SNORD115-8///SNORD115-7///SNORD115-6///SNORD115-5///SNORD115-4///SNORD115-3///SNORD115-1///SNRPN	small nucleolar RNA, C/D box 115-24///small nucleolar RNA, C/D box 115-44///small nucleolar RNA, C/D box 115-43///small nucleolar RNA, C/D box 115-42///small nucleolar RNA, C/D box 115-41///small nucleolar RNA, C/D box 115-40///small nucleolar RNA, C/D box 115-39///small nucleolar RNA, C/D box 115-38///small nucleolar RNA, C/D box 115-36///small nucleolar RNA, C/D box 115-34///small nucleolar RNA, C/D box 115-31///small nucleolar RNA, C/D box 115-30///small nucleolar RNA, C/D box 115-29///small nucleolar RNA, C/D box 115-26///small nucleolar RNA, C/D box 115-25///small nucleolar RNA, C/D box 115-22///small nucleolar RNA, C/D box 115-21///small nucleolar RNA, C/D box 115-20///small nucleolar RNA, C/D box 115-19///small nucleolar RNA, C/D box 115-18///small nucleolar RNA, C/D box 115-17///small nucleolar RNA, C/D box 115-16///small nucleolar RNA, C/D box 115-15///small nucleolar RNA, C/D box 115-14///small nucleolar RNA, C/D box 115-13///small nucleolar RNA, C/D box 115-12///small nucleolar RNA, C/D box 115-11///small nucleolar RNA, C/D box 115-10///small nucleolar RNA, C/D box 115-9///small nucleolar RNA, C/D box 115-8///small nucleolar RNA, C/D box 115-7///small nucleolar RNA, C/D box 115-6///small nucleolar RNA, C/D box 115-5///small nucleolar RNA, C/D box 115-4///small nucleolar RNA, C/D box 115-3///small nucleolar RNA, C/D box 115-1///small nuclear ribonucleoprotein polypeptide N
7977270	0.911698	0.72	0.372924	-6.07699	0.095788	LOC388022	uncharacterized LOC388022
8095663	0.754917	0.367	0.959623	-5.68251	0.0958145	AFM	afamin
8060758	0.870466	0.612	0.528922	-6.00297	0.095815	PRNP	prion protein
8134981	0.83347	0.526	0.664184	-5.91976	0.095892	TRIP6	thyroid hormone receptor interactor 6
7988852	0.870659	0.613	0.527671	-6.00366	0.0959248	BCL2L10	BCL2 like 10
7957649	0.931485	0.775	0.296931	-6.10413	0.0959327	SNRPF	small nuclear ribonucleoprotein polypeptide F
8154388	0.848708	0.566	0.601043	-5.96073	0.0959725
7971361	0.813964	0.482	0.739628	-5.86612	0.0960157	NUFIP1	NUFIP1, FMR1 interacting protein 1
7995976	0.873806	0.621	0.515266	-6.01041	0.0960375	CPNE2	copine 2
8009353	0.847421	0.562	0.607339	-5.95681	0.0960425	PITPNC1	phosphatidylinositol transfer protein, cytoplasmic 1
8000369	0.7713	0.401	0.890902	-5.74399	0.0960533
8079628	0.771828	0.402	0.88767	-5.74679	0.0960727
8077370	0.770325	0.399	0.894014	-5.74128	0.0960923	SETMAR	SET domain and mariner transposase fusion gene
8115927	0.744387	0.345	1.00669	-5.63838	0.0961068	RNF44	ring finger protein 44
8135089	0.759699	0.375	0.943052	-5.69766	0.0961817	ZNHIT1	zinc finger HIT-type containing 1
8149358	0.858547	0.585	0.570544	-5.97919	0.096265	DEFB109P1B///DEFB109P1	defensin beta 109 pseudogene 1B///defensin beta 109 pseudogene 1
7969368	0.879918	0.638	0.489887	-6.02375	0.0962957
8166179	0.761575	0.38	0.933037	-5.70672	0.0963008	CA5BP1///CA5BP1	carbonic anhydrase 5B pseudogene 1///carbonic anhydrase 5B pseudogene 1
8074780	0.805496	0.467	0.766618	-5.84572	0.0963067	YPEL1	yippee like 1
7974603	0.85175	0.571	0.593002	-5.96568	0.096414	PSMA3	proteasome subunit alpha 3
8075052	0.745831	0.348	1.00126	-5.64354	0.0964673	LRP5L	LDL receptor related protein 5 like
8160670	0.826605	0.512	0.688905	-5.90274	0.096469	AQP3	aquaporin 3 (Gill blood group)
7934215	0.857762	0.582	0.574555	-5.97682	0.0965225	SPOCK2	sparc/osteonectin, cwcv and kazal-like domains proteoglycan (testican) 2
8085606	0.879918	0.638	0.490344	-6.02352	0.0966218
8075550	0.80412	0.463	0.772479	-5.84121	0.0966333	C22orf24	chromosome 22 open reading frame 24
8075673	0.788955	0.434	0.827493	-5.79746	0.0966353	RBFOX2	RNA binding protein, fox-1 homolog 2
8031387	0.864011	0.597	0.551971	-5.99001	0.0967372	NCR1	natural cytotoxicity triggering receptor 1
8118974	0.824851	0.507	0.697514	-5.89668	0.09675	RPL10A	ribosomal protein L10a
7918550	0.874974	0.625	0.509191	-6.01366	0.0967775
8027398	0.790235	0.437	0.820669	-5.80303	0.096801	PLEKHF1	pleckstrin homology and FYVE domain containing 1
7979984	0.737363	0.332	1.03611	-5.60999	0.0968045	ZFYVE1	zinc finger FYVE-type containing 1
7991837	0.847207	0.559	0.611349	-5.95429	0.0968222	NME4	NME/NM23 nucleoside diphosphate kinase 4
8178988	0.755056	0.368	0.957785	-5.6842	0.0968425	ZBTB22	zinc finger and BTB domain containing 22
7957633	0.853456	0.574	0.587651	-5.96894	0.0968612	METAP2	methionyl aminopeptidase 2
7909561	0.839648	0.543	0.637581	-5.93747	0.0969255	LINC00467	long intergenic non-protein coding RNA 467
8055402	0.758574	0.373	0.946328	-5.69468	0.0969435
7911174	0.786147	0.428	0.837874	-5.78893	0.096967	VN1R5	vomeronasal 1 receptor 5 (gene/pseudogene)
7971967	0.864902	0.6	0.547432	-5.9926	0.096972	DIS3	DIS3 homolog, exosome endoribonuclease and 3'-5' exoribonuclease
7931748	0.786147	0.428	0.838446	-5.78846	0.0969832	IDI2	isopentenyl-diphosphate delta isomerase 2
8108954	0.816684	0.487	0.731116	-5.87242	0.097002	TCERG1	transcription elongation regulator 1
8176109	0.790235	0.437	0.821005	-5.80275	0.09702	SLC10A3	solute carrier family 10 member 3
8036503	0.920015	0.744	0.33899	-6.08985	0.0970248	RASGRP4	RAS guanyl releasing protein 4
8093993	0.871497	0.615	0.524269	-6.00553	0.0970358	TADA2B	transcriptional adaptor 2B
8004408	0.784734	0.425	0.843651	-5.78414	0.0970483	FGF11	fibroblast growth factor 11
7943954	0.842516	0.549	0.628129	-5.94361	0.0970523
8158183	0.813789	0.481	0.741672	-5.86459	0.0970618	DNM1	dynamin 1
7899187	0.899254	0.687	0.418698	-6.05779	0.0970625	HMGN2	high mobility group nucleosomal binding domain 2
7929976	0.790139	0.437	0.821809	-5.8021	0.0971013	DPCD///DPCD	deleted in primary ciliary dyskinesia homolog (mouse)///deleted in primary ciliary dyskinesia homolog (mouse)
8035859	0.816716	0.488	0.729942	-5.87328	0.0971117
8094144	0.745847	0.349	0.999964	-5.64478	0.097125	UNC93B1	unc-93 homolog B1 (C. elegans)
7981874	0.793575	0.443	0.809275	-5.81223	0.0971697	GOLGA8R///GOLGA8DP///GOLGA8F///GOLGA8CP///GOLGA8O///GOLGA8M///GOLGA8K///GOLGA8J///GOLGA8S///GOLGA8N///GOLGA8EP///GOLGA8G	golgin A8 family member R///golgin A8 family member D, pseudogene///golgin A8 family member F///golgin A8 family member C, pseudogene///golgin A8 family member O///golgin A8 family member M///golgin A8 family member K///golgin A8 family member J///golgin A8 family member S///golgin A8 family member N///golgin A8 family member E, pseudogene///golgin A8 family member G
8131975	0.836846	0.537	0.647664	-5.93084	0.0971972	TAX1BP1	Tax1 binding protein 1
8156360	0.84747	0.562	0.6071	-5.95696	0.0972175	ANKRD19P	ankyrin repeat domain 19, pseudogene
8070295	0.933428	0.78	0.289027	-6.10661	0.0972278
8045028	0.767446	0.394	0.903401	-5.73308	0.0972347
8163569	0.813865	0.481	0.740959	-5.86513	0.0972675	AKNA	AT-hook transcription factor
8056045	0.871535	0.615	0.52392	-6.00572	0.0972785
8013120	0.83633	0.536	0.649207	-5.92981	0.097332	PEMT	phosphatidylethanolamine N-methyltransferase
8080320	0.762599	0.384	0.924805	-5.71411	0.0973875	NISCH	nischarin
8013917	0.740997	0.339	1.02168	-5.62398	0.0974432
8016452	0.818037	0.49	0.725286	-5.8767	0.0974638	HOXB4	homeobox B4
8138995	0.831547	0.522	0.671519	-5.91477	0.0974955
8061262	0.855978	0.58	0.578943	-5.9742	0.0975162	NAA20	N(alpha)-acetyltransferase 20, NatB catalytic subunit
8090235	0.776576	0.411	0.869944	-5.76202	0.0976232
7930482	0.804086	0.463	0.772799	-5.84096	0.0976625	ADRA2A	adrenoceptor alpha 2A
7937749	0.781372	0.419	0.855184	-5.77451	0.0976725	TNNT3	troponin T3, fast skeletal type
8036151	0.830966	0.521	0.673441	-5.91345	0.0976888	HSPB6	heat shock protein family B (small) member 6
8071817	0.887973	0.661	0.456403	-6.04039	0.0976967
8074481	0.745377	0.347	1.00293	-5.64196	0.0977145	C22orf29///GNB1L	chromosome 22 open reading frame 29///G protein subunit beta 1 like
8072960	0.815427	0.484	0.735726	-5.86901	0.0978398
7947624	0.858717	0.585	0.569967	-5.97954	0.0978725	PHF21A	PHD finger protein 21A
8065798	0.728549	0.316	1.07459	-5.57194	0.097908	GGT7	gamma-glutamyltransferase 7
7899988	0.785645	0.427	0.84011	-5.78708	0.097925
7977820	0.823637	0.503	0.70329	-5.89258	0.0979317	PRMT5	protein arginine methyltransferase 5
8118594	0.786015	0.427	0.839152	-5.78787	0.097935	HLA-DPB1	major histocompatibility complex, class II, DP beta 1
7995813	0.801412	0.456	0.785422	-5.83114	0.0979545	MT1DP	metallothionein 1D, pseudogene
7979876	0.781312	0.419	0.856005	-5.77382	0.097957	CCDC177	coiled-coil domain containing 177
7905631	0.792177	0.44	0.815005	-5.80761	0.0979653	INTS3	integrator complex subunit 3
7945803	0.749974	0.359	0.977291	-5.66613	0.0980505	CARS	cysteinyl-tRNA synthetase
7912672	0.799107	0.451	0.794596	-5.82393	0.0981102	FLJ37453	uncharacterized LOC729614
8147756	0.785676	0.427	0.839938	-5.78722	0.0981148	BAALC	brain and acute leukemia, cytoplasmic
7910630	0.774784	0.407	0.878313	-5.75486	0.0981382	COA6	cytochrome c oxidase assembly factor 6
8093578	0.753711	0.365	0.96377	-5.67868	0.0982015	NAT8L	N-acetyltransferase 8 like
7997239	0.910308	0.714	0.381136	-6.07371	0.098245	NPIPB9///NPIPB5///NPIPB6///PDXDC2P///NPIPB3	nuclear pore complex interacting protein family member B9///nuclear pore complex interacting protein family member B5///nuclear pore complex interacting protein family member B6///pyridoxal dependent decarboxylase domain containing 2, pseudogene///nuclear pore complex interacting protein family member B3
7975045	0.837742	0.538	0.644469	-5.93295	0.0982868	MTHFD1	methylenetetrahydrofolate dehydrogenase, cyclohydrolase and formyltetrahydrofolate synthetase 1
7989487	0.826539	0.511	0.68951	-5.90232	0.0983075
8036451	0.841314	0.546	0.632064	-5.94106	0.0983518	WDR87	WD repeat domain 87
8026696	0.799208	0.452	0.793736	-5.8246	0.0983765
8036300	0.792276	0.441	0.813935	-5.80848	0.0984365
7988859	0.737644	0.333	1.03539	-5.61068	0.098468	GNB5	G protein subunit beta 5
8091554	0.902915	0.695	0.40715	-6.06284	0.0984697
8176219	0.857853	0.583	0.573306	-5.97756	0.0985038	CMC4///MTCP1	C-X9-C motif containing 4///mature T-cell proliferation 1
8112043	0.854308	0.576	0.584895	-5.97061	0.0985335
8108199	0.879029	0.636	0.493848	-6.02171	0.0985475	SLC25A48	solute carrier family 25 member 48
8110224	0.79721	0.448	0.801318	-5.81859	0.0985525	TSPAN17	tetraspanin 17
8093096	0.795168	0.445	0.805623	-5.81516	0.0986105	TCTEX1D2	Tctex1 domain containing 2
8047763	0.858787	0.586	0.569558	-5.97978	0.0986345	NRP2	neuropilin 2
8158890	0.74155	0.341	1.01762	-5.62789	0.098635	NTNG2	netrin G2
8137709	0.872494	0.618	0.520178	-6.00775	0.098715	ZFAND2A	zinc finger AN1-type containing 2A
8059211	0.830756	0.52	0.674474	-5.91275	0.0987342	MIR153-1	microRNA 153-1
7926354	0.747122	0.351	0.994774	-5.6497	0.0987367
7915659	0.890337	0.666	0.449185	-6.04383	0.0987375	HECTD3	HECT domain E3 ubiquitin protein ligase 3
7919872	0.84465	0.553	0.621527	-5.94784	0.0987495	FAM63A	family with sequence similarity 63 member A
8108568	0.820684	0.497	0.714002	-5.8849	0.0987553	IK	IK cytokine, down-regulator of HLA II
7941587	0.771689	0.401	0.889706	-5.74503	0.098802	CNIH2	cornichon family AMPA receptor auxiliary protein 2
8013858	0.812443	0.479	0.74539	-5.86182	0.0988108
8073816	0.789305	0.435	0.824691	-5.79975	0.0988312	MIRLET7BHG	MIRLET7B host gene
7945786	0.750891	0.36	0.974596	-5.66864	0.0988352	NAP1L4	nucleosome assembly protein 1 like 4
8043129	0.73513	0.328	1.04551	-5.60079	0.098869
8172191	0.841056	0.545	0.633385	-5.9402	0.0988938
8120402	0.770408	0.4	0.893005	-5.74216	0.0989105	BAG2	BCL2 associated athanogene 2
8050503	0.920404	0.746	0.336763	-6.09065	0.098912	TTC32	tetratricopeptide repeat domain 32
8053599	0.729657	0.318	1.06965	-5.57688	0.0989125	INO80B-WBP1///WBP1	INO80B-WBP1 readthrough (NMD candidate)///WW domain binding protein 1
8063566	0.834122	0.53	0.658958	-5.92329	0.098944	RAE1	ribonucleic acid export 1
8012376	0.772884	0.404	0.885028	-5.74908	0.098985	VAMP2	vesicle associated membrane protein 2
8046644	0.721018	0.306	1.09842	-5.54789	0.0990117
7920928	0.827232	0.513	0.685918	-5.90483	0.0990135	PAQR6	progestin and adipoQ receptor family member 6
8002152	0.746352	0.35	0.997215	-5.64739	0.0990185	SLC12A4	solute carrier family 12 member 4
7976876	0.772632	0.403	0.885447	-5.74872	0.0990792	DYNC1H1	dynein cytoplasmic 1 heavy chain 1
8120335	0.828549	0.515	0.683227	-5.9067	0.0990883	FAM83B	family with sequence similarity 83 member B
8121112	0.732169	0.323	1.0579	-5.58857	0.0991242
7994445	0.779662	0.416	0.861785	-5.76894	0.099177	SH2B1	SH2B adaptor protein 1
8149269	0.775527	0.41	0.872759	-5.75962	0.0992025
7933192	0.80448	0.464	0.77132	-5.8421	0.0992173	HNRNPA3P1	heterogeneous nuclear ribonucleoprotein A3 pseudogene 1
8170921	0.781312	0.418	0.856406	-5.77348	0.0992345	PLXNA3	plexin A3
7911839	0.804487	0.465	0.770062	-5.84307	0.0992345	WRAP73	WD repeat containing, antisense to TP73
8004880	0.73513	0.328	1.04545	-5.60084	0.0992475	NTN1	netrin 1
7995258	0.927619	0.763	0.312576	-6.09903	0.0992515	ZNF267	zinc finger protein 267
8140168	0.808337	0.472	0.758074	-5.85224	0.0992673
8073013	0.86418	0.598	0.550891	-5.99063	0.0992785
8022763	0.754628	0.366	0.961379	-5.68089	0.0993675	SLC25A52	solute carrier family 25 member 52
8045182	0.777501	0.412	0.867818	-5.76383	0.0993965	PTPN18	protein tyrosine phosphatase, non-receptor type 18
8055490	0.746352	0.35	0.997344	-5.64726	0.0994045
8167656	0.805413	0.467	0.766825	-5.84556	0.099443	MAGED1	MAGE family member D1
8035896	0.893223	0.673	0.438953	-6.04862	0.0994473	TSHZ3	teashirt zinc finger homeobox 3
8074223	0.765657	0.389	0.913454	-5.72421	0.0994982	CECR6	cat eye syndrome chromosome region, candidate 6
8091764	0.909705	0.711	0.38472	-6.07225	0.0996015	KPNA4	karyopherin subunit alpha 4
8033135	0.7604	0.377	0.938898	-5.70143	0.0996247	GTF2F1	general transcription factor IIF subunit 1
8045281	0.765158	0.389	0.914797	-5.72302	0.0996295
8087691	0.875345	0.626	0.508473	-6.01404	0.0996625	CACNA2D2	calcium voltage-gated channel auxiliary subunit alpha2delta 2
8150509	0.762599	0.383	0.925618	-5.71338	0.0996917	PLAT	plasminogen activator, tissue type
8175724	0.836092	0.535	0.650752	-5.92878	0.099694	CSAG4///MAGEA12	CSAG family member 4 (pseudogene)///MAGE family member A12
8074565	0.742971	0.343	1.01304	-5.6323	0.099713	DGCR6L	DiGeorge syndrome critical region gene 6-like
7911307	0.846689	0.556	0.615448	-5.95171	0.0997867	RPL23AP87///RPL23AP82///RPL23AP7	ribosomal protein L23a pseudogene 87///ribosomal protein L23a pseudogene 82///ribosomal protein L23a pseudogene 7
8040372	0.740684	0.338	1.02262	-5.62308	0.0997955
8063923	0.787811	0.431	0.832579	-5.79329	0.0998278	SLCO4A1	solute carrier organic anion transporter family member 4A1
8055249	0.76205	0.381	0.930339	-5.70915	0.0998498	FAM168B	family with sequence similarity 168 member B
8176782	0.790595	0.438	0.818501	-5.80479	0.0998575	TTTY6B///TTTY6///TTTY6B///TTTY6	testis-specific transcript, Y-linked 6B (non-protein coding)///testis-specific transcript, Y-linked 6 (non-protein coding)///testis-specific transcript, Y-linked 6B (non-protein coding)///testis-specific transcript, Y-linked 6 (non-protein coding)
8088903	0.745847	0.349	0.999484	-5.64523	0.099872
7987139	0.862924	0.595	0.554741	-5.98842	0.099888	GOLGA8R///GOLGA8O///GOLGA8N	golgin A8 family member R///golgin A8 family member O///golgin A8 family member N
8074309	0.797328	0.448	0.800811	-5.81899	0.0998935	LOC729461///FAM230B///FAM230C	uncharacterized LOC729461///family with sequence similarity 230 member B (non-protein coding)///family with sequence similarity 230 member C
8146482	0.847207	0.559	0.610797	-5.95464	0.0999022	TGS1	trimethylguanosine synthase 1
8176821	0.812201	0.478	0.746207	-5.8612	0.0999292	BPY2C///BPY2B///BPY2	basic charge, Y-linked, 2C///basic charge, Y-linked, 2B///basic charge, Y-linked, 2
8051987	0.810533	0.476	0.749987	-5.85836	0.0999373
8079294	0.787908	0.432	0.831047	-5.79455	0.099964	EXOSC7	exosome component 7
8009443	0.762675	0.384	0.924252	-5.7146	0.100004	ARSG	arylsulfatase G
7978766	0.872572	0.619	0.518951	-6.00842	0.100098	FKBP3	FK506 binding protein 3
8078442	0.85445	0.576	0.584493	-5.97086	0.10012	CCR4	C-C motif chemokine receptor 4
8094899	0.73608	0.33	1.04147	-5.60474	0.100124
8046014	0.716402	0.299	1.11699	-5.52888	0.100139
7995362	0.755236	0.369	0.956212	-5.68564	0.100175	GPT2	glutamic--pyruvic transaminase 2
8121508	0.715053	0.296	1.12237	-5.52333	0.100199
8010184	0.792538	0.441	0.813315	-5.80898	0.100226
7940698	0.753711	0.365	0.964197	-5.67829	0.100228	TAF6L	TATA-box binding protein associated factor 6 like
8048478	0.784034	0.424	0.846187	-5.78203	0.100256	ZFAND2B	zinc finger AN1-type containing 2B
8139737	0.758109	0.373	0.94779	-5.69335	0.100267	PSPH	phosphoserine phosphatase
8108015	0.785645	0.427	0.840021	-5.78715	0.100302	HSPA4	heat shock protein family A (Hsp70) member 4
7941364	0.790235	0.437	0.82101	-5.80275	0.100322	PCNX3	pecanex homolog 3 (Drosophila)
7982350	0.862614	0.594	0.556781	-5.98724	0.10033	GOLGA8R///GOLGA8O///GOLGA8N	golgin A8 family member R///golgin A8 family member O///golgin A8 family member N
8133788	0.902564	0.695	0.408193	-6.06239	0.100374	PTPN12	protein tyrosine phosphatase, non-receptor type 12
8060344	0.742087	0.341	1.01563	-5.62981	0.10044	TRIB3	tribbles pseudokinase 3
7997779	0.765657	0.389	0.913817	-5.72389	0.100449	ZC3H18	zinc finger CCCH-type containing 18
8113616	0.852436	0.572	0.591546	-5.96657	0.10046	FEM1C	fem-1 homolog C
8045321	0.758244	0.373	0.947084	-5.69399	0.100473	POTEF///POTEJ///POTEM///POTEE///POTEKP	POTE ankyrin domain family member F///POTE ankyrin domain family member J///POTE ankyrin domain family member M///POTE ankyrin domain family member E///POTE ankyrin domain family member K, pseudogene
8066818	0.713951	0.295	1.12689	-5.51866	0.100507
8123129	0.805941	0.467	0.765708	-5.84642	0.100593	WTAP	Wilms tumor 1 associated protein
8037657	0.792177	0.441	0.814406	-5.8081	0.100599	DMPK	dystrophia myotonica protein kinase
8028030	0.820935	0.498	0.712565	-5.88594	0.100662	ARHGAP33	Rho GTPase activating protein 33
8096296	0.901724	0.693	0.41028	-6.06148	0.100705	HSP90AB3P	heat shock protein 90 alpha family class B member 3, pseudogene
8037537	0.793707	0.444	0.808679	-5.81271	0.100718	ERCC2	ERCC excision repair 2, TFIIH core complex helicase subunit
8072777	0.802336	0.459	0.781237	-5.83441	0.100718	MPST	mercaptopyruvate sulfurtransferase
8177347	0.790235	0.437	0.82049	-5.80317	0.100722	TTTY6B///TTTY6///TTTY6B///TTTY6	testis-specific transcript, Y-linked 6B (non-protein coding)///testis-specific transcript, Y-linked 6 (non-protein coding)///testis-specific transcript, Y-linked 6B (non-protein coding)///testis-specific transcript, Y-linked 6 (non-protein coding)
7971482	0.823816	0.504	0.70227	-5.89331	0.100738
7987403	0.784034	0.424	0.846202	-5.78202	0.100756
7934091	0.7744	0.406	0.880504	-5.75298	0.10076
8068938	0.750891	0.36	0.974993	-5.66827	0.100787	RRP1	ribosomal RNA processing 1
8117890	0.766973	0.394	0.904648	-5.73198	0.10081	HLA-H///HLA-F///HLA-E///HLA-B///HLA-A///HLA-A	major histocompatibility complex, class I, H (pseudogene)///major histocompatibility complex, class I, F///major histocompatibility complex, class I, E///major histocompatibility complex, class I, B///major histocompatibility complex, class I, A///major histocompatibility complex, class I, A
8096032	0.810029	0.476	0.751011	-5.85759	0.100847	PRDM8	PR/SET domain 8
8004431	0.769076	0.397	0.897669	-5.7381	0.10085	POLR2A	RNA polymerase II subunit A
8164781	0.788955	0.433	0.827932	-5.79711	0.100866	TSC1	tuberous sclerosis 1
8159654	0.774841	0.407	0.878075	-5.75507	0.10088	NELFB	negative elongation factor complex member B
7915444	0.794924	0.445	0.806184	-5.81471	0.100918	P3H1	prolyl 3-hydroxylase 1
8171013	0.847421	0.561	0.608858	-5.95586	0.100938	VBP1	VHL binding protein 1
7942232	0.743064	0.343	1.01215	-5.63315	0.100942	NADSYN1	NAD synthetase 1
7936318	0.766973	0.394	0.904669	-5.73196	0.100953
7965467	0.75669	0.371	0.951676	-5.6898	0.10096	RPL41///RPL41	ribosomal protein L41///ribosomal protein L41
8147262	0.787811	0.431	0.831326	-5.79432	0.10097	OTUD6B	OTU domain containing 6B
8154934	0.87634	0.629	0.503538	-6.01665	0.100985	IL11RA	interleukin 11 receptor subunit alpha
7974207	0.833051	0.525	0.667113	-5.91778	0.101006	MGAT2	mannosyl (alpha-1,6-)-glycoprotein beta-1,2-N-acetylglucosaminyltransferase
8037888	0.883658	0.649	0.474473	-6.03155	0.101011	SLC8A2	solute carrier family 8 member A2
7982129	0.7561	0.371	0.952474	-5.68907	0.101053	RPL41///RPL41	ribosomal protein L41///ribosomal protein L41
8158022	0.787811	0.431	0.831918	-5.79384	0.101077	ZNF79	zinc finger protein 79
7973813	0.872572	0.619	0.518815	-6.00849	0.101078	AP4S1	adaptor related protein complex 4 sigma 1 subunit
7970975	0.818037	0.49	0.725166	-5.87679	0.101088	CCDC169-SOHLH2///SOHLH2	CCDC169-SOHLH2 readthrough///spermatogenesis and oogenesis specific basic helix-loop-helix 2
8045165	0.787811	0.431	0.83237	-5.79347	0.101092
7970922	0.767446	0.395	0.902978	-5.73345	0.101165
8180061	0.847021	0.558	0.613111	-5.95318	0.101165	TAP1	transporter 1, ATP binding cassette subfamily B member
8018791	0.908151	0.708	0.389333	-6.07036	0.101214
8126658	0.741607	0.341	1.017	-5.62849	0.101253	SLC35B2	solute carrier family 35 member B2
8033598	0.784162	0.424	0.845018	-5.78301	0.101273	ZNF414	zinc finger protein 414
8178867	0.847021	0.558	0.613173	-5.95314	0.101278	TAP1	transporter 1, ATP binding cassette subfamily B member
7998931	0.797572	0.448	0.800385	-5.81933	0.101335	ZNF200	zinc finger protein 200
7979743	0.774784	0.407	0.879095	-5.75419	0.101388	RDH11	retinol dehydrogenase 11 (all-trans/9-cis/11-cis)
7897044	0.747878	0.353	0.989958	-5.65425	0.101417	PRKCZ	protein kinase C zeta
7973652	0.783379	0.423	0.84825	-5.78031	0.101422	TSSK4	testis specific serine kinase 4
8125512	0.846996	0.557	0.614524	-5.95229	0.101465	TAP1	transporter 1, ATP binding cassette subfamily B member
8115907	0.755461	0.369	0.955035	-5.68672	0.101479	NOP16	NOP16 nucleolar protein
8031973	0.752106	0.362	0.970939	-5.67204	0.101513	CENPBD1P1	CENPB DNA-binding domains containing 1 pseudogene 1
8040639	0.880019	0.639	0.489136	-6.02414	0.101583	HADHB	hydroxyacyl-CoA dehydrogenase/3-ketoacyl-CoA thiolase/enoyl-CoA hydratase (trifunctional protein), beta subunit
7943956	0.745377	0.347	1.00252	-5.64234	0.101586
8075063	0.77648	0.411	0.87041	-5.76162	0.101594	HPS4	HPS4, biogenesis of lysosomal organelles complex 3 subunit 2
7956200	0.853736	0.575	0.586614	-5.96957	0.101603	MYL6B	myosin light chain 6B
8019523	0.823073	0.502	0.705567	-5.89096	0.101613	WDR45B	WD repeat domain 45B
7922610	0.716901	0.299	1.11498	-5.53095	0.101616	ABL2	ABL proto-oncogene 2, non-receptor tyrosine kinase
8160441	0.763794	0.387	0.918663	-5.71959	0.101629	CDKN2A	cyclin dependent kinase inhibitor 2A
7909999	0.747122	0.351	0.99477	-5.6497	0.101674
8071595	0.749371	0.358	0.980264	-5.66335	0.101687
8045800	0.73513	0.328	1.0452	-5.60109	0.101699
7916356	0.754917	0.367	0.959676	-5.68246	0.101719	HSPB11	heat shock protein family B (small) member 11
7912347	0.872998	0.62	0.517305	-6.00931	0.101752	CASZ1	castor zinc finger 1
7983478	0.826907	0.512	0.687776	-5.90353	0.101773	C15orf48	chromosome 15 open reading frame 48
8081356	0.717684	0.3	1.11256	-5.53344	0.101801
8005992	0.712603	0.292	1.13244	-5.5129	0.101807
7998381	0.775037	0.409	0.874277	-5.75832	0.101809	LMF1	lipase maturation factor 1
8119580	0.889216	0.664	0.452247	-6.04238	0.101887
7915657	0.780477	0.416	0.860242	-5.77025	0.101933
7933121	0.715475	0.297	1.12116	-5.52458	0.10195	CCNYL2	cyclin Y-like 2 (pseudogene)
8045946	0.843938	0.551	0.624199	-5.94613	0.101958	PSMD14	proteasome 26S subunit, non-ATPase 14
8110327	0.80448	0.464	0.77116	-5.84223	0.101962	RGS14	regulator of G-protein signaling 14
7978272	0.801378	0.456	0.785842	-5.83082	0.102012	CIDEB	cell death-inducing DFFA-like effector b
8039593	0.80758	0.47	0.760427	-5.85045	0.10205	ZNF667	zinc finger protein 667
7897089	0.773066	0.404	0.884434	-5.74959	0.102052	PLCH2	phospholipase C eta 2
7944803	0.770325	0.399	0.893928	-5.74136	0.102071	VWA5A	von Willebrand factor A domain containing 5A
8158544	0.788405	0.432	0.829651	-5.7957	0.102099	NTMT1	N-terminal Xaa-Pro-Lys N-methyltransferase 1
7993404	0.821533	0.499	0.710628	-5.88733	0.102127	PKD1P6-NPIPP1///NPIPA8///NPIPA7///NPIPA5///NPIPB5///NPIPA2///NPIPA3///NPIPB4///PKD1P1///PDXDC2P///PKD1P2///NPIPB3///NPIPA1///PKD1///NPIPB5///NPIPB4///NPIPB3	PKD1P6-NPIPP1 readthrough///nuclear pore complex interacting protein family member A8///nuclear pore complex interacting protein family member A7///nuclear pore complex interacting protein family member A5///nuclear pore complex interacting protein family member B5///nuclear pore complex interacting protein family member A2///nuclear pore complex interacting protein family member A3///nuclear pore complex interacting protein family member B4///polycystin 1, transient receptor potential channel interacting pseudogene 1///pyridoxal dependent decarboxylase domain containing 2, pseudogene///polycystin 1, transient receptor potential channel interacting pseudogene 2///nuclear pore complex interacting protein family member B3///nuclear pore complex interacting protein family member A1///polycystin 1, transient receptor potential channel interacting///nuclear pore complex interacting protein family member B5///nuclear pore complex interacting protein family member B4///nuclear pore complex interacting protein family member B3
8154357	0.839635	0.542	0.638174	-5.93708	0.102137
7952984	0.91728	0.736	0.349915	-6.08584	0.10215
8119829	0.7713	0.401	0.890895	-5.744	0.102156	TJAP1	tight junction associated protein 1
8081903	0.746517	0.35	0.996272	-5.64828	0.102158	MAATS1	MYCBP associated and testis expressed 1
7927207	0.767446	0.395	0.902974	-5.73345	0.102173	ANKRD30BP3	ankyrin repeat domain 30B pseudogene 3
8153035	0.715708	0.297	1.12	-5.52578	0.102182
8113489	0.799167	0.452	0.793829	-5.82453	0.102184
7988327	0.8591	0.587	0.567807	-5.98081	0.102194	PATL2	PAT1 homolog 2
8151747	0.759699	0.376	0.941998	-5.69862	0.10221	TMEM64	transmembrane protein 64
8051012	0.862566	0.594	0.557178	-5.98701	0.102223	PREB	prolactin regulatory element binding
7991453	0.755056	0.368	0.95802	-5.68398	0.102244	FAM174B	family with sequence similarity 174 member B
8176570	0.792177	0.44	0.814947	-5.80766	0.102245	DUX4	double homeobox 4
8121489	0.879337	0.636	0.492995	-6.02215	0.102254	AMD1	adenosylmethionine decarboxylase 1
8068662	0.751053	0.36	0.974052	-5.66915	0.10231
8005959	0.821533	0.499	0.710663	-5.88731	0.102318	NEK8	NIMA related kinase 8
8136587	0.714967	0.296	1.12281	-5.52288	0.102327
8099713	0.798928	0.45	0.796303	-5.82257	0.102365
7949067	0.763615	0.386	0.92101	-5.7175	0.102372	BAD	BCL2 associated agonist of cell death
8165661	0.728734	0.316	1.07402	-5.57252	0.102377
7914994	0.838701	0.54	0.641608	-5.93483	0.102381
8151217	0.722217	0.308	1.09379	-5.55259	0.102419
8031684	0.725812	0.313	1.08133	-5.56517	0.102464
7905831	0.75841	0.373	0.946709	-5.69433	0.102472	FLAD1	flavin adenine dinucleotide synthetase 1
7905047	0.936907	0.79	0.275628	-6.11066	0.102475	FCGR1CP///FCGR1B///FCGR1A	Fc fragment of IgG receptor Ic, pseudogene///Fc fragment of IgG receptor Ib///Fc fragment of IgG receptor Ia
8179041	0.719045	0.302	1.10788	-5.53823	0.102487	HLA-H///HLA-C///HLA-B///HLA-A///HLA-B///HLA-A	major histocompatibility complex, class I, H (pseudogene)///major histocompatibility complex, class I, C///major histocompatibility complex, class I, B///major histocompatibility complex, class I, A///major histocompatibility complex, class I, B///major histocompatibility complex, class I, A
8012856	0.752106	0.362	0.970986	-5.672	0.102515	ELAC2	elaC ribonuclease Z 2
7907970	0.939836	0.798	0.264992	-6.11374	0.102519
8178884	0.864244	0.598	0.549909	-5.99119	0.102547	HLA-DMA	major histocompatibility complex, class II, DM alpha
8180086	0.864244	0.598	0.549892	-5.9912	0.102547	HLA-DMA	major histocompatibility complex, class II, DM alpha
8061471	0.874101	0.622	0.514388	-6.01088	0.102569	GINS1	GINS complex subunit 1
8037647	0.830862	0.521	0.67395	-5.9131	0.102614	FBXO46	F-box protein 46
7986340	0.807192	0.47	0.761577	-5.84958	0.102634	SPATA8	spermatogenesis associated 8
8055424	0.7474	0.351	0.993973	-5.65046	0.10264
8066567	0.741332	0.34	1.01916	-5.62641	0.102648
8019010	0.786761	0.429	0.836458	-5.7901	0.102695	CBX8	chromobox 8
8020491	0.823816	0.504	0.702216	-5.89335	0.102712
8010161	0.806312	0.468	0.764264	-5.84752	0.102737	2022-09-09	septin 9
8170702	0.780508	0.416	0.860076	-5.77039	0.102772
8079753	0.737325	0.332	1.03752	-5.6086	0.102781	DAG1	dystroglycan 1
8144947	0.775388	0.409	0.873554	-5.75894	0.102818
8070961	0.762599	0.383	0.926403	-5.71268	0.102854	LSS	lanosterol synthase (2,3-oxidosqualene-lanosterol cyclase)
8010210	0.870413	0.611	0.530555	-6.00207	0.102895
8049906	0.73513	0.328	1.04562	-5.60068	0.102915	ING5///ING5	inhibitor of growth family member 5///inhibitor of growth family member 5
8093936	0.847021	0.558	0.613405	-5.953	0.102922	MRFAP1	Morf4 family associated protein 1
7946703	0.770111	0.398	0.895453	-5.74003	0.102964	COPB1	coatomer protein complex subunit beta 1
7920317	0.762516	0.382	0.928393	-5.71089	0.10297	ILF2	interleukin enhancer binding factor 2
8138067	0.83633	0.536	0.64934	-5.92972	0.102989	CYTH3	cytohesin 3
7940857	0.805413	0.467	0.766803	-5.84558	0.103022	STIP1	stress induced phosphoprotein 1
8095564	0.712455	0.292	1.13357	-5.51172	0.103029
8125461	0.969605	0.886	0.148149	-6.13972	0.103069	HLA-DQB1	major histocompatibility complex, class II, DQ beta 1
8044295	0.771828	0.402	0.888344	-5.74621	0.103103	SH3RF3	SH3 domain containing ring finger 3
8132710	0.800554	0.454	0.788789	-5.8285	0.103104	C7orf69	chromosome 7 open reading frame 69
8005141	0.763615	0.386	0.921146	-5.71737	0.103134	TTC19	tetratricopeptide repeat domain 19
7937275	0.804086	0.463	0.773172	-5.84067	0.10315	RIC8A///RIC8A	RIC8 guanine nucleotide exchange factor A///RIC8 guanine nucleotide exchange factor A
8168729	0.80888	0.473	0.754718	-5.85479	0.10316
8076292	0.785711	0.427	0.83985	-5.7873	0.103209	DNAJB7	DnaJ heat shock protein family (Hsp40) member B7
7972367	0.747549	0.351	0.99356	-5.65085	0.103229
8170009	0.830381	0.519	0.675885	-5.91177	0.103231	FAM127A	family with sequence similarity 127 member A
7968972	0.903693	0.696	0.405577	-6.06351	0.103257	POPDC2///COX17	popeye domain containing 2///COX17, cytochrome c oxidase copper chaperone
7927519	0.763615	0.386	0.92069	-5.71778	0.103303	TIMM23B///TIMM23	translocase of inner mitochondrial membrane 23 homolog B///translocase of inner mitochondrial membrane 23
7919763	0.749081	0.356	0.983703	-5.66013	0.10332	ENSA	endosulfine alpha
8173729	0.835849	0.534	0.651977	-5.92797	0.103355	PGAM4///PGAM1	phosphoglycerate mutase family member 4///phosphoglycerate mutase 1
8007497	0.715626	0.297	1.12057	-5.52519	0.103362
8061562	0.86035	0.59	0.562568	-5.98388	0.103372
8150872	0.805213	0.466	0.767807	-5.84481	0.103383	RPS20	ribosomal protein S20
8000748	0.787327	0.43	0.833952	-5.79217	0.103423	HIRIP3	HIRA interacting protein 3
8120979	0.772314	0.403	0.886251	-5.74802	0.103487
8163381	0.730424	0.32	1.06564	-5.58088	0.10356
8034034	0.721275	0.307	1.0964	-5.54994	0.10364	KEAP1	kelch like ECH associated protein 1
8023448	0.750891	0.36	0.975077	-5.66819	0.103669
8050658	0.841056	0.545	0.633461	-5.94015	0.103708	ATAD2B	ATPase family, AAA domain containing 2B
8023080	0.741312	0.339	1.02011	-5.6255	0.103722	LOXHD1	lipoxygenase homology domains 1
7917726	0.787811	0.431	0.831811	-5.79393	0.103723
8176867	0.804487	0.465	0.770127	-5.84302	0.103726	BPY2C///BPY2B///BPY2	basic charge, Y-linked, 2C///basic charge, Y-linked, 2B///basic charge, Y-linked, 2
8138862	0.837097	0.537	0.646984	-5.93129	0.103743	LOC401320	uncharacterized LOC401320
7931928	0.801276	0.456	0.786311	-5.83045	0.103783
7920664	0.762675	0.384	0.924124	-5.71472	0.103807	THBS3	thrombospondin 3
8139903	0.73382	0.326	1.05191	-5.59449	0.103897
8002778	0.813121	0.48	0.743373	-5.86332	0.103918	MLKL	mixed lineage kinase domain like
7979694	0.834225	0.531	0.657332	-5.92439	0.103938
7915252	0.785981	0.427	0.839261	-5.78778	0.103955	BMP8B///BMP8B	bone morphogenetic protein 8b///bone morphogenetic protein 8b
8057559	0.712153	0.291	1.13531	-5.50992	0.103968	PRO2964	uncharacterized protein PRO2964
7914648	0.770111	0.399	0.895105	-5.74033	0.104006	PHC2	polyhomeotic homolog 2
7917735	0.740997	0.339	1.0215	-5.62415	0.104085
8017829	0.872572	0.619	0.518992	-6.0084	0.104091
8021113	0.879337	0.636	0.492905	-6.0222	0.104098	C18orf25	chromosome 18 open reading frame 25
7974257	0.799427	0.452	0.793043	-5.82515	0.104108	ATP5S	ATP synthase, H+ transporting, mitochondrial Fo complex subunit s (factor B)
8127822	0.789118	0.435	0.825254	-5.79929	0.104176
7981011	0.873506	0.621	0.516263	-6.00987	0.104188
8125530	0.890911	0.668	0.446952	-6.04489	0.10419	HLA-DMB	major histocompatibility complex, class II, DM beta
8018209	0.714765	0.296	1.12407	-5.52158	0.1042	NAT9	N-acetyltransferase 9 (putative)
7935462	0.800057	0.453	0.791243	-5.82657	0.104212	EXOSC1	exosome component 1
8168345	0.88384	0.649	0.474109	-6.03173	0.104224	ACRC	acidic repeat containing
8026486	0.740625	0.338	1.02401	-5.62173	0.10425	OR10H3	olfactory receptor family 10 subfamily H member 3
8050102	0.876816	0.631	0.500292	-6.01836	0.104268	CMPK2	cytidine/uridine monophosphate kinase 2
7896952	0.759661	0.375	0.943208	-5.69752	0.104279	ATAD3A	ATPase family, AAA domain containing 3A
8119609	0.83347	0.528	0.661946	-5.92128	0.104295	CNPY3	canopy FGF signaling regulator 3
8124924	0.739145	0.336	1.02892	-5.61698	0.104382
7899811	0.715598	0.297	1.12091	-5.52484	0.104407
7948192	0.808337	0.471	0.758478	-5.85194	0.104497	SSRP1	structure specific recognition protein 1
7908694	0.792276	0.441	0.814013	-5.80842	0.104507	NAV1	neuron navigator 1
7909890	0.818518	0.492	0.72244	-5.87878	0.10452	HLX	H2.0 like homeobox
7925436	0.932911	0.779	0.29098	-6.106	0.104546
7926594	0.75462	0.366	0.961848	-5.68046	0.104555
8171260	0.783091	0.422	0.849274	-5.77946	0.104575	FAM9A	family with sequence similarity 9 member A
8069836	0.701299	0.272	1.18436	-5.4581	0.104578	KRTAP19-4	keratin associated protein 19-4
8176282	0.834112	0.529	0.659204	-5.92313	0.104605	PGAM4///PGAM1	phosphoglycerate mutase family member 4///phosphoglycerate mutase 1
8088917	0.721239	0.307	1.09656	-5.54978	0.104606
8130383	0.813876	0.482	0.73993	-5.86589	0.104613	MTRF1L	mitochondrial translational release factor 1 like
8093440	0.79721	0.448	0.80124	-5.81865	0.104613	FGFRL1	fibroblast growth factor receptor-like 1
8055404	0.830814	0.52	0.674295	-5.91287	0.104681	LOC107985946	uncharacterized LOC107985946
8137693	0.826311	0.51	0.690993	-5.90128	0.104692	COX19///ADAP1	COX19, cytochrome c oxidase assembly factor///ArfGAP with dual PH domains 1
7912012	0.809836	0.475	0.751847	-5.85696	0.104731	ACOT7	acyl-CoA thioesterase 7
8072353	0.783784	0.423	0.847114	-5.78126	0.104742	LOC646513	VLGN1945
8069633	0.757696	0.372	0.948993	-5.69225	0.104779	ATP5J	ATP synthase, H+ transporting, mitochondrial Fo complex subunit F6
7944113	0.721018	0.306	1.09882	-5.54748	0.10478	CEP164	centrosomal protein 164
7970563	0.809403	0.474	0.752941	-5.85613	0.104969
8079662	0.826907	0.513	0.687098	-5.904	0.104977	ARIH2	ariadne RBR E3 ubiquitin protein ligase 2
8051998	0.848476	0.565	0.602066	-5.9601	0.10502	MCFD2	multiple coagulation factor deficiency 2
7953965	0.874219	0.623	0.512158	-6.01208	0.105042	LOC255308	eukaryotic translation initiation factor 2 subunit gamma pseudogene
8034983	0.758913	0.374	0.944762	-5.69611	0.105049	BRD4	bromodomain containing 4
8130495	0.846105	0.555	0.61744	-5.95044	0.105055
8034108	0.719226	0.304	1.10429	-5.5419	0.105079	YIPF2	Yip1 domain family member 2
7938738	0.759699	0.375	0.942216	-5.69842	0.105115	KCNC1	potassium voltage-gated channel subfamily C member 1
8066072	0.766134	0.392	0.907707	-5.72929	0.105213
7925320	0.90224	0.694	0.409054	-6.06201	0.105245	NID1	nidogen 1
8045009	0.836365	0.536	0.648688	-5.93016	0.105252	GYPC	glycophorin C (Gerbich blood group)
8116297	0.719062	0.303	1.10699	-5.53914	0.105267	HNRNPH1	heterogeneous nuclear ribonucleoprotein H1 (H)
7938390	0.783379	0.422	0.848421	-5.78017	0.105328	ADM	adrenomedullin
8067944	0.742807	0.342	1.01354	-5.63182	0.105421	MIRLET7C	microRNA let-7c
8047069	0.723973	0.31	1.08898	-5.55746	0.105511	INPP1	inositol polyphosphate-1-phosphatase
8139911	0.707809	0.285	1.15261	-5.4918	0.105526
8028778	0.708237	0.286	1.14966	-5.49491	0.105529	MAP3K10	mitogen-activated protein kinase kinase kinase 10
7908595	0.786147	0.428	0.837645	-5.78912	0.105538
8008185	0.830063	0.519	0.676494	-5.91136	0.105665	ABI3	ABI family member 3
8032365	0.736164	0.33	1.04127	-5.60494	0.105673	KLF16	Kruppel like factor 16
8131140	0.845391	0.554	0.619048	-5.94942	0.105675	LOC101927181	uncharacterized LOC101927181
8015456	0.880036	0.639	0.488615	-6.0244	0.105705	KLHL11	kelch like family member 11
8175811	0.778004	0.414	0.865379	-5.7659	0.105775	FAM58A	family with sequence similarity 58 member A
8137863	0.816612	0.487	0.73161	-5.87206	0.105778
8132911	0.844156	0.551	0.623735	-5.94643	0.105814
8030782	0.865864	0.601	0.545386	-5.99376	0.105832	SIGLEC9	sialic acid binding Ig like lectin 9
8037267	0.868693	0.606	0.537908	-5.99798	0.105841	PSG2	pregnancy specific beta-1-glycoprotein 2
8162996	0.729754	0.319	1.06759	-5.57893	0.105863
7950016	0.761047	0.378	0.937404	-5.70278	0.105878	ORAOV1	oral cancer overexpressed 1
8114814	0.823032	0.502	0.705711	-5.89086	0.105885	NR3C1	nuclear receptor subfamily 3 group C member 1
8107321	0.847421	0.561	0.608134	-5.95631	0.105891	EPB41L4A-AS1	EPB41L4A antisense RNA 1
8072577	0.786147	0.428	0.838359	-5.78853	0.105913	YWHAH	tyrosine 3-monooxygenase/tryptophan 5-monooxygenase activation protein eta
8082086	0.894273	0.676	0.434676	-6.05059	0.105963	PARP15	poly(ADP-ribose) polymerase family member 15
8113073	0.921029	0.747	0.334798	-6.09135	0.105975	ARRDC3	arrestin domain containing 3
8087308	0.755056	0.368	0.957771	-5.68421	0.106018	USP19	ubiquitin specific peptidase 19
8131475	0.870466	0.612	0.528525	-6.00319	0.106034	C1GALT1	core 1 synthase, glycoprotein-N-acetylgalactosamine 3-beta-galactosyltransferase 1
7916777	0.776077	0.411	0.871141	-5.761	0.106035	MIR101-1	microRNA 101-1
8005235	0.724314	0.311	1.08717	-5.55929	0.106107
7980578	0.70537	0.279	1.16749	-5.47608	0.106119
8153497	0.7464	0.35	0.996731	-5.64784	0.106149	SCRIB	scribbled planar cell polarity protein
8149289	0.804628	0.465	0.769409	-5.84358	0.106215	SOX7	SRY-box 7
8122146	0.719062	0.302	1.10754	-5.53858	0.106235	LINC00326	long intergenic non-protein coding RNA 326
8139244	0.719094	0.303	1.10547	-5.54069	0.106265	COA1	cytochrome c oxidase assembly factor 1 homolog
8174715	0.797934	0.449	0.798187	-5.82108	0.106278	SNORA69	small nucleolar RNA, H/ACA box 69
7971659	0.740261	0.337	1.02566	-5.62013	0.106289	MIR16-1	microRNA 16-1
7935639	0.708198	0.286	1.14992	-5.49463	0.106325	SLC25A28	solute carrier family 25 member 28
8107632	0.887201	0.659	0.458974	-6.03915	0.106363	SNX24	sorting nexin 24
8111915	0.777933	0.413	0.866323	-5.7651	0.106395	SEPP1	selenoprotein P, plasma, 1
8049544	0.887437	0.66	0.458193	-6.03953	0.106414	LRRFIP1	LRR binding FLII interacting protein 1
7992967	0.754628	0.367	0.96103	-5.68121	0.106429	VASN	vasorin
7919950	0.708178	0.285	1.15041	-5.49412	0.106456	PI4KB	phosphatidylinositol 4-kinase beta
8132212	0.745847	0.348	1.00001	-5.64473	0.10648
8162940	0.80217	0.458	0.78156	-5.83416	0.106504	ABCA1	ATP binding cassette subfamily A member 1
8035144	0.898978	0.686	0.420318	-6.05707	0.106512
7949645	0.759579	0.375	0.943472	-5.69728	0.10652	ZDHHC24	zinc finger DHHC-type containing 24
7984079	0.847421	0.562	0.607387	-5.95678	0.106531	TPM1	tropomyosin 1 (alpha)
7945371	0.917296	0.736	0.349716	-6.08591	0.10655	IFITM3	interferon induced transmembrane protein 3
7916341	0.846971	0.557	0.614771	-5.95214	0.106606
8135514	0.741332	0.34	1.01906	-5.6265	0.106628	IFRD1	interferon related developmental regulator 1
8078312	0.749589	0.358	0.97948	-5.66408	0.106635	CMC1	C-X9-C motif containing 1
8039273	0.770408	0.4	0.892721	-5.74241	0.106655	CDC42EP5	CDC42 effector protein 5
8166919	0.729657	0.318	1.07015	-5.57639	0.106671	GPR82	G protein-coupled receptor 82
7963721	0.819571	0.494	0.718657	-5.88153	0.10669	CALCOCO1	calcium binding and coiled-coil domain 1
7983274	0.820684	0.497	0.713897	-5.88498	0.1068	PDIA3P1///PDIA3	protein disulfide isomerase family A member 3 pseudogene 1///protein disulfide isomerase family A member 3
8157092	0.808692	0.473	0.755259	-5.85438	0.106804	TMEM38B	transmembrane protein 38B
7984686	0.882261	0.644	0.480671	-6.02844	0.106824	BBS4	Bardet-Biedl syndrome 4
8035694	0.762675	0.384	0.924153	-5.71469	0.106834	PBX4	PBX homeobox 4
7947015	0.761578	0.38	0.932878	-5.70686	0.106851	TSG101	tumor susceptibility 101
8097570	0.874112	0.623	0.512752	-6.01176	0.106892	USP38	ubiquitin specific peptidase 38
8135149	0.815972	0.485	0.734148	-5.87018	0.106899	SH2B2	SH2B adaptor protein 2
8142307	0.818037	0.49	0.725299	-5.87669	0.106901	PNPLA8	patatin like phospholipase domain containing 8
8031037	0.733676	0.325	1.0531	-5.59331	0.106939	MIR519A2///MIR517C	microRNA 519a-2///microRNA 517c
7975889	0.80322	0.461	0.776237	-5.8383	0.106945	VASH1	vasohibin 1
7972723	0.859073	0.587	0.568153	-5.9806	0.10695	ARGLU1	arginine and glutamate rich 1
8165644	0.799006	0.451	0.795169	-5.82347	0.106995
8132288	0.745847	0.349	0.999717	-5.64501	0.107016
8016139	0.792276	0.441	0.814096	-5.80835	0.107055	KIF18B	kinesin family member 18B
8123342	0.768371	0.396	0.900371	-5.73573	0.107066	FGFR1OP	FGFR1 oncogene partner
8017437	0.768533	0.397	0.898752	-5.73715	0.107071	FTSJ3	FtsJ homolog 3
7977734	0.782438	0.421	0.850948	-5.77806	0.107088
7953341	0.816716	0.488	0.730002	-5.87324	0.107099	TAPBPL	TAP binding protein like
8126681	0.749371	0.357	0.980749	-5.6629	0.107137	AARS2	alanyl-tRNA synthetase 2, mitochondrial
7982062	0.717216	0.3	1.11411	-5.53184	0.107169	SNORD115-28	small nucleolar RNA, C/D box 115-28
8135250	0.770408	0.4	0.892545	-5.74256	0.107174	PSMC2	proteasome 26S subunit, ATPase 2
8139128	0.934971	0.785	0.282891	-6.10849	0.107182
7933537	0.75863	0.374	0.945706	-5.69525	0.107184	OGDHL	oxoglutarate dehydrogenase-like
7899375	0.841314	0.546	0.632441	-5.94082	0.107186
7998251	0.751905	0.362	0.971499	-5.67152	0.107199	METTL26	methyltransferase like 26
8139820	0.910931	0.716	0.377815	-6.07504	0.107201	ZNF680	zinc finger protein 680
8071691	0.831252	0.522	0.672017	-5.91443	0.107213	BCR	BCR, RhoGEF and GTPase activating protein
7921970	0.745154	0.346	1.00461	-5.64036	0.107217	ALDH9A1	aldehyde dehydrogenase 9 family member A1
8099259	0.747549	0.352	0.992582	-5.65177	0.107235	AFAP1	actin filament associated protein 1
7991779	0.72865	0.316	1.07443	-5.57211	0.107235	FAM234A	family with sequence similarity 234 member A
8021653	0.883658	0.649	0.474517	-6.03153	0.107239	SERPINB8	serpin family B member 8
8108435	0.713287	0.293	1.13122	-5.51417	0.107258	UBE2D2	ubiquitin conjugating enzyme E2 D2
8059949	0.828657	0.515	0.682955	-5.90689	0.10726
7916783	0.780872	0.417	0.858264	-5.77192	0.107286
7961489	0.824851	0.507	0.697229	-5.89689	0.10729	WBP11	WW domain binding protein 11
7969574	0.880036	0.639	0.488357	-6.02454	0.10735	MIR622///KRT18	microRNA 622///keratin 18
7910692	0.70785	0.285	1.15114	-5.49335	0.107358
8117138	0.745076	0.346	1.00475	-5.64022	0.107367
7902810	0.705717	0.281	1.1615	-5.48243	0.107393	LMO4	LIM domain only 4
8029710	0.7561	0.37	0.952826	-5.68875	0.107457	VASP	vasodilator-stimulated phosphoprotein
8067125	0.833858	0.529	0.659969	-5.92261	0.10747	BCAS1	breast carcinoma amplified sequence 1
7960088	0.748463	0.354	0.987153	-5.65689	0.107526	FBRSL1	fibrosin like 1
7962367	0.848848	0.566	0.600617	-5.96099	0.107641	ZCRB1	zinc finger CCHC-type and RNA binding motif containing 1
7936923	0.737644	0.333	1.03543	-5.61065	0.107649	ALDOAP2	aldolase, fructose-bisphosphate A pseudogene 2
8027956	0.800326	0.453	0.790564	-5.82711	0.107652	KMT2B	lysine methyltransferase 2B
8163437	0.833844	0.529	0.660057	-5.92255	0.107728	SLC46A2	solute carrier family 46 member 2
8034521	0.696699	0.266	1.20281	-5.43822	0.107751	HOOK2	hook microtubule tethering protein 2
7965838	0.879918	0.638	0.490043	-6.02367	0.107773
8006148	0.765657	0.389	0.913855	-5.72386	0.107797	GOSR1	golgi SNAP receptor complex member 1
8124911	0.716237	0.298	1.11877	-5.52705	0.107842	HLA-C///HLA-B///HLA-B	major histocompatibility complex, class I, C///major histocompatibility complex, class I, B///major histocompatibility complex, class I, B
8041445	0.787872	0.432	0.831176	-5.79445	0.107892
8045637	0.770325	0.399	0.893982	-5.74131	0.107916	KIF5C	kinesin family member 5C
7996423	0.746608	0.35	0.995924	-5.64861	0.10792	FBXL8	F-box and leucine rich repeat protein 8
8161533	0.807255	0.47	0.761231	-5.84984	0.107998	FOXD4L5///FOXD4L6///FOXD4L3///FOXD4L1///FOXD4	forkhead box D4-like 5///forkhead box D4-like 6///forkhead box D4-like 3///forkhead box D4-like 1///forkhead box D4
8141133	0.724424	0.311	1.08693	-5.55953	0.108001	SHFM1	split hand/foot malformation (ectrodactyly) type 1
8091562	0.780611	0.417	0.859491	-5.77088	0.108023	DHX36	DEAH-box helicase 36
8124211	0.796912	0.447	0.802556	-5.8176	0.108028	GPLD1	glycosylphosphatidylinositol specific phospholipase D1
8000236	0.876148	0.629	0.504313	-6.01624	0.108049	CDR2	cerebellar degeneration related protein 2
8012285	0.800554	0.455	0.788649	-5.82861	0.108058	KCNAB3	potassium voltage-gated channel subfamily A regulatory beta subunit 3
7974314	0.906007	0.703	0.395548	-6.06777	0.108067
8069943	0.781715	0.42	0.85334	-5.77605	0.108138	URB1	URB1 ribosome biogenesis 1 homolog (S. cerevisiae)
7900144	0.823018	0.501	0.706246	-5.89047	0.108171
7986642	0.746354	0.35	0.99691	-5.64768	0.108221	GOLGA8R///GOLGA8DP///GOLGA8F///GOLGA8CP///GOLGA8O///GOLGA8M///GOLGA8K///GOLGA8J///GOLGA8S///GOLGA8N///GOLGA8B///GOLGA8EP///GOLGA8G///GOLGA8A	golgin A8 family member R///golgin A8 family member D, pseudogene///golgin A8 family member F///golgin A8 family member C, pseudogene///golgin A8 family member O///golgin A8 family member M///golgin A8 family member K///golgin A8 family member J///golgin A8 family member S///golgin A8 family member N///golgin A8 family member B///golgin A8 family member E, pseudogene///golgin A8 family member G///golgin A8 family member A
8103041	0.723249	0.309	1.09081	-5.55561	0.108238
8163107	0.902197	0.694	0.409367	-6.06188	0.108256	MIR32	microRNA 32
8039779	0.710589	0.289	1.14171	-5.50324	0.108272	SLC27A5	solute carrier family 27 member 5
8159808	0.803408	0.462	0.774968	-5.83929	0.108341	FOXD4L5///FOXD4L6///FOXD4L3///FOXD4L1///FOXD4	forkhead box D4-like 5///forkhead box D4-like 6///forkhead box D4-like 3///forkhead box D4-like 1///forkhead box D4
7982058	0.710589	0.289	1.14117	-5.50381	0.108364	SNORD115-24///SNORD115-44///SNORD115-43///SNORD115-42///SNORD115-41///SNORD115-40///SNORD115-39///SNORD115-38///SNORD115-36///SNORD115-34///SNORD115-31///SNORD115-30///SNORD115-29///SNORD115-26///SNORD115-25///SNORD115-22///SNORD115-21///SNORD115-20///SNORD115-19///SNORD115-18///SNORD115-17///SNORD115-16///SNORD115-15///SNORD115-14///SNORD115-13///SNORD115-12///SNORD115-11///SNORD115-10///SNORD115-9///SNORD115-8///SNORD115-7///SNORD115-6///SNORD115-5///SNORD115-4///SNORD115-3///SNORD115-1///SNRPN	small nucleolar RNA, C/D box 115-24///small nucleolar RNA, C/D box 115-44///small nucleolar RNA, C/D box 115-43///small nucleolar RNA, C/D box 115-42///small nucleolar RNA, C/D box 115-41///small nucleolar RNA, C/D box 115-40///small nucleolar RNA, C/D box 115-39///small nucleolar RNA, C/D box 115-38///small nucleolar RNA, C/D box 115-36///small nucleolar RNA, C/D box 115-34///small nucleolar RNA, C/D box 115-31///small nucleolar RNA, C/D box 115-30///small nucleolar RNA, C/D box 115-29///small nucleolar RNA, C/D box 115-26///small nucleolar RNA, C/D box 115-25///small nucleolar RNA, C/D box 115-22///small nucleolar RNA, C/D box 115-21///small nucleolar RNA, C/D box 115-20///small nucleolar RNA, C/D box 115-19///small nucleolar RNA, C/D box 115-18///small nucleolar RNA, C/D box 115-17///small nucleolar RNA, C/D box 115-16///small nucleolar RNA, C/D box 115-15///small nucleolar RNA, C/D box 115-14///small nucleolar RNA, C/D box 115-13///small nucleolar RNA, C/D box 115-12///small nucleolar RNA, C/D box 115-11///small nucleolar RNA, C/D box 115-10///small nucleolar RNA, C/D box 115-9///small nucleolar RNA, C/D box 115-8///small nucleolar RNA, C/D box 115-7///small nucleolar RNA, C/D box 115-6///small nucleolar RNA, C/D box 115-5///small nucleolar RNA, C/D box 115-4///small nucleolar RNA, C/D box 115-3///small nucleolar RNA, C/D box 115-1///small nuclear ribonucleoprotein polypeptide N
8125289	0.817472	0.489	0.727163	-5.87533	0.108398	TNXB///TNXA	tenascin XB///tenascin XA (pseudogene)
8053449	0.719183	0.303	1.10495	-5.54123	0.108498	TMEM150A	transmembrane protein 150A
8042144	0.874101	0.623	0.513307	-6.01146	0.1085	REL	REL proto-oncogene, NF-kB subunit
8169659	0.885037	0.652	0.469221	-6.03415	0.108507	NDUFA1	NADH:ubiquinone oxidoreductase subunit A1
8107117	0.744047	0.344	1.00907	-5.6361	0.108556
8102389	0.871094	0.614	0.525931	-6.00462	0.108591	ZGRF1	zinc finger GRF-type containing 1
8139966	0.74722	0.351	0.994499	-5.64996	0.108614	TRIM74///TRIM73///TRIM50	tripartite motif containing 74///tripartite motif containing 73///tripartite motif containing 50
7935011	0.700577	0.271	1.18794	-5.45425	0.108618	CPEB3	cytoplasmic polyadenylation element binding protein 3
8170390	0.745847	0.349	0.999527	-5.64519	0.108622	IDS	iduronate 2-sulfatase
7979849	0.733219	0.324	1.05497	-5.59146	0.108652	DCAF5	DDB1 and CUL4 associated factor 5
8127141	0.77037	0.399	0.893701	-5.74156	0.108734
7917737	0.812604	0.479	0.744927	-5.86216	0.108785
8019796	0.884803	0.652	0.470063	-6.03374	0.108828	MAFG	MAF bZIP transcription factor G
8053787	0.741333	0.34	1.01883	-5.62673	0.108839	TRIM43B///TRIM43	tripartite motif containing 43B///tripartite motif containing 43
8156056	0.835868	0.534	0.651706	-5.92815	0.108879
7932306	0.846689	0.556	0.615675	-5.95156	0.108894
7977749	0.696699	0.266	1.2031	-5.43791	0.108896	METTL3///METTL3	methyltransferase like 3///methyltransferase like 3
7975368	0.749846	0.359	0.978023	-5.66544	0.108897	SRSF5	serine and arginine rich splicing factor 5
8160935	0.810678	0.476	0.749365	-5.85883	0.108926	FANCG	Fanconi anemia complementation group G
8001816	0.876715	0.63	0.501758	-6.01759	0.108932	BEAN1	brain expressed, associated with NEDD4, 1
8107887	0.842516	0.549	0.628041	-5.94366	0.108935	CSF2	colony stimulating factor 2
7974617	0.739145	0.336	1.02876	-5.61713	0.109001
8043498	0.826907	0.513	0.687373	-5.90381	0.109007
8018078	0.740625	0.338	1.02378	-5.62195	0.10906
7926807	0.847063	0.558	0.612667	-5.95346	0.109107	PDSS1	prenyl (decaprenyl) diphosphate synthase, subunit 1
8169348	0.722787	0.309	1.09196	-5.55444	0.109144
7983270	0.733356	0.324	1.05448	-5.59195	0.109206
8015741	0.759699	0.376	0.941999	-5.69862	0.109223	PTGES3L-AARSD1///PTGES3L///AARSD1	PTGES3L-AARSD1 readthrough///prostaglandin E synthase 3 like///alanyl-tRNA synthetase domain containing 1
7989197	0.702371	0.275	1.17815	-5.46474	0.109243
8019136	0.80322	0.461	0.776542	-5.83806	0.109279	TEPSIN	TEPSIN, adaptor related protein complex 4 accessory protein
8098942	0.747549	0.352	0.992004	-5.65232	0.109345	NELFA	negative elongation factor complex member A
8066637	0.778666	0.414	0.864051	-5.76703	0.109349	LOC643549	uncharacterized LOC643549
7966072	0.71969	0.304	1.10286	-5.54336	0.109367	PRDM4	PR/SET domain 4
7921900	0.916318	0.732	0.355407	-6.08378	0.109452	SH2D1B	SH2 domain containing 1B
8170228	0.700421	0.271	1.18887	-5.45325	0.109486
7977249	0.730036	0.319	1.06712	-5.5794	0.109605	INF2	inverted formin, FH2 and WH2 domain containing
7968915	0.797865	0.449	0.798521	-5.82081	0.109609	GTF2F2	general transcription factor IIF subunit 2
8076056	0.788955	0.434	0.825962	-5.79872	0.109662	LOC400927-CSNK1E///CSNK1E	LOC400927-CSNK1E readthrough///casein kinase 1 epsilon
8084323	0.757681	0.372	0.949332	-5.69194	0.109663	DVL3	dishevelled segment polarity protein 3
7915827	0.749807	0.358	0.978291	-5.66519	0.109772	LRRC41	leucine rich repeat containing 41
7989249	0.752202	0.362	0.970784	-5.67219	0.109782
7985480	0.828549	0.515	0.68322	-5.9067	0.109786	SNHG21///SCARNA15///SNHG21	small nucleolar RNA host gene 21///small Cajal body-specific RNA 15///small nucleolar RNA host gene 21
7963174	0.775573	0.41	0.872272	-5.76003	0.109881	CERS5	ceramide synthase 5
7973618	0.878742	0.635	0.494362	-6.02145	0.10989	IRF9	interferon regulatory factor 9
8093624	0.713829	0.294	1.12784	-5.51767	0.109963	SH3BP2	SH3 domain binding protein 2
8134347	0.822548	0.501	0.706903	-5.89	0.109966
7958931	0.810678	0.477	0.749342	-5.85885	0.11001	DTX1	deltex E3 ubiquitin ligase 1
7947861	0.890675	0.667	0.44788	-6.04445	0.110017	SPI1	Spi-1 proto-oncogene
8102127	0.733857	0.326	1.05147	-5.59491	0.110022	TACR3	tachykinin receptor 3
8133442	0.780611	0.417	0.859544	-5.77084	0.110034	LAT2	linker for activation of T-cells family member 2
8042905	0.802511	0.459	0.780564	-5.83494	0.110057	HTRA2	HtrA serine peptidase 2
8065240	0.757628	0.372	0.949465	-5.69182	0.110065
7919604	0.83507	0.532	0.654929	-5.926	0.110109	LOC100996713///HIST2H2BF///FCGR1B	uncharacterized LOC100996713///histone cluster 2, H2bf///Fc fragment of IgG receptor Ib
7921346	0.73372	0.325	1.05253	-5.59387	0.110113	CD1B	CD1b molecule
8008132	0.724589	0.311	1.08653	-5.55994	0.110115	ATP5G1	ATP synthase, H+ transporting, mitochondrial Fo complex subunit C1 (subunit 9)
7974619	0.765852	0.391	0.909523	-5.72769	0.110174	LINC00216	long intergenic non-protein coding RNA 216
8143327	0.80046	0.454	0.789404	-5.82802	0.110207	PARP12	poly(ADP-ribose) polymerase family member 12
8061416	0.786147	0.428	0.838556	-5.78837	0.11022	CST7	cystatin F
8125537	0.846203	0.556	0.616895	-5.95079	0.110242	HLA-DMA	major histocompatibility complex, class II, DM alpha
7968732	0.820903	0.497	0.712939	-5.88567	0.110301
8000413	0.785553	0.427	0.840426	-5.78682	0.110361	NSMCE1	NSE1 homolog, SMC5-SMC6 complex component
7944011	0.769076	0.397	0.897859	-5.73793	0.110363	REXO2	RNA exonuclease 2
8066384	0.823816	0.504	0.70257	-5.8931	0.11037	GTSF1L	gametocyte specific factor 1 like
8116707	0.740485	0.337	1.0253	-5.62049	0.110386	KU-MEL-3	uncharacterized LOC497048
8010783	0.755438	0.369	0.955596	-5.68621	0.110392	UTS2R	urotensin 2 receptor
8083594	0.847601	0.562	0.60653	-5.95732	0.110433	PTX3	pentraxin 3
8144586	0.813121	0.48	0.743429	-5.86328	0.110517	MTMR9	myotubularin related protein 9
8002711	0.792655	0.441	0.812779	-5.80941	0.110528
8153911	0.705717	0.281	1.16201	-5.4819	0.110528	COMMD5	COMM domain containing 5
7943738	0.774784	0.407	0.878884	-5.75437	0.110555	LOC728196///MIR34C	uncharacterized LOC728196///microRNA 34c
8159127	0.87634	0.629	0.503479	-6.01668	0.110583	RXRA	retinoid X receptor alpha
8011724	0.740625	0.338	1.02357	-5.62215	0.11066	VMO1	vitelline membrane outer layer 1 homolog
8051275	0.766134	0.392	0.907495	-5.72948	0.11066	CAPN13	calpain 13
7941039	0.830381	0.519	0.675798	-5.91184	0.110665	RPS6KA4	ribosomal protein S6 kinase A4
8007058	0.765916	0.392	0.909193	-5.72798	0.110683	WIPF2	WAS/WASL interacting protein family member 2
8032804	0.743074	0.343	1.012	-5.6333	0.110709	SH3GL1	SH3 domain containing GRB2 like 1, endophilin A2
8171111	0.691588	0.256	1.22918	-5.40947	0.11071	SLC25A6	solute carrier family 25 member 6
8055130	0.724687	0.311	1.08624	-5.56023	0.110744	HS6ST1	heparan sulfate 6-O-sulfotransferase 1
8088864	0.738211	0.334	1.03321	-5.61281	0.11075
8000616	0.787811	0.431	0.831572	-5.79412	0.110775	RABEP2	rabaptin, RAB GTPase binding effector protein 2
8083032	0.721048	0.306	1.09816	-5.54815	0.11079
8119132	0.85578	0.579	0.579747	-5.97371	0.110792	FGD2	FYVE, RhoGEF and PH domain containing 2
8171139	0.691479	0.256	1.23034	-5.40819	0.110793	DHRSX///ZBED1	dehydrogenase/reductase X-linked///zinc finger BED-type containing 1
8177003	0.691516	0.256	1.22997	-5.40861	0.1108	SLC25A6	solute carrier family 25 member 6
8050190	0.787811	0.431	0.831291	-5.79435	0.110841	ADAM17	ADAM metallopeptidase domain 17
8177029	0.691588	0.256	1.22887	-5.4098	0.110855	DHRSX///ZBED1	dehydrogenase/reductase X-linked///zinc finger BED-type containing 1
7948037	0.879337	0.636	0.492872	-6.02222	0.110904
8045208	0.71902	0.302	1.10826	-5.53784	0.110916	POTEF///POTEJ///POTEM///POTEE///POTEKP	POTE ankyrin domain family member F///POTE ankyrin domain family member J///POTE ankyrin domain family member M///POTE ankyrin domain family member E///POTE ankyrin domain family member K, pseudogene
7969241	0.874343	0.624	0.511589	-6.01238	0.110943
7948033	0.842308	0.548	0.629332	-5.94283	0.111037
8127776	0.768437	0.396	0.899889	-5.73616	0.111042	LOC100131508	PRO2122
8007302	0.871708	0.616	0.522426	-6.00653	0.111045	TUBG1	tubulin gamma 1
8036004	0.839635	0.542	0.639236	-5.93639	0.111058	CEBPA	CCAAT/enhancer binding protein alpha
8149264	0.729859	0.319	1.06743	-5.5791	0.111074	PPP1R3B	protein phosphatase 1 regulatory subunit 3B
8067836	0.822061	0.5	0.709129	-5.88841	0.111087	LINC00314	long intergenic non-protein coding RNA 314
8151888	0.7177	0.3	1.11241	-5.53359	0.111107
7959995	0.765852	0.39	0.912306	-5.72523	0.111127	EP400	E1A binding protein p400
8028705	0.701299	0.273	1.18401	-5.45847	0.111165	TIMM50	translocase of inner mitochondrial membrane 50
8043283	0.883963	0.649	0.473865	-6.03185	0.111167	KDM3A	lysine demethylase 3A
8116593	0.826267	0.51	0.69128	-5.90108	0.111187
8026420	0.780645	0.417	0.859107	-5.7712	0.11122
8024358	0.693944	0.26	1.2198	-5.41974	0.111225	CSNK1G2	casein kinase 1 gamma 2
7967656	0.769486	0.398	0.89655	-5.73907	0.111234
8053909	0.749894	0.359	0.977864	-5.66559	0.111297	SNRNP200	small nuclear ribonucleoprotein U5 subunit 200
8078818	0.75863	0.374	0.945518	-5.69542	0.111301	EXOG	endo/exonuclease (5'-3'), endonuclease G-like
8169231	0.722217	0.308	1.09366	-5.55273	0.111315
8060988	0.834712	0.531	0.656396	-5.92501	0.111346	BTBD3	BTB domain containing 3
8021919	0.684863	0.247	1.2564	-5.37937	0.111377	TUBBP5///TUBB8///TUBB8P7	tubulin beta pseudogene 5///tubulin beta 8 class VIII///tubulin beta 8 class VIII pseudogene 7
7922266	0.784068	0.424	0.845764	-5.78239	0.111382
7903474	0.849066	0.566	0.599562	-5.96165	0.111398
8152248	0.715635	0.297	1.1205	-5.52526	0.1114
7940600	0.70071	0.271	1.18701	-5.45526	0.111462	INCENP	inner centromere protein
8084122	0.761364	0.378	0.936373	-5.70371	0.111462
7947462	0.759181	0.374	0.944321	-5.69651	0.111514	ABTB2	ankyrin repeat and BTB domain containing 2
7919160	0.927039	0.762	0.314355	-6.09844	0.111548	RNVU1-4	RNA, variant U1 small nuclear 4
8066275	0.759699	0.375	0.942715	-5.69797	0.111586
7925927	0.783906	0.423	0.846629	-5.78167	0.111606
8054513	0.73656	0.331	1.03948	-5.60669	0.111667	LINC01123///LINC01106	long intergenic non-protein coding RNA 1123///long intergenic non-protein coding RNA 1106
8102249	0.781629	0.42	0.853984	-5.77551	0.11167	ETNPPL	ethanolamine-phosphate phospho-lyase
8091452	0.765852	0.39	0.911431	-5.726	0.11171	TMEM183B///TMEM183A	transmembrane protein 183B///transmembrane protein 183A
7911170	0.799288	0.452	0.793603	-5.82471	0.111753	LINC01341	long intergenic non-protein coding RNA 1341
7927106	0.758574	0.374	0.946155	-5.69484	0.111769
8141342	0.734735	0.327	1.04803	-5.59831	0.11185	CYP3A7-CYP3A51P///CYP3A7	CYP3A7-CYP3A51P readthrough///cytochrome P450 family 3 subfamily A member 7
7911211	0.738983	0.335	1.03061	-5.61533	0.111888
7950544	0.88889	0.663	0.454188	-6.04145	0.111934	THAP12	THAP domain containing 12
8105937	0.856394	0.58	0.577948	-5.97479	0.11194	LINC00680-GUSBP4///LOC100133050///GUSBP9///GUSBP1///GUSBP3///LOC653080///GUSBP2///GUSBP11///SMA5///SMA4///GUSB///GUSBP3///SMA5///SMA4	LINC00680-GUSBP4 readthrough///glucuronidase beta pseudogene///glucuronidase, beta pseudogene 9///glucuronidase, beta pseudogene 1///glucuronidase, beta pseudogene 3///glucuronidase beta pseudogene///glucuronidase, beta pseudogene 2///glucuronidase, beta pseudogene 11///glucuronidase beta pseudogene///glucuronidase beta pseudogene///glucuronidase beta///glucuronidase, beta pseudogene 3///glucuronidase beta pseudogene///glucuronidase beta pseudogene
8034694	0.889172	0.663	0.453064	-6.04199	0.111959	MIR24-2	microRNA 24-2
7914200	0.694421	0.263	1.21114	-5.42918	0.111964
8090133	0.808166	0.471	0.75893	-5.85159	0.111981	CCDC14	coiled-coil domain containing 14
7935572	0.723249	0.309	1.09076	-5.55566	0.112031	PYROXD2	pyridine nucleotide-disulphide oxidoreductase domain 2
8000700	0.802511	0.459	0.780613	-5.8349	0.112032
8138401	0.849893	0.568	0.597426	-5.96297	0.112054	SNX13	sorting nexin 13
7952451	0.916485	0.733	0.353918	-6.08434	0.112102	LOC100130428	IGYY565
7973702	0.737644	0.333	1.03534	-5.61073	0.112108	LTB4R2///LTB4R	leukotriene B4 receptor 2///leukotriene B4 receptor
7954136	0.771019	0.4	0.891724	-5.74328	0.112118	PDE6H	phosphodiesterase 6H
8052678	0.743184	0.343	1.01143	-5.63384	0.112148
8038571	0.755056	0.368	0.958466	-5.68357	0.112157	JOSD2	Josephin domain containing 2
7994187	0.848611	0.565	0.601612	-5.96038	0.112211	TNRC6A	trinucleotide repeat containing 6A
7958019	0.896254	0.68	0.428683	-6.05332	0.112234	DRAM1	DNA damage regulated autophagy modulator 1
7973838	0.697715	0.266	1.20059	-5.44062	0.112272
8147687	0.864671	0.6	0.548136	-5.9922	0.112312
8029856	0.788331	0.432	0.83031	-5.79516	0.112342	ARHGAP35	Rho GTPase activating protein 35
8008995	0.741332	0.34	1.01975	-5.62584	0.112343	EFCAB3	EF-hand calcium binding domain 3
7917645	0.730424	0.32	1.06437	-5.58214	0.112363	RNA45S5///RNA28S5	RNA, 45S pre-ribosomal 5///RNA, 28S ribosomal 5
8061414	0.767446	0.395	0.903197	-5.73326	0.112367
7924853	0.73372	0.325	1.05234	-5.59406	0.112383	MRPL55	mitochondrial ribosomal protein L55
7982341	0.761454	0.379	0.935351	-5.70463	0.112421	CHRNA7	cholinergic receptor nicotinic alpha 7 subunit
8177788	0.7464	0.35	0.996707	-5.64787	0.112495	HLA-H///HLA-F///HLA-E///HLA-B///HLA-A///HLA-A	major histocompatibility complex, class I, H (pseudogene)///major histocompatibility complex, class I, F///major histocompatibility complex, class I, E///major histocompatibility complex, class I, B///major histocompatibility complex, class I, A///major histocompatibility complex, class I, A
8131406	0.789915	0.436	0.822906	-5.80121	0.1125	RAC1	ras-related C3 botulinum toxin substrate 1 (rho family, small GTP binding protein Rac1)
8008967	0.719062	0.303	1.10619	-5.53997	0.112552
7909967	0.781917	0.42	0.852696	-5.7766	0.11258	CAPN2	calpain 2
8116740	0.739035	0.335	1.03018	-5.61575	0.112622	RREB1	ras responsive element binding protein 1
7964642	0.70785	0.285	1.15216	-5.49228	0.112667	LINC01465	long intergenic non-protein coding RNA 1465
8077169	0.678809	0.239	1.27858	-5.35454	0.112684
8117128	0.832034	0.523	0.670161	-5.9157	0.112693	E2F3	E2F transcription factor 3
8072374	0.74786	0.353	0.990621	-5.65362	0.112698	SLC35E4	solute carrier family 35 member E4
8137700	0.727372	0.315	1.07725	-5.56927	0.112709	C7orf50	chromosome 7 open reading frame 50
8011861	0.70537	0.279	1.16712	-5.47648	0.112722	DHX33	DEAH-box helicase 33
8117760	0.716402	0.299	1.11699	-5.52888	0.112732	HLA-F///HLA-B	major histocompatibility complex, class I, F///major histocompatibility complex, class I, B
8055287	0.722217	0.308	1.09404	-5.55233	0.112745	MZT2A	mitotic spindle organizing protein 2A
7964300	0.820684	0.497	0.714405	-5.88461	0.112848	ZBTB39	zinc finger and BTB domain containing 39
8152668	0.782663	0.422	0.850248	-5.77864	0.112881	ATAD2	ATPase family, AAA domain containing 2
7919166	0.925854	0.759	0.318548	-6.09702	0.112883	RNVU1-4	RNA, variant U1 small nuclear 4
7899417	0.755204	0.369	0.956521	-5.68536	0.112941	XKR8	XK related 8
7952766	0.738295	0.334	1.03287	-5.61314	0.112959
8116174	0.686716	0.249	1.25093	-5.38545	0.112963	GMCL1P1	germ cell-less, spermatogenesis associated 1 pseudogene 1
8000791	0.756842	0.371	0.951157	-5.69027	0.113134	YPEL3	yippee like 3
8179103	0.745377	0.347	1.00305	-5.64184	0.113178	HLA-H///HLA-F///HLA-E///HLA-B///HLA-A///HLA-A	major histocompatibility complex, class I, H (pseudogene)///major histocompatibility complex, class I, F///major histocompatibility complex, class I, E///major histocompatibility complex, class I, B///major histocompatibility complex, class I, A///major histocompatibility complex, class I, A
8137225	0.761454	0.379	0.934833	-5.7051	0.113195	REPIN1	replication initiator 1
7924096	0.713632	0.294	1.12833	-5.51717	0.113226	NEK2	NIMA related kinase 2
7938063	0.842085	0.547	0.630024	-5.94238	0.113265
7985240	0.769763	0.398	0.896205	-5.73938	0.113267	TMED3	transmembrane p24 trafficking protein 3
8102839	0.859785	0.589	0.564775	-5.98259	0.113271	NDUFC1	NADH:ubiquinone oxidoreductase subunit C1
8121757	0.805586	0.467	0.766283	-5.84598	0.113314	HSF2	heat shock transcription factor 2
8156309	0.690695	0.255	1.23332	-5.40491	0.113333	GADD45G	growth arrest and DNA damage inducible gamma
8107375	0.823162	0.502	0.704907	-5.89143	0.113343	YTHDC2	YTH domain containing 2
8015712	0.792276	0.441	0.813966	-5.80845	0.113358	COA3	cytochrome c oxidase assembly factor 3
8049237	0.910931	0.716	0.377555	-6.07515	0.113412
8085554	0.913433	0.726	0.364544	-6.08028	0.113419
8151927	0.839648	0.543	0.637659	-5.93742	0.113424
8053313	0.747122	0.351	0.994784	-5.64969	0.113456
8015575	0.719062	0.303	1.10625	-5.5399	0.113477	GHDC	GH3 domain containing
7923824	0.711424	0.29	1.13872	-5.50636	0.113516	SLC41A1	solute carrier family 41 member 1
7947332	0.825878	0.509	0.693295	-5.89966	0.113543	IMMP1L	inner mitochondrial membrane peptidase subunit 1
8068062	0.778789	0.414	0.86378	-5.76725	0.11366	USP16	ubiquitin specific peptidase 16
8043574	0.729657	0.318	1.06901	-5.57752	0.113676	TRIM43B///TRIM43	tripartite motif containing 43B///tripartite motif containing 43
8068410	0.833505	0.528	0.661077	-5.92187	0.113684	MEMO1	mediator of cell motility 1
8082422	0.714765	0.296	1.1237	-5.52196	0.113703	EEFSEC	eukaryotic elongation factor, selenocysteine-tRNA specific
7928489	0.910931	0.716	0.377272	-6.07526	0.113759
8091881	0.73372	0.325	1.0526	-5.5938	0.113813
8143471	0.852228	0.571	0.592219	-5.96616	0.113847	CLEC5A	C-type lectin domain family 5 member A
8091458	0.707503	0.284	1.15473	-5.48958	0.11394	SERP1	stress-associated endoplasmic reticulum protein 1
8090660	0.694065	0.262	1.21373	-5.42637	0.113948
7939839	0.822466	0.501	0.707446	-5.88961	0.113962	PTPRJ	protein tyrosine phosphatase, receptor type J
8096030	0.711497	0.29	1.13854	-5.50655	0.113965
8017511	0.936713	0.79	0.276035	-6.11054	0.11397	CD79B	CD79b molecule
8156199	0.931537	0.775	0.296266	-6.10434	0.113989	DAPK1	death associated protein kinase 1
8142452	0.838352	0.539	0.642965	-5.93394	0.114007	TFEC	transcription factor EC
8099073	0.80322	0.461	0.777008	-5.8377	0.11403	LRPAP1	LDL receptor related protein associated protein 1
8065067	0.749974	0.359	0.976997	-5.6664	0.11404
8098571	0.760689	0.377	0.938436	-5.70184	0.114069	HELT	helt bHLH transcription factor
8083673	0.714765	0.296	1.12376	-5.5219	0.114077	IQCJ-SCHIP1///IQCJ	IQCJ-SCHIP1 readthrough///IQ motif containing J
8092534	0.766087	0.392	0.90806	-5.72898	0.114077	TMEM41A	transmembrane protein 41A
7968242	0.808952	0.474	0.754395	-5.85503	0.114085	GTF3A	general transcription factor IIIA
7990333	0.708908	0.287	1.14561	-5.49915	0.114113	CYP11A1	cytochrome P450 family 11 subfamily A member 1
7956046	0.860131	0.59	0.563041	-5.9836	0.114115	DGKA	diacylglycerol kinase alpha
8095230	0.774784	0.407	0.878552	-5.75466	0.11412	SRP72	signal recognition particle 72
7953442	0.877412	0.633	0.498197	-6.01945	0.11413	GPR162	G protein-coupled receptor 162
8011765	0.829053	0.516	0.6812	-5.90811	0.114137	SPAG7	sperm associated antigen 7
8066074	0.847227	0.56	0.610484	-5.95484	0.114147	DSN1	DSN1 homolog, MIS12 kinetochore complex component
7957602	0.887201	0.659	0.4589	-6.03919	0.114199
8161755	0.933428	0.78	0.289279	-6.10653	0.114336	ALDH1A1	aldehyde dehydrogenase 1 family member A1
7915261	0.755732	0.37	0.95362	-5.68802	0.114343	TRIT1	tRNA isopentenyltransferase 1
7917472	0.889216	0.664	0.45263	-6.0422	0.114349	GTF2B	general transcription factor IIB
7975851	0.77991	0.416	0.861268	-5.76938	0.114362	IFT43	intraflagellar transport 43
7974687	0.850827	0.569	0.595229	-5.96432	0.114379
7984932	0.847421	0.561	0.608322	-5.95619	0.114405	SCAMP5	secretory carrier membrane protein 5
8156058	0.803652	0.462	0.774585	-5.83958	0.11441
8028756	0.770408	0.4	0.893241	-5.74196	0.114423	PSMC4	proteasome 26S subunit, ATPase 4
7920567	0.741949	0.341	1.01635	-5.62912	0.11445	PMVK	phosphomevalonate kinase
7904830	0.792511	0.441	0.813487	-5.80884	0.11447	RNF115	ring finger protein 115
7910372	0.727934	0.316	1.07541	-5.57112	0.11448	RNF187	ring finger protein 187
8093683	0.753711	0.365	0.963969	-5.6785	0.114578
8149979	0.841314	0.546	0.632583	-5.94072	0.114598	NUGGC	nuclear GTPase, germinal center associated
7937890	0.735715	0.329	1.04328	-5.60297	0.114603
7991917	0.755056	0.368	0.957834	-5.68415	0.114613	RAB40C	RAB40C, member RAS oncogene family
8151952	0.890675	0.667	0.447607	-6.04458	0.114662	NIPAL2	NIPA like domain containing 2
8142899	0.732127	0.323	1.05877	-5.5877	0.114671	ZC3HC1	zinc finger C3HC-type containing 1
7998692	0.781246	0.418	0.857174	-5.77283	0.11469	NTHL1	nth like DNA glycosylase 1
8121418	0.738775	0.334	1.03148	-5.61449	0.114696	SMPD2	sphingomyelin phosphodiesterase 2
8132515	0.828725	0.516	0.681839	-5.90766	0.114742	BLVRA	biliverdin reductase A
8165258	0.770408	0.4	0.892861	-5.74229	0.114764	AGPAT2	1-acylglycerol-3-phosphate O-acyltransferase 2
8009796	0.739404	0.336	1.02783	-5.61803	0.114827	TMEM94	transmembrane protein 94
7922807	0.794924	0.445	0.806221	-5.81468	0.11484	COLGALT2	collagen beta(1-O)galactosyltransferase 2
8040774	0.755438	0.369	0.955453	-5.68634	0.114885	AGBL5	ATP/GTP binding protein like 5
7989094	0.808337	0.472	0.757588	-5.85261	0.114895	NEDD4	neural precursor cell expressed, developmentally down-regulated 4, E3 ubiquitin protein ligase
7956443	0.705764	0.281	1.16046	-5.48353	0.114918	MARS	methionyl-tRNA synthetase
7910416	0.683664	0.245	1.26078	-5.37449	0.11493	URB2	URB2 ribosome biogenesis 2 homolog (S. cerevisiae)
7963024	0.7489	0.356	0.984115	-5.65974	0.114955	LMBR1L	limb development membrane protein 1 like
7998222	0.815972	0.486	0.73348	-5.87068	0.11498	MRPL28	mitochondrial ribosomal protein L28
7953516	0.735304	0.329	1.04444	-5.60184	0.114984	RPL13P5	ribosomal protein L13 pseudogene 5
8048772	0.678637	0.239	1.27986	-5.35309	0.114992	RHBDD1	rhomboid domain containing 1
8044791	0.765852	0.391	0.909663	-5.72756	0.115005
7983391	0.721131	0.306	1.0975	-5.54882	0.115015
8171034	0.752486	0.362	0.970212	-5.67272	0.115022	SPRY3	sprouty RTK signaling antagonist 3
7954591	0.80448	0.464	0.771044	-5.84232	0.115038	MRPS35	mitochondrial ribosomal protein S35
7999173	0.748728	0.355	0.985485	-5.65846	0.115089	UBALD1	UBA like domain containing 1
8028916	0.782915	0.422	0.849728	-5.77908	0.115098	SNRPA	small nuclear ribonucleoprotein polypeptide A
7919743	0.854243	0.576	0.585221	-5.97042	0.115099	ADAMTSL4-AS1	ADAMTSL4 antisense RNA 1
8139812	0.695123	0.263	1.20885	-5.43167	0.115118
8067288	0.7713	0.401	0.890894	-5.744	0.115148	SLMO2-ATP5E///ATP5E	SLMO2-ATP5E readthrough///ATP synthase, H+ transporting, mitochondrial F1 complex, epsilon subunit
8080896	0.809507	0.475	0.752732	-5.85629	0.115262	SLC25A26	solute carrier family 25 member 26
7900857	0.735304	0.329	1.04438	-5.60189	0.11532	ST3GAL3	ST3 beta-galactoside alpha-2,3-sialyltransferase 3
8049919	0.73513	0.328	1.04691	-5.59941	0.11534	D2HGDH	D-2-hydroxyglutarate dehydrogenase
8164243	0.805413	0.467	0.766902	-5.8455	0.115345	TOR2A	torsin family 2 member A
8067834	0.71902	0.302	1.10852	-5.53758	0.115364
8131013	0.797865	0.449	0.798446	-5.82087	0.115402	SUN1	Sad1 and UNC84 domain containing 1
8000192	0.821887	0.499	0.709874	-5.88787	0.115413	LOC101060405///RRN3P3///RRN3P1///RRN3P2///RRN3	putative RRN3-like protein RRN3P1///RRN3 homolog, RNA polymerase I transcription factor pseudogene 3///RRN3 homolog, RNA polymerase I transcription factor pseudogene 1///RRN3 homolog, RNA polymerase I transcription factor pseudogene 2///RRN3 homolog, RNA polymerase I transcription factor
8083318	0.761454	0.379	0.934166	-5.7057	0.115422	LOC646903	uncharacterized LOC646903
7972180	0.839635	0.542	0.638938	-5.93658	0.11546	RNF219	ring finger protein 219
7998485	0.740997	0.339	1.02143	-5.62423	0.115482	C16orf91	chromosome 16 open reading frame 91
8159957	0.808952	0.474	0.754409	-5.85502	0.115527
8039859	0.864588	0.599	0.548688	-5.99189	0.115567	KIR3DL2///KIR3DL1///KIR2DL4///KIR2DL3///KIR2DL2///KIR2DL1///KIR3DL2///KIR3DL1	killer cell immunoglobulin like receptor, three Ig domains and long cytoplasmic tail 2///killer cell immunoglobulin like receptor, three Ig domains and long cytoplasmic tail 1///killer cell immunoglobulin like receptor, two Ig domains and long cytoplasmic tail 4///killer cell immunoglobulin like receptor, two Ig domains and long cytoplasmic tail 3///killer cell immunoglobulin like receptor, two Ig domains and long cytoplasmic tail 2///killer cell immunoglobulin like receptor, two Ig domains and long cytoplasmic tail 1///killer cell immunoglobulin like receptor, three Ig domains and long cytoplasmic tail 2///killer cell immunoglobulin like receptor, three Ig domains and long cytoplasmic tail 1
8020647	0.761047	0.378	0.93716	-5.703	0.115654	TTC39C	tetratricopeptide repeat domain 39C
7965721	0.812434	0.479	0.745498	-5.86173	0.115657
7908867	0.78264	0.421	0.850394	-5.77852	0.115663	TMEM183B///TMEM183A	transmembrane protein 183B///transmembrane protein 183A
8064976	0.761454	0.379	0.934424	-5.70547	0.115694	DNAJC9	DnaJ heat shock protein family (Hsp40) member C9
8005397	0.784734	0.425	0.843654	-5.78414	0.115704
8105340	0.787238	0.43	0.834095	-5.79205	0.115708	GZMA	granzyme A
8137979	0.690695	0.254	1.23571	-5.40229	0.115725	ACTB	actin beta
7897339	0.813865	0.481	0.740622	-5.86538	0.11575	CAMTA1	calmodulin binding transcription activator 1
8123819	0.80322	0.461	0.777716	-5.83715	0.115769	EEF1E1-BLOC1S5///EEF1E1	EEF1E1-BLOC1S5 readthrough (NMD candidate)///eukaryotic translation elongation factor 1 epsilon 1
8039453	0.80322	0.461	0.776104	-5.8384	0.115884	TMEM150B	transmembrane protein 150B
8072584	0.8813	0.641	0.485113	-6.02619	0.1159
7906235	0.704017	0.277	1.17183	-5.47147	0.115905	PRCC	papillary renal cell carcinoma (translocation-associated)
8059689	0.761125	0.378	0.936948	-5.70319	0.115992	NCL	nucleolin
8080344	0.744387	0.346	1.00623	-5.63882	0.116042	STAB1	stabilin 1
8156549	0.699136	0.268	1.1971	-5.44439	0.116042	C9orf3	chromosome 9 open reading frame 3
7981573	0.740625	0.338	1.02278	-5.62292	0.116043	BRF1	BRF1, RNA polymerase III transcription initiation factor 90 kDa subunit
8030351	0.711527	0.29	1.13844	-5.50665	0.116068	RPL13AP5///RPL13AP3///RPL13AP20///RPL13A	ribosomal protein L13a pseudogene 5///ribosomal protein L13a pseudogene 3///ribosomal protein L13a pseudogene 20///ribosomal protein L13a
8100760	0.694065	0.261	1.21437	-5.42567	0.116116	UGT2A3	UDP glucuronosyltransferase family 2 member A3
8174494	0.724639	0.311	1.0864	-5.56007	0.116199
8176955	0.749371	0.357	0.981755	-5.66195	0.116216	SPRY3	sprouty RTK signaling antagonist 3
8080093	0.83347	0.527	0.663946	-5.91993	0.116294	RBM15B	RNA binding motif protein 15B
8099233	0.801276	0.456	0.786291	-5.83046	0.116323	LOC100133131	uncharacterized LOC100133131
8100555	0.741801	0.341	1.01667	-5.62881	0.11634
8055269	0.693944	0.259	1.22041	-5.41908	0.116343
7948229	0.846689	0.556	0.615532	-5.95165	0.116358	SLC43A3///PRG2	solute carrier family 43 member 3///proteoglycan 2, pro eosinophil major basic protein
7994006	0.886792	0.658	0.460956	-6.03819	0.116392	BOLA2-SMG1P6///SMG1P3///SMG1P1///SMG1P5///BOLA2///SMG1P2///SMG1	BOLA2-SMG1P6 readthrough///SMG1P3, nonsense mediated mRNA decay associated PI3K related kinase pseudogene 3///SMG1P1, nonsense mediated mRNA decay associated PI3K related kinase pseudogene 1///SMG1P5, nonsense mediated mRNA decay associated PI3K related kinase pseudogene 5///bolA family member 2///SMG1P2, nonsense mediated mRNA decay associated PI3K related kinase pseudogene 2///SMG1, nonsense mediated mRNA decay associated PI3K related kinase
8114548	0.699563	0.269	1.19334	-5.44845	0.116437
8155630	0.730424	0.321	1.06368	-5.58283	0.116442	LOC107984066///LOC100996643///LOC100133920///LOC286297///MTHFD1L	monofunctional C1-tetrahydrofolate synthase, mitochondrial-like///monofunctional C1-tetrahydrofolate synthase, mitochondrial-like///methylenetetrahydrofolate dehydrogenase (NADP+ dependent) 1-like pseudogene///methylenetetrahydrofolate dehydrogenase (NADP+ dependent) 1-like pseudogene///methylenetetrahydrofolate dehydrogenase (NADP+ dependent) 1-like
7911045	0.701299	0.273	1.18402	-5.45846	0.116471	LOC440742	uncharacterized LOC440742
7931239	0.755056	0.367	0.959103	-5.68299	0.1165	EDRF1	erythroid differentiation regulatory factor 1
8150014	0.761047	0.378	0.937348	-5.70283	0.116512	INTS9	integrator complex subunit 9
8147445	0.785544	0.427	0.840539	-5.78673	0.116533
7979806	0.695487	0.264	1.20776	-5.43285	0.116556
8003850	0.745641	0.348	1.00193	-5.64291	0.116557	CYB5D2	cytochrome b5 domain containing 2
8004057	0.737349	0.332	1.03659	-5.60951	0.11666	KIF1C	kinesin family member 1C
8140737	0.871497	0.615	0.524308	-6.0055	0.116706
8052125	0.701817	0.273	1.18224	-5.46036	0.116728	GPR75-ASB3///ASB3	GPR75-ASB3 readthrough///ankyrin repeat and SOCS box containing 3
8085531	0.787811	0.431	0.83182	-5.79392	0.116756	MRPS25	mitochondrial ribosomal protein S25
7970702	0.740625	0.338	1.02439	-5.62137	0.116815
8122200	0.730539	0.321	1.06281	-5.58369	0.116858
8040578	0.76374	0.386	0.919729	-5.71864	0.11686	CENPO	centromere protein O
7986675	0.705719	0.281	1.16123	-5.48272	0.117026	NIPA1	non imprinted in Prader-Willi/Angelman syndrome 1
7914433	0.705717	0.281	1.1625	-5.48138	0.117035	ADGRB2	adhesion G protein-coupled receptor B2
8172280	0.864588	0.599	0.548522	-5.99198	0.117043	SLC9A7	solute carrier family 9 member A7
8104369	0.729657	0.319	1.06804	-5.57849	0.117045	SRD5A1	steroid 5 alpha-reductase 1
7983123	0.904355	0.698	0.403192	-6.06453	0.117079	HAUS2	HAUS augmin like complex subunit 2
7988838	0.741332	0.34	1.01897	-5.6266	0.117179	LEO1	LEO1 homolog, Paf1/RNA polymerase II complex component
7930450	0.802048	0.458	0.782293	-5.83359	0.117194
7967976	0.773541	0.405	0.883081	-5.75076	0.117247	SAP18	Sin3A associated protein 18
7905664	0.761683	0.38	0.932715	-5.70701	0.117266	SLC27A3	solute carrier family 27 member 3
7899882	0.71969	0.304	1.10293	-5.54329	0.117303
8076515	0.877412	0.633	0.498284	-6.01941	0.117343	ARFGAP3	ADP ribosylation factor GTPase activating protein 3
7951077	0.83347	0.528	0.662188	-5.92112	0.117368	SESN3	sestrin 3
8138920	0.80448	0.464	0.771369	-5.84207	0.117377
8093386	0.761454	0.379	0.935533	-5.70447	0.117495	MYL5	myosin light chain 5
8152031	0.72582	0.313	1.081	-5.56551	0.117501	FBXO43	F-box protein 43
8137336	0.765657	0.389	0.913671	-5.72402	0.117519	ASIC3	acid sensing ion channel subunit 3
8142878	0.740514	0.337	1.02502	-5.62076	0.117522	CDC26///FKBP15	cell division cycle 26///FK506 binding protein 15
8018082	0.722217	0.308	1.09391	-5.55247	0.11753	SLC39A11	solute carrier family 39 member 11
8025169	0.788648	0.433	0.828813	-5.79638	0.117593	C19orf45	chromosome 19 open reading frame 45
8004030	0.7713	0.401	0.89085	-5.74404	0.117617	RNF167	ring finger protein 167
7980115	0.694065	0.26	1.21798	-5.42173	0.11765	ABCD4///ABCD4	ATP binding cassette subfamily D member 4///ATP binding cassette subfamily D member 4
8158597	0.782148	0.421	0.851541	-5.77756	0.117671	GPR107	G protein-coupled receptor 107
8055624	0.7744	0.406	0.880556	-5.75293	0.11768	ZEB2	zinc finger E-box binding homeobox 2
7961067	0.701907	0.273	1.18166	-5.46099	0.117689
8029950	0.75995	0.376	0.941289	-5.69926	0.117693	EHD2	EH domain containing 2
8121649	0.675562	0.235	1.2921	-5.33926	0.117756	RFX6	regulatory factor X6
7914139	0.723498	0.31	1.08996	-5.55647	0.117795
8179049	0.690695	0.255	1.23369	-5.40451	0.117818	HLA-J///HLA-H///HLA-A///HLA-A	major histocompatibility complex, class I, J (pseudogene)///major histocompatibility complex, class I, H (pseudogene)///major histocompatibility complex, class I, A///major histocompatibility complex, class I, A
8049552	0.781312	0.418	0.856387	-5.7735	0.117842	RBM44	RNA binding motif protein 44
8084971	0.808692	0.472	0.75646	-5.85347	0.117857	SENP5	SUMO1/sentrin specific peptidase 5
7908351	0.812595	0.479	0.745102	-5.86203	0.117906	PLA2G4A	phospholipase A2 group IVA
8096281	0.827154	0.513	0.68636	-5.90452	0.117919	IBSP	integrin binding sialoprotein
8076241	0.710488	0.289	1.14203	-5.50291	0.117956	MKL1///RBM15///MKL1	megakaryoblastic leukemia (translocation) 1///RNA binding motif protein 15///megakaryoblastic leukemia (translocation) 1
7950492	0.690374	0.253	1.2375	-5.40031	0.118007	KLHL35	kelch like family member 35
8121911	0.707809	0.284	1.15387	-5.49048	0.118017	CENPW	centromere protein W
7971375	0.732813	0.324	1.05653	-5.58992	0.118027	TPT1	tumor protein, translationally-controlled 1
8132690	0.872572	0.618	0.519402	-6.00818	0.118035
8035494	0.719062	0.303	1.10697	-5.53916	0.118038	FKBP8	FK506 binding protein 8
8029029	0.766134	0.393	0.907208	-5.72973	0.11806	HNRNPUL1	heterogeneous nuclear ribonucleoprotein U like 1
8030403	0.763182	0.385	0.922807	-5.71589	0.118079	PRR12	proline rich 12
7999408	0.712153	0.291	1.13471	-5.51054	0.118115
7897849	0.73513	0.328	1.0469	-5.59941	0.118134	MIIP	migration and invasion inhibitory protein
8150584	0.674837	0.234	1.29438	-5.33668	0.118144
8155212	0.855933	0.58	0.579083	-5.97411	0.118158
8026830	0.703744	0.277	1.1725	-5.47076	0.118193	FCHO1	FCH domain only 1
7979250	0.813865	0.482	0.740168	-5.86572	0.118247	CNIH1	cornichon family AMPA receptor auxiliary protein 1
7898328	0.765852	0.391	0.910219	-5.72707	0.118267	SZRD1	SUZ RNA binding domain containing 1
8000543	0.70537	0.279	1.16796	-5.47559	0.118327	CLN3	CLN3, battenin
7911532	0.694065	0.262	1.21232	-5.4279	0.118353	AURKAIP1	aurora kinase A interacting protein 1
7925523	0.871738	0.617	0.521422	-6.00708	0.118358
8064042	0.713851	0.294	1.12762	-5.5179	0.118364	ARFGAP1	ADP ribosylation factor GTPase activating protein 1
8055151	0.715626	0.297	1.12063	-5.52513	0.11837	POTEF///POTEJ///POTEM///POTEE///POTEKP	POTE ankyrin domain family member F///POTE ankyrin domain family member J///POTE ankyrin domain family member M///POTE ankyrin domain family member E///POTE ankyrin domain family member K, pseudogene
8097505	0.664681	0.223	1.32977	-5.2962	0.118416
8093826	0.801621	0.457	0.78472	-5.83169	0.11843	ADRA2C	adrenoceptor alpha 2C
7950282	0.839803	0.543	0.636347	-5.93828	0.118456
7924823	0.696699	0.266	1.20261	-5.43844	0.118457	JMJD4	jumonji domain containing 4
8096160	0.803845	0.463	0.773846	-5.84015	0.118508	ARHGAP24	Rho GTPase activating protein 24
7942791	0.683129	0.244	1.26325	-5.37172	0.118513
8159581	0.769346	0.398	0.896944	-5.73873	0.11853
7992692	0.759497	0.375	0.943638	-5.69713	0.11859	SRRM2	serine/arginine repetitive matrix 2
8025888	0.694666	0.263	1.21035	-5.43004	0.118638	SWSAP1	SWIM-type zinc finger 7 associated protein 1
8130732	0.856566	0.581	0.577488	-5.97507	0.11865	MPC1	mitochondrial pyruvate carrier 1
8168264	0.716402	0.298	1.11722	-5.52864	0.118665	NLGN3	neuroligin 3
8122202	0.815972	0.485	0.733781	-5.87045	0.118667	MYB///MYB	MYB proto-oncogene, transcription factor///MYB proto-oncogene, transcription factor
7961652	0.753097	0.364	0.967175	-5.67553	0.118689
8095390	0.766497	0.393	0.905988	-5.7308	0.118706	UGT2B10	UDP glucuronosyltransferase family 2 member B10
8161270	0.763534	0.385	0.922001	-5.71661	0.118727	ANKRD18A	ankyrin repeat domain 18A
8085058	0.870466	0.612	0.528798	-6.00304	0.118737
8063394	0.752795	0.363	0.969539	-5.67334	0.118765	PTPN1	protein tyrosine phosphatase, non-receptor type 1
7991932	0.771074	0.4	0.891435	-5.74353	0.118847	MCRIP2	MAPK regulated corepressor interacting protein 2
8030706	0.755056	0.368	0.957227	-5.68471	0.118887	EMC10	ER membrane protein complex subunit 10
8082380	0.762599	0.383	0.927158	-5.712	0.118951	ABTB1	ankyrin repeat and BTB domain containing 1
8071804	0.708855	0.287	1.14722	-5.49747	0.118958
8007594	0.73513	0.329	1.04505	-5.60124	0.119009	TMUB2	transmembrane and ubiquitin like domain containing 2
7999532	0.77034	0.399	0.893806	-5.74147	0.119087	GSPT1	G1 to S phase transition 1
8116780	0.885026	0.652	0.469486	-6.03402	0.119159	DSP	desmoplakin
8049684	0.690695	0.254	1.23525	-5.40279	0.11917	DUSP28	dual specificity phosphatase 28
8026875	0.916704	0.734	0.352932	-6.08471	0.119193	SNORA68	small nucleolar RNA, H/ACA box 68
8061064	0.835849	0.534	0.652303	-5.92775	0.119221
8087640	0.774927	0.408	0.876046	-5.75681	0.119223	RASSF1	Ras association domain family member 1
8072139	0.706389	0.282	1.15835	-5.48576	0.119239
7926728	0.690695	0.254	1.23433	-5.40381	0.119249	MYO3A	myosin IIIA
7973158	0.722801	0.309	1.09171	-5.5547	0.119304	ARHGEF40	Rho guanine nucleotide exchange factor 40
7944869	0.917193	0.736	0.350415	-6.08565	0.119389	SPA17	sperm autoantigenic protein 17
7904881	0.808692	0.473	0.756029	-5.8538	0.11944	PDIA3P1///PDIA3	protein disulfide isomerase family A member 3 pseudogene 1///protein disulfide isomerase family A member 3
7921364	0.718274	0.301	1.11096	-5.53508	0.119444	OR10X1	olfactory receptor family 10 subfamily X member 1 (gene/pseudogene)
8144230	0.749371	0.357	0.981957	-5.66176	0.119452	ZNF596	zinc finger protein 596
7937175	0.811567	0.478	0.747582	-5.86017	0.119474	TUBGCP2	tubulin gamma complex associated protein 2
8173755	0.787093	0.43	0.834712	-5.79154	0.119475	ITM2A	integral membrane protein 2A
8158406	0.674039	0.233	1.29628	-5.33452	0.119518	TBC1D13	TBC1 domain family member 13
8105605	0.664039	0.222	1.332	-5.29362	0.119541
8003249	0.724209	0.311	1.08742	-5.55904	0.119685	FBXO31	F-box protein 31
7921552	0.74155	0.341	1.01731	-5.62819	0.119702	DCAF8	DDB1 and CUL4 associated factor 8
8008588	0.76205	0.381	0.930384	-5.70911	0.119734	HLF	HLF, PAR bZIP transcription factor
8137582	0.831556	0.522	0.671439	-5.91483	0.11977
8116734	0.89231	0.67	0.443869	-6.04633	0.119821	LY86	lymphocyte antigen 86
7977454	0.712891	0.293	1.13194	-5.51341	0.119832	POTEF///POTEM///POTEE///POTEKP	POTE ankyrin domain family member F///POTE ankyrin domain family member M///POTE ankyrin domain family member E///POTE ankyrin domain family member K, pseudogene
7991399	0.77758	0.413	0.867574	-5.76404	0.119868
8021154	0.807647	0.471	0.759864	-5.85088	0.119872	CTIF	cap binding complex dependent translation initiation factor
7969151	0.76296	0.385	0.923415	-5.71535	0.119877	CTAGE10P	CTAGE family member 10, pseudogene
7903090	0.826539	0.511	0.689521	-5.90231	0.11988
8150165	0.767446	0.395	0.902888	-5.73353	0.119881	FUT10	fucosyltransferase 10
7959825	0.737769	0.333	1.03466	-5.6114	0.119899
8152719	0.668099	0.227	1.31681	-5.3111	0.119945	ANXA13	annexin A13
7931830	0.762599	0.384	0.925067	-5.71387	0.119968
7998336	0.784691	0.425	0.843902	-5.78394	0.120001	NARFL	nuclear prelamin A recognition factor like
7906330	0.821029	0.498	0.712307	-5.88612	0.120008	CD1D	CD1d molecule
8136138	0.793993	0.444	0.808217	-5.81308	0.120011
8018439	0.85192	0.571	0.592776	-5.96582	0.120063	H3F3B	H3 histone, family 3B
8080878	0.773586	0.405	0.882663	-5.75112	0.120075	ATXN7	ataxin 7
8154979	0.785184	0.426	0.842179	-5.78537	0.120091
8055312	0.691755	0.257	1.2276	-5.4112	0.120123
8159846	0.674039	0.234	1.29587	-5.33498	0.120162
7900192	0.754628	0.366	0.961526	-5.68075	0.120203	C1orf122	chromosome 1 open reading frame 122
7928944	0.787811	0.431	0.83189	-5.79386	0.120203	PAPSS2	3'-phosphoadenosine 5'-phosphosulfate synthase 2
8109254	0.740625	0.338	1.02365	-5.62208	0.120222	TCOF1	treacle ribosome biogenesis factor 1
7924551	0.870413	0.612	0.529266	-6.00278	0.120246
7926207	0.732169	0.323	1.0584	-5.58807	0.120285	CDC123	cell division cycle 123
7986442	0.81166	0.478	0.747137	-5.86051	0.120336
7896961	0.749371	0.358	0.980095	-5.66351	0.120393	ATAD3C///ATAD3B///ATAD3A	ATPase family, AAA domain containing 3C///ATPase family, AAA domain containing 3B///ATPase family, AAA domain containing 3A
7954173	0.864011	0.597	0.551759	-5.99013	0.120405	STRAP	serine/threonine kinase receptor associated protein
8149239	0.780645	0.417	0.859189	-5.77114	0.120439
8122732	0.874343	0.624	0.511544	-6.01241	0.120511
8114136	0.678693	0.239	1.27973	-5.35323	0.120641
8179391	0.769076	0.397	0.89767	-5.7381	0.120692	STK19	serine/threonine kinase 19
8094776	0.744387	0.345	1.00691	-5.63817	0.120704
7950082	0.888955	0.663	0.45378	-6.04165	0.120801	LOC100133315	transient receptor potential cation channel, subfamily C, member 2-like
8113491	0.867272	0.604	0.541673	-5.99586	0.120821	STARD4	StAR related lipid transfer domain containing 4
8017688	0.826539	0.511	0.690141	-5.90188	0.120832	LRRC37A2///LRRC37A6P///LRRC37A3///LRRC37A4P///LRRC37A///LRRC37A2	leucine rich repeat containing 37 member A2///leucine rich repeat containing 37 member A6, pseudogene///leucine rich repeat containing 37 member A3///leucine rich repeat containing 37 member A4, pseudogene///leucine rich repeat containing 37A///leucine rich repeat containing 37 member A2
7919388	0.730424	0.32	1.06457	-5.58195	0.120849
8006655	0.774927	0.408	0.875582	-5.7572	0.120855	DHRS11	dehydrogenase/reductase 11
8175844	0.762599	0.383	0.927005	-5.71214	0.120885	IDH3G	isocitrate dehydrogenase 3 (NAD(+)) gamma
8038382	0.729252	0.317	1.07255	-5.57399	0.120899	PIH1D1	PIH1 domain containing 1
8026122	0.713348	0.293	1.12989	-5.51554	0.120911	RAD23A	RAD23 homolog A, nucleotide excision repair protein
8067792	0.668099	0.227	1.31737	-5.31045	0.120916	SAMD10	sterile alpha motif domain containing 10
8074978	0.712016	0.291	1.13689	-5.50827	0.120925
8173615	0.88111	0.641	0.486269	-6.0256	0.120927	RLIM	ring finger protein, LIM domain interacting
8154510	0.740625	0.338	1.02363	-5.6221	0.120953
8169459	0.790235	0.438	0.819457	-5.80401	0.120976	SNORA35	small nucleolar RNA, H/ACA box 35
8093685	0.761936	0.38	0.932127	-5.70754	0.120998	HTT	huntingtin
7982131	0.72948	0.317	1.07183	-5.5747	0.121011	GOLGA8DP///GOLGA8F///GOLGA8CP///GOLGA8S///GOLGA8N///GOLGA8B///GOLGA8EP///GOLGA8G///GOLGA8A	golgin A8 family member D, pseudogene///golgin A8 family member F///golgin A8 family member C, pseudogene///golgin A8 family member S///golgin A8 family member N///golgin A8 family member B///golgin A8 family member E, pseudogene///golgin A8 family member G///golgin A8 family member A
8152606	0.664751	0.223	1.32962	-5.29637	0.121027	SNTB1	syntrophin beta 1
8064522	0.748546	0.355	0.986017	-5.65796	0.121056	IDH3B	isocitrate dehydrogenase 3 (NAD(+)) beta
7999360	0.87781	0.633	0.497416	-6.01986	0.121088	RPL21P28///RPL21P19///RPL21	ribosomal protein L21 pseudogene 28///ribosomal protein L21 pseudogene 19///ribosomal protein L21
8165945	0.759291	0.375	0.944153	-5.69666	0.121119	CLDN34	claudin 34
8053311	0.744247	0.345	1.0076	-5.6375	0.1212
8010770	0.702368	0.275	1.17851	-5.46435	0.121237	SLC16A3	solute carrier family 16 member 3
8146462	0.816178	0.486	0.733038	-5.871	0.121239	SOX17	SRY-box 17
8035703	0.762985	0.385	0.923234	-5.71551	0.12129	LPAR2	lysophosphatidic acid receptor 2
8010059	0.753711	0.365	0.964126	-5.67835	0.12134
7914180	0.739294	0.336	1.02837	-5.61751	0.121505	SPCS2///SPCS2	signal peptidase complex subunit 2///signal peptidase complex subunit 2
8000263	0.733677	0.325	1.05293	-5.59348	0.121515	COG7	component of oligomeric golgi complex 7
8012218	0.908612	0.709	0.387907	-6.07094	0.121571
7945110	0.747906	0.353	0.989655	-5.65453	0.121577	ST3GAL4	ST3 beta-galactoside alpha-2,3-sialyltransferase 4
8073909	0.684559	0.246	1.25712	-5.37857	0.121586	TBC1D22A	TBC1 domain family member 22A
7912166	0.699763	0.27	1.19208	-5.4498	0.121617	RERE	arginine-glutamic acid dipeptide repeats
8172538	0.700338	0.27	1.18994	-5.4521	0.121644	WDR45	WD repeat domain 45
8139264	0.764791	0.388	0.916153	-5.72182	0.121663	POLR2J3///POLR2J2///POLR2J4///POLR2J	RNA polymerase II subunit J3///RNA polymerase II subunit J2///RNA polymerase II subunit J4, pseudogene///RNA polymerase II subunit J
7979510	0.735715	0.329	1.04368	-5.60258	0.121668	SIX4	SIX homeobox 4
8008780	0.786147	0.428	0.837945	-5.78887	0.121699
8167930	0.701139	0.272	1.18557	-5.4568	0.121711	FAAH2	fatty acid amide hydrolase 2
7978822	0.751167	0.361	0.973639	-5.66953	0.12178
7977732	0.874557	0.624	0.510906	-6.01275	0.121799	SNORD8	small nucleolar RNA, C/D box 8
8066461	0.797936	0.449	0.798135	-5.82112	0.121847	TOMM34	translocase of outer mitochondrial membrane 34
8075910	0.768461	0.396	0.899602	-5.73641	0.121857	RAC2	ras-related C3 botulinum toxin substrate 2 (rho family, small GTP binding protein Rac2)
7970347	0.765852	0.391	0.910679	-5.72667	0.121886	CDC16	cell division cycle 16
8016982	0.790235	0.437	0.820867	-5.80287	0.121887	SUPT4H1	SPT4 homolog, DSIF elongation factor subunit
7949672	0.784645	0.425	0.844001	-5.78385	0.121895
8121212	0.869792	0.609	0.533545	-6.00041	0.121947
8098506	0.814114	0.482	0.739369	-5.86631	0.12195
8075924	0.717053	0.3	1.11439	-5.53156	0.121985	MFNG	MFNG O-fucosylpeptide 3-beta-N-acetylglucosaminyltransferase
8095562	0.790235	0.437	0.820296	-5.80333	0.121986
8123685	0.765852	0.391	0.910165	-5.72712	0.122005	FAM217A	family with sequence similarity 217 member A
8163672	0.772405	0.403	0.886052	-5.74819	0.122014	PAPPA-AS1	PAPPA antisense RNA 1
8063949	0.7732	0.404	0.884062	-5.74991	0.122032	MRGBP	MRG/MORF4L binding protein
7939699	0.73513	0.328	1.04528	-5.601	0.122045	ZNF408	zinc finger protein 408
8137006	0.696387	0.265	1.2054	-5.43542	0.122052
7933582	0.721131	0.307	1.09726	-5.54907	0.122057	TIMM23B///TIMM23	translocase of inner mitochondrial membrane 23 homolog B///translocase of inner mitochondrial membrane 23
7917974	0.768461	0.396	0.899434	-5.73655	0.122091
7943969	0.766151	0.393	0.906818	-5.73007	0.122108	HTR3A	5-hydroxytryptamine receptor 3A
8126450	0.834169	0.53	0.658411	-5.92366	0.122115	RPL24	ribosomal protein L24
7961069	0.874974	0.625	0.509203	-6.01365	0.122196	CLECL1	C-type lectin like 1
8175353	0.707809	0.284	1.15329	-5.49109	0.122213	CT45A8///CT45A9///CT45A10///CT45A7///CT45A2///CT45A1///CT45A6///CT45A5///CT45A3///CT45A8	cancer/testis antigen family 45, member A8///cancer/testis antigen family 45, member A9///cancer/testis antigen family 45, member A10///cancer/testis antigen family 45, member A7///cancer/testis antigen family 45, member A2///cancer/testis antigen family 45, member A1///cancer/testis antigen family 45, member A6///cancer/testis antigen family 45, member A5///cancer/testis antigen family 45, member A3///cancer/testis antigen family 45, member A8
7992388	0.669817	0.229	1.31083	-5.31794	0.122217	NUBP2	nucleotide binding protein 2
8083739	0.745377	0.347	1.0029	-5.64199	0.122326	MIR16-2	microRNA 16-2
7981783	0.862667	0.594	0.556461	-5.98742	0.122335	OR4N4	olfactory receptor family 4 subfamily N member 4
7969166	0.744197	0.345	1.00836	-5.63678	0.122347	KCNRG///TRIM13	potassium channel regulator///tripartite motif containing 13
8152297	0.813865	0.482	0.740184	-5.8657	0.122353	ANGPT1	angiopoietin 1
7944763	0.754628	0.366	0.961088	-5.68116	0.122456
8025563	0.802511	0.459	0.780405	-5.83506	0.122497	PPAN-P2RY11///PPAN///P2RY11	PPAN-P2RY11 readthrough///peter pan homolog (Drosophila)///purinergic receptor P2Y11
7912374	0.774784	0.407	0.878484	-5.75471	0.122508	SRM	spermidine synthase
8164217	0.762193	0.382	0.929467	-5.70993	0.122516	FAM129B	family with sequence similarity 129 member B
8098707	0.776482	0.411	0.870355	-5.76167	0.122531	HSP90AA4P	heat shock protein 90 alpha family class A member 4, pseudogene
8141425	0.714765	0.296	1.12372	-5.52194	0.122569	TAF6	TATA-box binding protein associated factor 6
8071466	0.710071	0.288	1.14285	-5.50204	0.122592	LZTR1	leucine zipper like transcription regulator 1
7984961	0.687034	0.249	1.24885	-5.38776	0.122668	GOLGA6C///LOC645752///GOLGA6A///GOLGA6B	golgin A6 family member C///golgin A6 family member A pseudogene///golgin A6 family member A///golgin A6 family member B
8151215	0.766907	0.394	0.904938	-5.73173	0.122679
8106960	0.655623	0.211	1.36871	-5.2509	0.122733
8122256	0.708976	0.287	1.14495	-5.49985	0.122795	SLC35D3	solute carrier family 35 member D3
8103630	0.746608	0.35	0.99596	-5.64857	0.122812	SH3RF1	SH3 domain containing ring finger 1
8155336	0.713348	0.293	1.12995	-5.51549	0.122819
8152648	0.766534	0.393	0.905629	-5.73112	0.122842	ZHX1-C8orf76///C8orf76	ZHX1-C8orf76 readthrough///chromosome 8 open reading frame 76
8093150	0.8202	0.496	0.715471	-5.88384	0.122862
7931268	0.809997	0.475	0.751284	-5.85738	0.122891	BCCIP	BRCA2 and CDKN1A interacting protein
8170322	0.714765	0.296	1.12453	-5.5211	0.122927	ANKRD11	ankyrin repeat domain 11
8161377	0.719183	0.303	1.10498	-5.5412	0.12293	LOC107984066///LOC100996643///LOC100133920///LOC286297///MTHFD1L	monofunctional C1-tetrahydrofolate synthase, mitochondrial-like///monofunctional C1-tetrahydrofolate synthase, mitochondrial-like///methylenetetrahydrofolate dehydrogenase (NADP+ dependent) 1-like pseudogene///methylenetetrahydrofolate dehydrogenase (NADP+ dependent) 1-like pseudogene///methylenetetrahydrofolate dehydrogenase (NADP+ dependent) 1-like
8157283	0.705717	0.28	1.16404	-5.47974	0.122938	PRPF4	pre-mRNA processing factor 4
8074192	0.819571	0.494	0.718631	-5.88155	0.122945
8056977	0.895691	0.679	0.430103	-6.05268	0.123027	NFE2L2	nuclear factor, erythroid 2 like 2
7898975	0.708413	0.286	1.14932	-5.49527	0.123037	SRRM1	serine and arginine repetitive matrix 1
7922717	0.789701	0.436	0.823182	-5.80098	0.123114	RGS16	regulator of G-protein signaling 16
8093476	0.661278	0.218	1.34492	-5.27867	0.123156	UVSSA	UV stimulated scaffold protein A
7985932	0.80046	0.454	0.789358	-5.82806	0.123193
7943740	0.707214	0.283	1.15594	-5.4883	0.123196	C11orf88	chromosome 11 open reading frame 88
8104725	0.781087	0.418	0.857535	-5.77253	0.123249
8154333	0.768464	0.397	0.898991	-5.73694	0.123258	KDM4C	lysine demethylase 4C
7981283	0.744247	0.345	1.0076	-5.6375	0.12326	SLC25A29	solute carrier family 25 member 29
7927146	0.821602	0.499	0.710413	-5.88749	0.123264	CSGALNACT2	chondroitin sulfate N-acetylgalactosaminyltransferase 2
8137118	0.721131	0.307	1.09719	-5.54914	0.123289	ZNF783///LOC155060	zinc finger family member 783///AI894139 pseudogene
8038861	0.847207	0.56	0.610611	-5.95476	0.123305	SIGLEC6	sialic acid binding Ig like lectin 6
8005132	0.783149	0.422	0.848915	-5.77976	0.123309	MEIS3///MEIS3P1	Meis homeobox 3///Meis homeobox 3 pseudogene 1
8173930	0.652701	0.205	1.38778	-5.22844	0.123312	DIAPH2-AS1	DIAPH2 antisense RNA 1
8027024	0.675562	0.236	1.28979	-5.34188	0.12335	UBA52	ubiquitin A-52 residue ribosomal protein fusion product 1
8107472	0.730539	0.321	1.06296	-5.58354	0.123372
7967089	0.748463	0.355	0.98637	-5.65762	0.123385
8161697	0.708855	0.287	1.14717	-5.49752	0.123393
7967658	0.913433	0.725	0.36461	-6.08025	0.123403
8133896	0.773586	0.405	0.882529	-5.75123	0.123508
8102141	0.831148	0.522	0.672421	-5.91415	0.123544	PPA2///PPA2	pyrophosphatase (inorganic) 2///pyrophosphatase (inorganic) 2
7997489	0.68006	0.241	1.27382	-5.35989	0.12362	PLCG2	phospholipase C gamma 2
7898875	0.828665	0.516	0.682349	-5.90731	0.12366	RPL11	ribosomal protein L11
7912675	0.717267	0.3	1.11334	-5.53264	0.123672	ZBTB17	zinc finger and BTB domain containing 17
8057563	0.694065	0.262	1.2141	-5.42597	0.123679	ZSWIM2	zinc finger SWIM-type containing 2
8070231	0.774784	0.407	0.879282	-5.75403	0.123716
8118324	0.775037	0.409	0.874247	-5.75835	0.123733	C2	complement component 2
8005994	0.770091	0.398	0.89566	-5.73985	0.123805	ERAL1	Era like 12S mitochondrial rRNA chaperone 1
7967002	0.714765	0.295	1.12513	-5.52048	0.123825	PXN	paxillin
8124482	0.663145	0.221	1.33523	-5.28989	0.123832
7920799	0.680075	0.241	1.2723	-5.36159	0.123883	YY1AP1	YY1 associated protein 1
8168794	0.724941	0.312	1.08508	-5.5614	0.123887	CENPI	centromere protein I
7910010	0.766561	0.393	0.905494	-5.73124	0.123892
7990429	0.705717	0.28	1.16306	-5.48078	0.123934	FAM219B	family with sequence similarity 219 member B
8178489	0.685705	0.248	1.25314	-5.38299	0.124018	HLA-C///HLA-B///HLA-A///HLA-B///HLA-A	major histocompatibility complex, class I, C///major histocompatibility complex, class I, B///major histocompatibility complex, class I, A///major histocompatibility complex, class I, B///major histocompatibility complex, class I, A
8041763	0.735715	0.329	1.04341	-5.60284	0.12402	PRKCE	protein kinase C epsilon
7918050	0.789358	0.435	0.82451	-5.7999	0.124027	RPSAP36///RPSAP19///RPSAP9///RPSAP58///RPSAP15///RPSA	ribosomal protein SA pseudogene 36///ribosomal protein SA pseudogene 19///ribosomal protein SA pseudogene 9///ribosomal protein SA pseudogene 58///ribosomal protein SA pseudogene 15///ribosomal protein SA
8101616	0.701227	0.272	1.18532	-5.45706	0.124046	C4orf36	chromosome 4 open reading frame 36
8061772	0.743064	0.343	1.01245	-5.63287	0.124048	MAPRE1	microtubule associated protein RP/EB family member 1
8037814	0.742749	0.342	1.01388	-5.63149	0.124116
8060353	0.691755	0.257	1.22712	-5.41173	0.124171	RBCK1	RANBP2-type and C3HC4-type zinc finger containing 1
8153457	0.759699	0.376	0.941745	-5.69885	0.124199	EEF1D	eukaryotic translation elongation factor 1 delta
7916910	0.836092	0.535	0.650836	-5.92873	0.124239	LRRC40	leucine rich repeat containing 40
7901361	0.811333	0.477	0.748065	-5.85981	0.124259
8099107	0.909219	0.71	0.38583	-6.0718	0.124287	LYAR	Ly1 antibody reactive
7901123	0.719062	0.303	1.10604	-5.54011	0.124327	NASP	nuclear autoantigenic sperm protein
8144399	0.774501	0.406	0.880083	-5.75334	0.124341
8031439	0.730424	0.32	1.06553	-5.58099	0.12442
7998983	0.708987	0.288	1.14474	-5.50007	0.12447	NLRC3	NLR family CARD domain containing 3
8005697	0.820904	0.498	0.712889	-5.8857	0.1245
8161919	0.68979	0.252	1.24035	-5.39716	0.124583	TLE1	transducin like enhancer of split 1
8007188	0.67399	0.233	1.29871	-5.33176	0.124588	CNP	2',3'-cyclic nucleotide 3' phosphodiesterase
8054395	0.749371	0.357	0.98173	-5.66198	0.124588	UXS1	UDP-glucuronate decarboxylase 1
8009491	0.653705	0.207	1.38081	-5.23667	0.124596
7965515	0.790742	0.439	0.81812	-5.80509	0.124662	NDUFA12	NADH:ubiquinone oxidoreductase subunit A12
7916343	0.824476	0.505	0.6995	-5.89528	0.124688	YIPF1	Yip1 domain family member 1
8093643	0.694065	0.261	1.2152	-5.42476	0.124717	ADD1	adducin 1
8061082	0.76129	0.378	0.936559	-5.70354	0.124772	OTOR	otoraplin
8109503	0.695173	0.264	1.20855	-5.432	0.124777
8072009	0.815125	0.484	0.736761	-5.86825	0.124805	CRYBB2P1	crystallin beta B2 pseudogene 1
7919594	0.910931	0.716	0.37805	-6.07495	0.12481	RNVU1-19	RNA, variant U1 small nuclear 19
8107655	0.833258	0.526	0.665219	-5.91906	0.124848	CSNK1G3	casein kinase 1 gamma 3
8026294	0.745847	0.349	0.999779	-5.64495	0.124919	MISP3	MISP family member 3
8034920	0.703278	0.276	1.17467	-5.46844	0.124928	ILVBL	ilvB acetolactate synthase like
7899323	0.75372	0.365	0.963538	-5.6789	0.124969	SYTL1	synaptotagmin like 1
7921786	0.675473	0.235	1.29228	-5.33905	0.12501	PFDN2	prefoldin subunit 2
7918757	0.729657	0.319	1.06849	-5.57804	0.125035
8171435	0.788955	0.434	0.826898	-5.79795	0.12504	PIR-FIGF///PIR	PIR-FIGF readthrough///pirin
8179451	0.762599	0.383	0.926667	-5.71244	0.125044	PPT2-EGFL8///EGFL8///PPT2	PPT2-EGFL8 readthrough (NMD candidate)///EGF like domain multiple 8///palmitoyl-protein thioesterase 2
7954006	0.699082	0.268	1.19732	-5.44416	0.125128	PTMA///PTMA	prothymosin, alpha///prothymosin, alpha
8151637	0.665507	0.223	1.32771	-5.29857	0.125199	SLC7A13	solute carrier family 7 member 13
8117402	0.719293	0.304	1.10401	-5.54219	0.1252	HIST1H4E	histone cluster 1, H4e
8177114	0.759458	0.375	0.943867	-5.69692	0.125265
7904865	0.746291	0.349	0.997963	-5.64668	0.125367
7919729	0.746291	0.349	0.997913	-5.64672	0.125396	APH1A	aph-1 homolog A, gamma-secretase subunit
7959604	0.659801	0.216	1.35246	-5.26989	0.125491	DDX55	DEAD-box helicase 55
8048249	0.760099	0.376	0.940462	-5.70001	0.125525	GPBAR1	G protein-coupled bile acid receptor 1
8153664	0.686716	0.249	1.25087	-5.38552	0.125531	BOP1	block of proliferation 1
7978174	0.727463	0.315	1.07629	-5.57024	0.125561	MDP1///CHMP4A	magnesium dependent phosphatase 1///charged multivesicular body protein 4A
7896983	0.782438	0.421	0.85097	-5.77804	0.12557	SSU72	SSU72 homolog, RNA polymerase II CTD phosphatase
7996917	0.731128	0.322	1.06093	-5.58556	0.125584
7906688	0.683946	0.246	1.25991	-5.37545	0.125587	PPOX	protoporphyrinogen oxidase
8180078	0.869292	0.608	0.535585	-5.99928	0.12563	HLA-DMB	major histocompatibility complex, class II, DM beta
8039923	0.66657	0.224	1.32443	-5.30235	0.125638	AURKAIP1	aurora kinase A interacting protein 1
7982574	0.717267	0.3	1.1134	-5.53257	0.125722	FAM98B	family with sequence similarity 98 member B
7963713	0.665597	0.223	1.32754	-5.29876	0.125782	ATP5G2	ATP synthase, H+ transporting, mitochondrial Fo complex subunit C2 (subunit 9)
8078542	0.79143	0.439	0.816577	-5.80634	0.125794
7896759	0.805413	0.466	0.767111	-5.84534	0.125799	LINC01128	long intergenic non-protein coding RNA 1128
7947609	0.725158	0.312	1.08394	-5.56255	0.125804	PEX16	peroxisomal biogenesis factor 16
8145780	0.743074	0.343	1.01196	-5.63333	0.125841
8141317	0.862957	0.595	0.554407	-5.98861	0.125849	CYP3A4///CYP3A4	cytochrome P450 family 3 subfamily A member 4///cytochrome P450 family 3 subfamily A member 4
8158866	0.696862	0.266	1.2023	-5.43878	0.125879	POMT1	protein O-mannosyltransferase 1
7901495	0.77696	0.412	0.869018	-5.76281	0.125945
7922656	0.800554	0.454	0.78884	-5.82846	0.126023	ACBD6	acyl-CoA binding domain containing 6
8067199	0.679461	0.24	1.27603	-5.3574	0.126029
7981752	0.721944	0.308	1.09483	-5.55153	0.126037	GOLGA8R///GOLGA8DP///GOLGA8F///GOLGA8CP///GOLGA8O///GOLGA8M///GOLGA8K///GOLGA8J///GOLGA8S///GOLGA8N///GOLGA8B///GOLGA8EP///GOLGA8G///GOLGA8A	golgin A8 family member R///golgin A8 family member D, pseudogene///golgin A8 family member F///golgin A8 family member C, pseudogene///golgin A8 family member O///golgin A8 family member M///golgin A8 family member K///golgin A8 family member J///golgin A8 family member S///golgin A8 family member N///golgin A8 family member B///golgin A8 family member E, pseudogene///golgin A8 family member G///golgin A8 family member A
8124158	0.762019	0.381	0.931738	-5.70789	0.126045
8110362	0.700417	0.271	1.18926	-5.45284	0.12605	GRK6	G protein-coupled receptor kinase 6
8034299	0.8202	0.496	0.715502	-5.88382	0.126056	ELOF1	elongation factor 1 homolog
8099240	0.793127	0.443	0.81028	-5.81142	0.12611
8127688	0.662209	0.219	1.34191	-5.28216	0.126196
8083690	0.70785	0.285	1.15184	-5.49262	0.126208	IL12A	interleukin 12A
8055222	0.719059	0.302	1.10781	-5.53831	0.126233	POTEB3///LOC102723502///POTEB///LOC100288966///POTEB2///POTEF///POTEJ///POTEM///POTEE///POTEKP///POTEG///POTEC///POTED///POTEH	POTE ankyrin domain family member B3///POTE ankyrin domain family member B-like///POTE ankyrin domain family member B///POTE ankyrin domain family member D-like///POTE ankyrin domain family member B2///POTE ankyrin domain family member F///POTE ankyrin domain family member J///POTE ankyrin domain family member M///POTE ankyrin domain family member E///POTE ankyrin domain family member K, pseudogene///POTE ankyrin domain family member G///POTE ankyrin domain family member C///POTE ankyrin domain family member D///POTE ankyrin domain family member H
7918703	0.737363	0.332	1.03626	-5.60984	0.126278	AP4B1	adaptor related protein complex 4 beta 1 subunit
8111253	0.701981	0.274	1.18041	-5.46233	0.126283
8162868	0.798928	0.45	0.796251	-5.82262	0.126321
8152867	0.818518	0.492	0.722945	-5.87841	0.126342	ASAP1	ArfGAP with SH3 domain, ankyrin repeat and PH domain 1
8072870	0.690323	0.253	1.23904	-5.39862	0.126347	PDXP	pyridoxal phosphatase
8086368	0.792841	0.442	0.811264	-5.81063	0.126362
8010454	0.686716	0.249	1.25091	-5.38547	0.12641	RNF213	ring finger protein 213
8078905	0.740625	0.338	1.02451	-5.62125	0.126422	RPSAP36///RPSAP19///RPSAP9///RPSAP58///RPSAP15///RPSAP52///RPSA	ribosomal protein SA pseudogene 36///ribosomal protein SA pseudogene 19///ribosomal protein SA pseudogene 9///ribosomal protein SA pseudogene 58///ribosomal protein SA pseudogene 15///ribosomal protein SA pseudogene 52///ribosomal protein SA
8027018	0.671043	0.23	1.30679	-5.32256	0.126429	KXD1	KxDL motif containing 1
8003599	0.769076	0.397	0.897666	-5.7381	0.126572
8027292	0.847421	0.56	0.609343	-5.95555	0.126576	ZNF431	zinc finger protein 431
8101131	0.658507	0.215	1.35605	-5.26572	0.126628	CXCL11	C-X-C motif chemokine ligand 11
7967473	0.809689	0.475	0.752181	-5.85671	0.126682	EIF2B1	eukaryotic translation initiation factor 2B subunit alpha
8165575	0.738232	0.334	1.03304	-5.61297	0.12669	PNPLA7	patatin like phospholipase domain containing 7
8141107	0.74994	0.359	0.977649	-5.66579	0.126697	SLC25A13	solute carrier family 25 member 13
7986922	0.714799	0.296	1.12319	-5.52249	0.1267	GOLGA8DP///GOLGA8F///GOLGA8CP///GOLGA8S///GOLGA8N///GOLGA8B///GOLGA8EP///GOLGA8G///GOLGA8A	golgin A8 family member D, pseudogene///golgin A8 family member F///golgin A8 family member C, pseudogene///golgin A8 family member S///golgin A8 family member N///golgin A8 family member B///golgin A8 family member E, pseudogene///golgin A8 family member G///golgin A8 family member A
8139281	0.761971	0.38	0.932037	-5.70762	0.126717	POLM	DNA polymerase mu
7925413	0.694533	0.263	1.21069	-5.42967	0.126722	MT1HL1	metallothionein 1H-like 1
8143749	0.771689	0.401	0.889784	-5.74496	0.126725	ZNF467///ZNF467	zinc finger protein 467///zinc finger protein 467
8163328	0.755432	0.369	0.955898	-5.68593	0.126789	PTGR1	prostaglandin reductase 1
7936614	0.732169	0.323	1.05792	-5.58855	0.12679	EIF3A	eukaryotic translation initiation factor 3 subunit A
7995787	0.72948	0.317	1.07195	-5.57459	0.126864	MT1M	metallothionein 1M
8047635	0.792841	0.442	0.811161	-5.81071	0.126885	RPL12	ribosomal protein L12
8114709	0.771828	0.402	0.888839	-5.74578	0.126898	FCHSD1	FCH and double SH3 domains 1
7942279	0.782582	0.421	0.850598	-5.77835	0.126918	FAM86C1	family with sequence similarity 86 member C1
7959386	0.741275	0.339	1.02068	-5.62495	0.126955	LRRC43	leucine rich repeat containing 43
8130578	0.965479	0.873	0.165757	-6.13673	0.126962	SNORA20	small nucleolar RNA, H/ACA box 20
8052945	0.696387	0.265	1.20523	-5.4356	0.126968
8024111	0.649399	0.202	1.39881	-5.21538	0.126993	CNN2	calponin 2
8050557	0.765158	0.389	0.915023	-5.72282	0.127001	SDC1	syndecan 1
8142997	0.80322	0.461	0.777235	-5.83753	0.127009	PLXNA4	plexin A4
7919578	0.753849	0.366	0.963125	-5.67928	0.127031
8129476	0.788499	0.433	0.829347	-5.79595	0.127065	TMEM244///ARHGAP18	transmembrane protein 244///Rho GTPase activating protein 18
7909102	0.874101	0.622	0.513921	-6.01113	0.127067
7915846	0.702467	0.275	1.17718	-5.46578	0.127082	MKNK1	MAP kinase interacting serine/threonine kinase 1
8036710	0.747549	0.352	0.993012	-5.65136	0.12715	GMFG	glia maturation factor gamma
8034101	0.694065	0.26	1.21716	-5.42263	0.127169	TMED1	transmembrane p24 trafficking protein 1
8023187	0.641845	0.192	1.43514	-5.17192	0.127225
7955076	0.747549	0.352	0.993049	-5.65133	0.127235
7980535	0.77696	0.412	0.869064	-5.76277	0.127274	DYNLL1	dynein light chain LC8-type 1
8039871	0.749371	0.357	0.982146	-5.66159	0.127335	KIR2DS2///KIR2DL5B///KIR3DL3///KIR2DL5A///KIR3DS1///KIR3DL2///KIR3DL1///KIR2DS5///KIR2DS4///KIR2DS3///KIR2DS1///KIR2DL3///KIR2DL2///KIR2DL1///KIR3DS1///KIR3DL2///KIR3DL1///KIR2DS5///KIR2DS3///KIR2DL1	killer cell immunoglobulin like receptor, two Ig domains and short cytoplasmic tail 2///killer cell immunoglobulin like receptor, two Ig domains and long cytoplasmic tail 5B///killer cell immunoglobulin like receptor, three Ig domains and long cytoplasmic tail 3///killer cell immunoglobulin like receptor, two Ig domains and long cytoplasmic tail 5A///killer cell immunoglobulin like receptor, three Ig domains and short cytoplasmic tail 1///killer cell immunoglobulin like receptor, three Ig domains and long cytoplasmic tail 2///killer cell immunoglobulin like receptor, three Ig domains and long cytoplasmic tail 1///killer cell immunoglobulin like receptor, two Ig domains and short cytoplasmic tail 5///killer cell immunoglobulin like receptor, two Ig domains and short cytoplasmic tail 4///killer cell immunoglobulin like receptor, two Ig domains and short cytoplasmic tail 3///killer cell immunoglobulin like receptor, two Ig domains and short cytoplasmic tail 1///killer cell immunoglobulin like receptor, two Ig domains and long cytoplasmic tail 3///killer cell immunoglobulin like receptor, two Ig domains and long cytoplasmic tail 2///killer cell immunoglobulin like receptor, two Ig domains and long cytoplasmic tail 1///killer cell immunoglobulin like receptor, three Ig domains and short cytoplasmic tail 1///killer cell immunoglobulin like receptor, three Ig domains and long cytoplasmic tail 2///killer cell immunoglobulin like receptor, three Ig domains and long cytoplasmic tail 1///killer cell immunoglobulin like receptor, two Ig domains and short cytoplasmic tail 5///killer cell immunoglobulin like receptor, two Ig domains and short cytoplasmic tail 3///killer cell immunoglobulin like receptor, two Ig domains and long cytoplasmic tail 1
7984353	0.692494	0.258	1.22522	-5.41381	0.127337	SMAD6	SMAD family member 6
8113130	0.881486	0.643	0.483308	-6.02711	0.12734	MCTP1	multiple C2 and transmembrane domain containing 1
8072573	0.754842	0.367	0.96055	-5.68165	0.127368
7946426	0.909396	0.711	0.385343	-6.07199	0.127391
7905355	0.719062	0.303	1.10568	-5.54048	0.127463	TNFAIP8L2-SCNM1///SCNM1	TNFAIP8L2-SCNM1 readthrough///sodium channel modifier 1
8125123	0.824601	0.506	0.698843	-5.89574	0.127495
8094531	0.645543	0.198	1.41086	-5.20104	0.127512
8000651	0.840832	0.545	0.634272	-5.93963	0.127535	BOLA2-SMG1P6///LOC101060386///SMG1P3///BOLA2B///SMG1P1///SMG1P5///BOLA2///SMG1P2///SMG1	BOLA2-SMG1P6 readthrough///putative uncharacterized SMG1-like protein///SMG1P3, nonsense mediated mRNA decay associated PI3K related kinase pseudogene 3///bolA family member 2B///SMG1P1, nonsense mediated mRNA decay associated PI3K related kinase pseudogene 1///SMG1P5, nonsense mediated mRNA decay associated PI3K related kinase pseudogene 5///bolA family member 2///SMG1P2, nonsense mediated mRNA decay associated PI3K related kinase pseudogene 2///SMG1, nonsense mediated mRNA decay associated PI3K related kinase
7917674	0.86969	0.609	0.53397	-6.00018	0.127556	SETSIP///SET	SET-like protein///SET nuclear proto-oncogene
7973732	0.672346	0.231	1.3034	-5.32643	0.127586	KHNYN	KH and NYN domain containing
8073705	0.706389	0.282	1.15793	-5.4862	0.127624	PRR5-ARHGAP8///PRR5///ARHGAP8	PRR5-ARHGAP8 readthrough///proline rich 5///Rho GTPase activating protein 8
7934615	0.8202	0.496	0.715475	-5.88384	0.127656	DLG5	discs large MAGUK scaffold protein 5
7900710	0.758244	0.373	0.946963	-5.6941	0.127693	SZT2	seizure threshold 2 homolog (mouse)
7958147	0.743184	0.343	1.01131	-5.63396	0.127749	TDG	thymine DNA glycosylase
8118822	0.70537	0.279	1.16698	-5.47662	0.127758
8140107	0.762599	0.382	0.927851	-5.71138	0.127786	DNAJC30	DnaJ heat shock protein family (Hsp40) member C30
7923810	0.892721	0.671	0.441439	-6.04747	0.12779
7964246	0.876625	0.63	0.502025	-6.01745	0.127791	SNORD59B	small nucleolar RNA, C/D box 59B
8023526	0.869957	0.61	0.532886	-6.00078	0.127814
8133728	0.767052	0.394	0.904453	-5.73215	0.127878	ZP3	zona pellucida glycoprotein 3 (sperm receptor)
8041638	0.693242	0.258	1.22397	-5.41518	0.12792
8161238	0.78268	0.422	0.850126	-5.77875	0.127945	RAB1C	RAB1C, member RAS oncogene family pseudogene
7991070	0.889172	0.663	0.452865	-6.04208	0.127946	HDGFRP3	hepatoma-derived growth factor, related protein 3
8094743	0.798952	0.45	0.796135	-5.82271	0.127952	RHOH	ras homolog family member H
7963646	0.80046	0.454	0.789832	-5.82768	0.127961	AAAS	aladin WD repeat nucleoporin
8098287	0.678296	0.239	1.28029	-5.3526	0.12797
7910096	0.755204	0.369	0.9563	-5.68556	0.127979
8112333	0.797865	0.449	0.798527	-5.82081	0.127994	HTR1A	5-hydroxytryptamine receptor 1A
8173154	0.647868	0.201	1.40297	-5.21044	0.128051
8003087	0.788246	0.432	0.830534	-5.79497	0.128121
7908637	0.687034	0.249	1.24892	-5.38769	0.128153	GPR25	G protein-coupled receptor 25
8104615	0.712455	0.292	1.13333	-5.51197	0.128174
8000614	0.741004	0.339	1.02125	-5.6244	0.128242
8097307	0.782051	0.421	0.852022	-5.77716	0.128266	INTU	inturned planar cell polarity protein
8017139	0.710589	0.289	1.14141	-5.50355	0.128273	MIR301A	microRNA 301a
7982066	0.655839	0.211	1.36756	-5.25225	0.128304	SNORD115-24///SNORD115-44///SNORD115-43///SNORD115-42///SNORD115-41///SNORD115-40///SNORD115-39///SNORD115-38///SNORD115-36///SNORD115-34///SNORD115-30///SNORD115-29///SNORD115-26///SNORD115-21///SNORD115-16///SNORD115-15///SNORD115-14///SNORD115-13///SNORD115-12///SNORD115-11///SNORD115-10///SNORD115-9///SNORD115-8///SNORD115-6///SNORD115-5///SNORD115-4///SNORD115-1///SNRPN	small nucleolar RNA, C/D box 115-24///small nucleolar RNA, C/D box 115-44///small nucleolar RNA, C/D box 115-43///small nucleolar RNA, C/D box 115-42///small nucleolar RNA, C/D box 115-41///small nucleolar RNA, C/D box 115-40///small nucleolar RNA, C/D box 115-39///small nucleolar RNA, C/D box 115-38///small nucleolar RNA, C/D box 115-36///small nucleolar RNA, C/D box 115-34///small nucleolar RNA, C/D box 115-30///small nucleolar RNA, C/D box 115-29///small nucleolar RNA, C/D box 115-26///small nucleolar RNA, C/D box 115-21///small nucleolar RNA, C/D box 115-16///small nucleolar RNA, C/D box 115-15///small nucleolar RNA, C/D box 115-14///small nucleolar RNA, C/D box 115-13///small nucleolar RNA, C/D box 115-12///small nucleolar RNA, C/D box 115-11///small nucleolar RNA, C/D box 115-10///small nucleolar RNA, C/D box 115-9///small nucleolar RNA, C/D box 115-8///small nucleolar RNA, C/D box 115-6///small nucleolar RNA, C/D box 115-5///small nucleolar RNA, C/D box 115-4///small nucleolar RNA, C/D box 115-1///small nuclear ribonucleoprotein polypeptide N
7909782	0.748463	0.355	0.98654	-5.65746	0.128333	RRP15	ribosomal RNA processing 15 homolog
7904082	0.724424	0.311	1.08688	-5.55958	0.128399
8049246	0.714765	0.296	1.12454	-5.52109	0.128425	INPP5D	inositol polyphosphate-5-phosphatase D
7997907	0.701981	0.274	1.1808	-5.4619	0.128456	ANKRD11	ankyrin repeat domain 11
8091095	0.749371	0.357	0.982393	-5.66136	0.128477
8155096	0.748463	0.354	0.987262	-5.65678	0.128513	CREB3	cAMP responsive element binding protein 3
7935968	0.647868	0.201	1.40301	-5.21039	0.12852	LDB1	LIM domain binding 1
7996258	0.784034	0.424	0.846435	-5.78183	0.128556
8086139	0.67399	0.233	1.29818	-5.33236	0.128605
7965423	0.772629	0.403	0.885503	-5.74867	0.128608	BTG1	BTG anti-proliferation factor 1
7986110	0.737363	0.332	1.03613	-5.60996	0.128621	FES	FES proto-oncogene, tyrosine kinase
7938100	0.694065	0.26	1.21777	-5.42196	0.128625	SMPD1	sphingomyelin phosphodiesterase 1
7993458	0.70785	0.285	1.15211	-5.49234	0.128681	C16orf45	chromosome 16 open reading frame 45
7923173	0.826071	0.509	0.692739	-5.90005	0.128771	MIR181B1	microRNA 181b-1
7948612	0.847207	0.56	0.610602	-5.95476	0.128792	FADS1	fatty acid desaturase 1
7970735	0.749535	0.358	0.979637	-5.66394	0.128797
8122554	0.844612	0.552	0.621935	-5.94758	0.128882	RAB32	RAB32, member RAS oncogene family
8041568	0.741332	0.34	1.01903	-5.62654	0.128886
8003263	0.76374	0.387	0.919442	-5.71889	0.128888	ZCCHC14	zinc finger CCHC-type containing 14
7956470	0.668114	0.227	1.31561	-5.31247	0.128891	MBD6	methyl-CpG binding domain protein 6
8116910	0.847601	0.562	0.606379	-5.95741	0.128925	HIVEP1	human immunodeficiency virus type I enhancer binding protein 1
8000856	0.730472	0.321	1.06333	-5.58317	0.128958	TBC1D10B	TBC1 domain family member 10B
7946561	0.741004	0.339	1.02127	-5.62438	0.128963
7979757	0.82211	0.5	0.70886	-5.8886	0.128967	ZFYVE26	zinc finger FYVE-type containing 26
7999588	0.736935	0.331	1.03885	-5.6073	0.128977	PLA2G10	phospholipase A2 group X
7982271	0.777933	0.413	0.86591	-5.76545	0.128981	GOLGA8M///GOLGA8K///GOLGA8T///GOLGA8J///GOLGA8IP	golgin A8 family member M///golgin A8 family member K///golgin A8 family member T///golgin A8 family member J///golgin A8 family member I, pseudogene
8076393	0.790998	0.439	0.8176	-5.80552	0.128995	CENPM	centromere protein M
7916568	0.788662	0.433	0.828717	-5.79646	0.128996
7899737	0.68125	0.243	1.26854	-5.36581	0.12905	EIF3I	eukaryotic translation initiation factor 3 subunit I
7945521	0.688927	0.252	1.24219	-5.39513	0.129073	PDDC1	Parkinson disease 7 domain containing 1
8125483	0.702207	0.274	1.1792	-5.46362	0.129084	TAP2	transporter 2, ATP binding cassette subfamily B member
8102779	0.755461	0.369	0.95514	-5.68663	0.129106
8006296	0.762599	0.383	0.926174	-5.71288	0.129164
8055350	0.662911	0.22	1.33814	-5.28652	0.129194	TMEM163	transmembrane protein 163
8146377	0.730424	0.32	1.06413	-5.58239	0.129208
8177988	0.886747	0.657	0.462167	-6.03761	0.129285	LST1	leukocyte specific transcript 1
8025285	0.71902	0.302	1.10807	-5.53804	0.129296	MCEMP1	mast cell expressed membrane protein 1
7984871	0.818518	0.492	0.722668	-5.87861	0.129308	CSK	c-src tyrosine kinase
8143562	0.688927	0.251	1.24285	-5.39441	0.129311
8138289	0.657817	0.213	1.36212	-5.25863	0.129313	ETV1	ETS variant 1
7900095	0.705443	0.279	1.16606	-5.47761	0.12933	MAP7D1	MAP7 domain containing 1
7902541	0.950528	0.831	0.220631	-6.12531	0.129357	IFI44L	interferon induced protein 44 like
8118149	0.886694	0.657	0.46257	-6.03741	0.129375	LST1	leukocyte specific transcript 1
8022972	0.80322	0.461	0.777429	-5.83738	0.12938	RPL7A	ribosomal protein L7a
7978534	0.813044	0.48	0.743886	-5.86294	0.129386
8058411	0.674039	0.233	1.29615	-5.33467	0.129421
8064432	0.845006	0.553	0.620293	-5.94863	0.129485	FKBP1A	FK506 binding protein 1A
7963768	0.752426	0.362	0.970376	-5.67257	0.129502
8179268	0.886506	0.656	0.463122	-6.03714	0.129527	LST1	leukocyte specific transcript 1
8059969	0.678809	0.239	1.27866	-5.35445	0.129562	ILKAP	ILK associated serine/threonine phosphatase
7921110	0.707809	0.284	1.15274	-5.49167	0.129588	ISG20L2	interferon stimulated exonuclease gene 20 like 2
7944006	0.859785	0.589	0.564955	-5.98248	0.129634	RBM7	RNA binding motif protein 7
7972055	0.806712	0.469	0.762576	-5.84881	0.129662	KCTD12	potassium channel tetramerization domain containing 12
8064762	0.702558	0.276	1.17591	-5.46712	0.129702	CENPB	centromere protein B
8054295	0.690695	0.255	1.23325	-5.405	0.129736
7911458	0.68006	0.241	1.27374	-5.35998	0.129742	ACAP3	ArfGAP with coiled-coil, ankyrin repeat and PH domains 3
8178244	0.739404	0.336	1.0279	-5.61797	0.129802	RING1	ring finger protein 1
8019954	0.754622	0.366	0.961612	-5.68068	0.129859	DLGAP1-AS1	DLGAP1 antisense RNA 1
8063534	0.705717	0.281	1.16133	-5.48261	0.129998
8142671	0.677768	0.238	1.28149	-5.35126	0.130014	WASL	Wiskott-Aldrich syndrome like
8002301	0.686987	0.249	1.24951	-5.38703	0.130031
7965650	0.816684	0.487	0.731164	-5.87238	0.130035
8100474	0.644239	0.197	1.41723	-5.19342	0.130081
8040231	0.730424	0.32	1.06443	-5.58209	0.130113	C2orf48	chromosome 2 open reading frame 48
8118634	0.738435	0.334	1.03232	-5.61367	0.130214	RING1	ring finger protein 1
7992795	0.780872	0.417	0.858084	-5.77207	0.130233	THOC6	THO complex 6
7898734	0.786964	0.429	0.835605	-5.7908	0.130262
8057034	0.78963	0.436	0.823307	-5.80088	0.130273	PRKRA	protein activator of interferon induced protein kinase EIF2AK2
7986561	0.798082	0.45	0.797629	-5.82152	0.130275
8071516	0.698958	0.267	1.19795	-5.44347	0.13031	BCRP2///BCR	breakpoint cluster region pseudogene 2///BCR, RhoGEF and GTPase activating protein
8039791	0.668591	0.227	1.31483	-5.31337	0.13033	ZBTB45	zinc finger and BTB domain containing 45
7918449	0.788955	0.434	0.826524	-5.79826	0.130338	KCNA2	potassium voltage-gated channel subfamily A member 2
8102350	0.699841	0.27	1.19172	-5.45019	0.130347
8104504	0.699563	0.269	1.19389	-5.44786	0.130371
8012166	0.716402	0.298	1.11781	-5.52804	0.130404	NEURL4	neuralized E3 ubiquitin protein ligase 4
7985442	0.707809	0.284	1.15305	-5.49135	0.130408
8054837	0.814959	0.483	0.73742	-5.86776	0.130434	C2orf76	chromosome 2 open reading frame 76
8156450	0.691479	0.256	1.2303	-5.40824	0.130449
8083790	0.637399	0.187	1.45151	-5.15214	0.130498
8026272	0.712016	0.29	1.13728	-5.50786	0.130611	IL27RA	interleukin 27 receptor subunit alpha
7938519	0.779856	0.416	0.86148	-5.7692	0.130637	MICALCL	MICAL C-terminal like
8075728	0.75363	0.365	0.965261	-5.67731	0.13064	MYH9	myosin, heavy chain 9, non-muscle
7995448	0.856338	0.58	0.578054	-5.97473	0.130647	CNEP1R1	CTD nuclear envelope phosphatase 1 regulatory subunit 1
8125713	0.641845	0.192	1.43534	-5.17168	0.13066	TAPBP	TAP binding protein (tapasin)
7902448	0.826539	0.511	0.689764	-5.90214	0.130672	RPL17-C18orf32///RPL17	RPL17-C18orf32 readthrough///ribosomal protein L17
8156452	0.744926	0.346	1.00535	-5.63965	0.130678	FAM120A	family with sequence similarity 120A
8113705	0.672346	0.231	1.30303	-5.32684	0.130757
7925611	0.785184	0.426	0.842202	-5.78535	0.130794	TFB2M	transcription factor B2, mitochondrial
8031682	0.738682	0.334	1.03177	-5.61421	0.13082
8160581	0.870657	0.613	0.527762	-6.00361	0.130892	TOPORS	TOP1 binding arginine/serine rich protein
8138956	0.645543	0.198	1.41085	-5.20104	0.13093
7924150	0.639222	0.189	1.44378	-5.1615	0.130938	TMEM206	transmembrane protein 206
7959657	0.68006	0.241	1.27424	-5.35942	0.130992	ATP6V0A2	ATPase H+ transporting V0 subunit a2
7971661	0.894869	0.677	0.433087	-6.05132	0.131012	MIR15A	microRNA 15a
8024078	0.680582	0.242	1.27092	-5.36314	0.13103	ARID3A	AT-rich interaction domain 3A
8010012	0.749371	0.357	0.982019	-5.66171	0.131039	TEN1-CDK3///TEN1	TEN1-CDK3 readthrough (NMD candidate)///TEN1 CST complex subunit
8069521	0.716237	0.298	1.11857	-5.52725	0.131064	LIPI	lipase I
8178095	0.766527	0.393	0.905904	-5.73088	0.131083	C2	complement component 2
7946323	0.8182	0.491	0.724208	-5.87749	0.131094	OR5P2	olfactory receptor family 5 subfamily P member 2
7990566	0.872885	0.62	0.517586	-6.00916	0.131106	ETFA	electron transfer flavoprotein alpha subunit
7975344	0.715865	0.298	1.11952	-5.52628	0.13113	SLC39A9	solute carrier family 39 member 9
7936011	0.714807	0.296	1.1231	-5.52258	0.131143	CUEDC2	CUE domain containing 2
8026198	0.735986	0.33	1.0425	-5.60373	0.131147	ZSWIM4	zinc finger SWIM-type containing 4
8054888	0.751801	0.361	0.972318	-5.67076	0.131196	CLASP1	cytoplasmic linker associated protein 1
7944530	0.766134	0.393	0.907093	-5.72983	0.131202	OAF	out at first homolog
8119196	0.679461	0.24	1.27597	-5.35747	0.131351
7987572	0.870466	0.612	0.528915	-6.00297	0.131365
7923394	0.735715	0.329	1.04313	-5.60312	0.131383	ARL8A	ADP ribosylation factor like GTPase 8A
7990654	0.822877	0.501	0.706465	-5.89032	0.131604
8017141	0.853106	0.572	0.590086	-5.96746	0.131606
7897559	0.653927	0.208	1.37632	-5.24197	0.131636
7962058	0.83898	0.541	0.640984	-5.93524	0.131693	TMTC1	transmembrane and tetratricopeptide repeat containing 1
8052397	0.679561	0.24	1.27561	-5.35787	0.131709
8005166	0.672346	0.231	1.30335	-5.32648	0.13176	UBB	ubiquitin B
8008629	0.818068	0.491	0.724665	-5.87715	0.131768	DGKE	diacylglycerol kinase epsilon
7993259	0.766134	0.392	0.907421	-5.72954	0.131803	SNN	stannin
8035465	0.716363	0.298	1.11818	-5.52765	0.131809	ISYNA1	inositol-3-phosphate synthase 1
7979414	0.774784	0.407	0.87864	-5.75458	0.131873
8054978	0.719062	0.303	1.10714	-5.53899	0.131918	ERCC3	ERCC excision repair 3, TFIIH core complex helicase subunit
7990963	0.708908	0.287	1.1455	-5.49927	0.131931
7939613	0.788955	0.433	0.827743	-5.79726	0.131959	MAPK8IP1	mitogen-activated protein kinase 8 interacting protein 1
7964119	0.826907	0.512	0.687818	-5.9035	0.131959	STAT2	signal transducer and activator of transcription 2
7967060	0.694065	0.261	1.21701	-5.42279	0.131972	SRSF9	serine and arginine rich splicing factor 9
8106929	0.704627	0.278	1.17031	-5.47309	0.132095
8006877	0.637517	0.188	1.45011	-5.15385	0.132098	STARD3	StAR related lipid transfer domain containing 3
7924463	0.825145	0.507	0.69591	-5.89782	0.132098
7958666	0.835406	0.533	0.65353	-5.92693	0.132165	FAM216A	family with sequence similarity 216 member A
8035193	0.707809	0.284	1.1537	-5.49066	0.132183	SMIM7	small integral membrane protein 7
7898337	0.694065	0.26	1.21736	-5.4224	0.13225	NECAP2	NECAP endocytosis associated 2
7985213	0.766087	0.392	0.908097	-5.72894	0.132261	CHRNA5	cholinergic receptor nicotinic alpha 5 subunit
7967454	0.787811	0.431	0.832042	-5.79374	0.132267
8007493	0.722217	0.308	1.09358	-5.5528	0.13227	ARL4D	ADP ribosylation factor like GTPase 4D
8137048	0.749846	0.359	0.97797	-5.66549	0.132274
8086754	0.701724	0.273	1.18285	-5.45971	0.132278	SCAP	SREBF chaperone
8124020	0.799432	0.452	0.792747	-5.82539	0.132287
8111666	0.746327	0.349	0.997807	-5.64682	0.132297
7918900	0.752795	0.363	0.969503	-5.67338	0.132336
7929550	0.790235	0.438	0.819503	-5.80397	0.132366	CCNJ	cyclin J
7987099	0.737363	0.332	1.03637	-5.60973	0.132382	OTUD7A	OTU deubiquitinase 7A
7929919	0.662209	0.22	1.33977	-5.28463	0.132395	SFXN3	sideroflexin 3
7931387	0.675562	0.236	1.28969	-5.34199	0.132418
8102530	0.824851	0.507	0.696955	-5.89708	0.132443
8173926	0.786964	0.429	0.835684	-5.79074	0.132445
8034379	0.842744	0.549	0.627473	-5.94403	0.13247	ZNF442	zinc finger protein 442
8179331	0.765852	0.39	0.911847	-5.72563	0.132519	C2	complement component 2
7959173	0.645764	0.199	1.4098	-5.20231	0.132527	RNF10	ring finger protein 10
8126482	0.66657	0.224	1.32432	-5.30248	0.132553
7946330	0.682874	0.244	1.2642	-5.37067	0.132583	OR10A6	olfactory receptor family 10 subfamily A member 6 (gene/pseudogene)
8176427	0.745288	0.347	1.00361	-5.64131	0.132607
8043197	0.749081	0.356	0.983719	-5.66011	0.13261	VAMP8	vesicle associated membrane protein 8
7973108	0.870318	0.611	0.531331	-6.00164	0.132697	ECRP///ECRP	ribonuclease A family member 2 pseudogene///ribonuclease A family member 2 pseudogene
8085358	0.86418	0.598	0.550584	-5.9908	0.132728
8039664	0.771828	0.402	0.888603	-5.74599	0.132736	ZNF416	zinc finger protein 416
8105523	0.695982	0.264	1.20658	-5.43414	0.13286	KIF2A	kinesin family member 2A
7968270	0.80322	0.461	0.776373	-5.8382	0.132958	ATP5EP2	ATP synthase, H+ transporting, mitochondrial F1 complex, epsilon subunit pseudogene 2
7941382	0.727463	0.315	1.07636	-5.57017	0.132979	KAT5	lysine acetyltransferase 5
7920707	0.663855	0.222	1.33281	-5.29268	0.133029	FAM189B	family with sequence similarity 189 member B
8133016	0.729657	0.318	1.06957	-5.57696	0.133113
7911568	0.723813	0.31	1.08933	-5.55711	0.133177	SSU72	SSU72 homolog, RNA polymerase II CTD phosphatase
8035956	0.790235	0.437	0.820439	-5.80321	0.133182
8171917	0.716237	0.298	1.11853	-5.52729	0.133238	FTHL17	ferritin heavy chain like 17
8168888	0.651356	0.204	1.39289	-5.2224	0.133314
8072494	0.814445	0.482	0.738853	-5.86669	0.133325	SFI1	SFI1 centrin binding protein
7989619	0.653153	0.206	1.38314	-5.23393	0.133337	PPIB	peptidylprolyl isomerase B
8123651	0.76205	0.381	0.930499	-5.709	0.133353	TUBB2B	tubulin beta 2B class IIb
7945084	0.797853	0.448	0.79969	-5.81989	0.133388
8174666	0.715282	0.297	1.12161	-5.52412	0.133425
8082607	0.730424	0.32	1.06576	-5.58076	0.133431	ATP2C1	ATPase secretory pathway Ca2+ transporting 1
7937476	0.732139	0.323	1.0587	-5.58777	0.133453	RPLP2	ribosomal protein lateral stalk subunit P2
8033635	0.733221	0.324	1.05481	-5.59163	0.133478	ADAMTS10	ADAM metallopeptidase with thrombospondin type 1 motif 10
8179519	0.834824	0.531	0.656181	-5.92516	0.133483	HLA-DPB1	major histocompatibility complex, class II, DP beta 1
8032009	0.672857	0.232	1.30169	-5.32837	0.133508	MIER2	MIER family member 2
8163275	0.79441	0.444	0.807303	-5.81381	0.133522	KIAA0368	KIAA0368
7937878	0.753351	0.364	0.966452	-5.6762	0.133569	TRPC2	transient receptor potential cation channel subfamily C member 2, pseudogene
7911331	0.824024	0.504	0.7012	-5.89407	0.133582
7930031	0.755461	0.369	0.95489	-5.68686	0.133694	GBF1	golgi brefeldin A resistant guanine nucleotide exchange factor 1
8090567	0.747752	0.353	0.991116	-5.65315	0.13371	EFCAB12	EF-hand calcium binding domain 12
8174677	0.820684	0.497	0.713906	-5.88497	0.133725	CXorf56	chromosome X open reading frame 56
7929614	0.67399	0.233	1.29785	-5.33274	0.133754
7981427	0.713348	0.293	1.13017	-5.51526	0.133881	CKB	creatine kinase B
8089954	0.739145	0.335	1.02962	-5.6163	0.133919	IQCB1	IQ motif containing B1
7977397	0.816684	0.487	0.730712	-5.87272	0.133933	CRIP2	cysteine rich protein 2
8089007	0.677261	0.238	1.28373	-5.34873	0.133969
7906386	0.729657	0.318	1.06907	-5.57747	0.133985	PYHIN1	pyrin and HIN domain family member 1
8100310	0.831842	0.522	0.670924	-5.91518	0.133997
8175332	0.738772	0.334	1.03156	-5.61441	0.134012
7985310	0.62994	0.177	1.49001	-5.10516	0.134027	ABHD17C	abhydrolase domain containing 17C
7933296	0.702558	0.275	1.17668	-5.4663	0.134031
8092922	0.721131	0.307	1.09704	-5.54929	0.134037	XXYLT1	xyloside xylosyltransferase 1
7934868	0.704627	0.278	1.1702	-5.4732	0.134124
7997520	0.832293	0.523	0.669383	-5.91623	0.134151	HSBP1	heat shock factor binding protein 1
8133004	0.675562	0.235	1.29166	-5.33976	0.134337
7998115	0.823288	0.502	0.704662	-5.89161	0.134427
8060225	0.748728	0.355	0.984686	-5.65921	0.134465	HDLBP	high density lipoprotein binding protein
7978666	0.813876	0.482	0.740012	-5.86583	0.134467	MBIP	MAP3K12 binding inhibitory protein 1
7948744	0.683914	0.245	1.26017	-5.37517	0.134525	GANAB	glucosidase II alpha subunit
8150578	0.761575	0.38	0.933121	-5.70664	0.134588
7991367	0.88438	0.651	0.471795	-6.03288	0.134592	C15orf38-AP3S2///ARPIN	C15orf38-AP3S2 readthrough///actin-related protein 2/3 complex inhibitor
8142405	0.697561	0.266	1.20089	-5.4403	0.13461
8151929	0.84472	0.553	0.621407	-5.94792	0.134692
7930629	0.744197	0.345	1.00827	-5.63687	0.134726
7915472	0.753055	0.363	0.968287	-5.6745	0.13473	SLC2A1	solute carrier family 2 member 1
8105997	0.660022	0.216	1.35039	-5.2723	0.134768	SERF1B///SERF1A	small EDRK-rich factor 1B///small EDRK-rich factor 1A
8169645	0.73513	0.328	1.04648	-5.59983	0.134837	UBE2A	ubiquitin conjugating enzyme E2 A
8024816	0.656532	0.212	1.36535	-5.25485	0.134908	FSD1	fibronectin type III and SPRY domain containing 1
7985349	0.642624	0.194	1.4258	-5.18316	0.13497	MESDC1	mesoderm development candidate 1
8143899	0.78451	0.425	0.844348	-5.78356	0.134983
8168146	0.732983	0.324	1.05619	-5.59025	0.134989	KIF4A	kinesin family member 4A
8022279	0.892033	0.669	0.444563	-6.04601	0.134996
8001750	0.662209	0.219	1.34151	-5.28262	0.135014	SLC38A7	solute carrier family 38 member 7
7927747	0.690695	0.254	1.23442	-5.4037	0.135029	ZNF365	zinc finger protein 365
8145822	0.652701	0.206	1.38606	-5.23048	0.135048
7933421	0.699563	0.269	1.1932	-5.44859	0.135117
7984952	0.810436	0.476	0.75022	-5.85819	0.135155	C15orf39	chromosome 15 open reading frame 39
7990914	0.701299	0.272	1.18442	-5.45803	0.135181
8155673	0.837742	0.538	0.644474	-5.93294	0.135245	PIP5K1B	phosphatidylinositol-4-phosphate 5-kinase type 1 beta
7967034	0.727943	0.316	1.07534	-5.57119	0.135247	PLA2G1B	phospholipase A2 group IB
7913835	0.707291	0.283	1.1557	-5.48856	0.135248	RHCE	Rh blood group CcEe antigens
8059996	0.691755	0.257	1.22679	-5.41209	0.135264	PER2	period circadian clock 2
8123558	0.658318	0.214	1.35706	-5.26454	0.135268	HUS1B	HUS1 checkpoint clamp component B
7958209	0.705717	0.281	1.16298	-5.48086	0.135269
8055606	0.805413	0.466	0.767151	-5.84531	0.135278	GTDC1	glycosyltransferase like domain containing 1
8007212	0.694065	0.261	1.21617	-5.4237	0.135287	STAT5A	signal transducer and activator of transcription 5A
8015835	0.829053	0.516	0.681028	-5.90822	0.135318	DUSP3	dual specificity phosphatase 3
8117284	0.718621	0.301	1.11033	-5.53572	0.135324
7974066	0.758638	0.374	0.945155	-5.69575	0.135344	PNN	pinin, desmosome associated protein
8091118	0.836921	0.537	0.647487	-5.93095	0.135385
8112996	0.672687	0.231	1.30209	-5.32791	0.135388
8105949	0.658227	0.214	1.35746	-5.26407	0.135392	SERF1B///SERF1A	small EDRK-rich factor 1B///small EDRK-rich factor 1A
8063349	0.661106	0.218	1.34608	-5.27732	0.135403
7940421	0.857937	0.583	0.573074	-5.9777	0.135408	PGA4///PGA3///PGA5	pepsinogen 4, group I (pepsinogen A)///pepsinogen 3, group I (pepsinogen A)///pepsinogen 5, group I (pepsinogen A)
8132996	0.73608	0.33	1.04149	-5.60473	0.135439
7908022	0.75363	0.365	0.965211	-5.67735	0.135486	DHX9	DEAH-box helicase 9
8047926	0.771828	0.402	0.887452	-5.74698	0.135525	MAP2	microtubule associated protein 2
7946565	0.684067	0.246	1.25857	-5.37695	0.135525
8076463	0.900834	0.691	0.413451	-6.0601	0.135546	RRP7BP	ribosomal RNA processing 7 homolog B, pseudogene
8121755	0.790396	0.438	0.819039	-5.80435	0.135572
7955078	0.731178	0.322	1.06082	-5.58567	0.135617	PFKM	phosphofructokinase, muscle
8040173	0.802733	0.46	0.77896	-5.83619	0.135618	TAF1B	TATA-box binding protein associated factor, RNA polymerase I subunit B
8071339	0.696609	0.265	1.20347	-5.43751	0.135702	ZDHHC8	zinc finger DHHC-type containing 8
7927089	0.82211	0.5	0.708816	-5.88863	0.135707
8137668	0.822061	0.5	0.709157	-5.88839	0.13573
8177658	0.657589	0.212	1.36315	-5.25741	0.135745	SERF1B///SERF1A	small EDRK-rich factor 1B///small EDRK-rich factor 1A
8024557	0.748394	0.354	0.988135	-5.65596	0.13575	GNA11	G protein subunit alpha 11
8105495	0.687661	0.25	1.24704	-5.38976	0.135804	PART1	prostate androgen-regulated transcript 1 (non-protein coding)
8121622	0.755056	0.368	0.957738	-5.68424	0.135806	RSPH4A	radial spoke head 4 homolog A
8003217	0.748463	0.355	0.986843	-5.65718	0.135842	EMC8///EMC8	ER membrane protein complex subunit 8///ER membrane protein complex subunit 8
8009515	0.679033	0.24	1.27734	-5.35593	0.135925	LINC01152	long intergenic non-protein coding RNA 1152
8038899	0.904453	0.699	0.402104	-6.065	0.136083	FPR1	formyl peptide receptor 1
7915425	0.704627	0.278	1.17023	-5.47317	0.136085	ZMYND12	zinc finger MYND-type containing 12
8171373	0.689958	0.252	1.24011	-5.39743	0.136115	GEMIN8	gem nuclear organelle associated protein 8
8072274	0.663	0.221	1.33623	-5.28874	0.136249	UQCR10	ubiquinol-cytochrome c reductase, complex III subunit X
8071523	0.753097	0.364	0.967148	-5.67556	0.136313	LOC729461///FAM230B///FAM230C	uncharacterized LOC729461///family with sequence similarity 230 member B (non-protein coding)///family with sequence similarity 230 member C
8112180	0.67399	0.233	1.29871	-5.33176	0.136331
8073345	0.741529	0.34	1.01816	-5.62737	0.136368	EP300	E1A binding protein p300
8071713	0.756842	0.371	0.951057	-5.69037	0.136484	FBXW4P1	F-box and WD repeat domain containing 4 pseudogene 1
7927056	0.643246	0.195	1.42231	-5.18734	0.136499
8060370	0.725158	0.312	1.08346	-5.56303	0.136538	FAM110A	family with sequence similarity 110 member A
8122883	0.765852	0.39	0.911917	-5.72557	0.136582
8026541	0.813469	0.481	0.742304	-5.86412	0.136611	FAM32A	family with sequence similarity 32 member A
7982868	0.786964	0.429	0.835512	-5.79088	0.136678	CHAC1	ChaC glutathione specific gamma-glutamylcyclotransferase 1
8009277	0.758166	0.373	0.947651	-5.69347	0.136745	RGS9	regulator of G-protein signaling 9
8172193	0.647634	0.2	1.40393	-5.2093	0.136745
7978114	0.694065	0.261	1.21443	-5.42561	0.136793	EMC9	ER membrane protein complex subunit 9
8152597	0.860872	0.591	0.560985	-5.9848	0.136817	MRPL13	mitochondrial ribosomal protein L13
7983775	0.693944	0.259	1.22163	-5.41774	0.136829
8016504	0.864655	0.599	0.548199	-5.99216	0.136907
7982018	0.663912	0.222	1.3325	-5.29305	0.136929	SNORD115-24///SNORD115-44///SNORD115-43///SNORD115-42///SNORD115-41///SNORD115-40///SNORD115-39///SNORD115-38///SNORD115-36///SNORD115-34///SNORD115-30///SNORD115-29///SNORD115-26///SNORD115-22///SNORD115-21///SNORD115-16///SNORD115-15///SNORD115-14///SNORD115-13///SNORD115-12///SNORD115-11///SNORD115-10///SNORD115-9///SNORD115-8///SNORD115-6///SNORD115-5///SNORD115-4///SNORD115-1///SNRPN	small nucleolar RNA, C/D box 115-24///small nucleolar RNA, C/D box 115-44///small nucleolar RNA, C/D box 115-43///small nucleolar RNA, C/D box 115-42///small nucleolar RNA, C/D box 115-41///small nucleolar RNA, C/D box 115-40///small nucleolar RNA, C/D box 115-39///small nucleolar RNA, C/D box 115-38///small nucleolar RNA, C/D box 115-36///small nucleolar RNA, C/D box 115-34///small nucleolar RNA, C/D box 115-30///small nucleolar RNA, C/D box 115-29///small nucleolar RNA, C/D box 115-26///small nucleolar RNA, C/D box 115-22///small nucleolar RNA, C/D box 115-21///small nucleolar RNA, C/D box 115-16///small nucleolar RNA, C/D box 115-15///small nucleolar RNA, C/D box 115-14///small nucleolar RNA, C/D box 115-13///small nucleolar RNA, C/D box 115-12///small nucleolar RNA, C/D box 115-11///small nucleolar RNA, C/D box 115-10///small nucleolar RNA, C/D box 115-9///small nucleolar RNA, C/D box 115-8///small nucleolar RNA, C/D box 115-6///small nucleolar RNA, C/D box 115-5///small nucleolar RNA, C/D box 115-4///small nucleolar RNA, C/D box 115-1///small nuclear ribonucleoprotein polypeptide N
7939767	0.68493	0.247	1.25591	-5.37991	0.136953	MADD	MAP kinase activating death domain
7977906	0.717267	0.3	1.11319	-5.53279	0.136998	ACIN1	apoptotic chromatin condensation inducer 1
8175609	0.875558	0.626	0.507846	-6.01438	0.137048	LINC00893	long intergenic non-protein coding RNA 893
8154574	0.762019	0.381	0.931707	-5.70792	0.137085	FOCAD	focadhesin
8025142	0.705764	0.282	1.16007	-5.48394	0.137095	ARHGEF18	Rho/Rac guanine nucleotide exchange factor 18
8051372	0.802608	0.459	0.779681	-5.83563	0.137099	MEMO1	mediator of cell motility 1
8118669	0.668972	0.228	1.31336	-5.31505	0.137114	KIFC1	kinesin family member C1
8148841	0.666878	0.225	1.32205	-5.30508	0.137127	SLC52A2	solute carrier family 52 member 2
8061668	0.904577	0.7	0.400893	-6.06551	0.137137	HCK	HCK proto-oncogene, Src family tyrosine kinase
8022434	0.700895	0.272	1.18619	-5.45613	0.137186
8025028	0.663	0.22	1.3368	-5.28808	0.137236	CLPP	caseinolytic mitochondrial matrix peptidase proteolytic subunit
7925821	0.788955	0.434	0.826638	-5.79816	0.137247
8050702	0.805413	0.467	0.766899	-5.8455	0.137266	TP53I3	tumor protein p53 inducible protein 3
8118509	0.744039	0.344	1.00919	-5.63598	0.137268	PPT2-EGFL8///EGFL8///PPT2	PPT2-EGFL8 readthrough (NMD candidate)///EGF like domain multiple 8///palmitoyl-protein thioesterase 2
7973427	0.664392	0.222	1.33064	-5.29519	0.137282	THTPA	thiamine triphosphatase
8063380	0.726717	0.314	1.07847	-5.56805	0.137302
7941865	0.664457	0.222	1.33037	-5.2955	0.137346	RAD9A	RAD9 checkpoint clamp component A
8091469	0.659801	0.216	1.35238	-5.26999	0.137366	ERICH6	glutamate rich 6
8063449	0.762599	0.383	0.925698	-5.71331	0.137367	LOC101927770	uncharacterized LOC101927770
7972983	0.700421	0.271	1.18869	-5.45345	0.137452	POTEB3///LOC102723502///POTEB///LOC100288966///POTEB2///POTEF///POTEJ///POTEM///POTEE///POTEKP///POTEG///POTEC///POTED///POTEH	POTE ankyrin domain family member B3///POTE ankyrin domain family member B-like///POTE ankyrin domain family member B///POTE ankyrin domain family member D-like///POTE ankyrin domain family member B2///POTE ankyrin domain family member F///POTE ankyrin domain family member J///POTE ankyrin domain family member M///POTE ankyrin domain family member E///POTE ankyrin domain family member K, pseudogene///POTE ankyrin domain family member G///POTE ankyrin domain family member C///POTE ankyrin domain family member D///POTE ankyrin domain family member H
8089185	0.712603	0.292	1.13243	-5.51291	0.137457	IMPG2	interphotoreceptor matrix proteoglycan 2
7920409	0.761866	0.38	0.932341	-5.70734	0.137492	JTB	jumping translocation breakpoint
7992414	0.661849	0.219	1.34275	-5.28118	0.137522	TBL3	transducin beta like 3
8018343	0.758244	0.373	0.947076	-5.694	0.137523	MIF4GD	MIF4G domain containing
8074737	0.753711	0.365	0.965004	-5.67754	0.137529	LOC729461///FAM230B///FAM230C	uncharacterized LOC729461///family with sequence similarity 230 member B (non-protein coding)///family with sequence similarity 230 member C
7912928	0.844766	0.553	0.621203	-5.94805	0.137582	SDHB	succinate dehydrogenase complex iron sulfur subunit B
8038960	0.656779	0.212	1.36474	-5.25555	0.137615
7952249	0.768399	0.396	0.900269	-5.73582	0.137622	USP2	ubiquitin specific peptidase 2
8121943	0.658467	0.214	1.35647	-5.26522	0.137635
7937378	0.647459	0.2	1.40432	-5.20882	0.137637	PTDSS2	phosphatidylserine synthase 2
7902891	0.839635	0.542	0.639006	-5.93654	0.137652	ZNF326	zinc finger protein 326
7978710	0.685705	0.248	1.25352	-5.38258	0.137761
7966052	0.816716	0.488	0.72991	-5.87331	0.13777	CRY1	cryptochrome circadian clock 1
8084423	0.802733	0.46	0.778844	-5.83628	0.137775	PSMD2	proteasome 26S subunit, non-ATPase 2
7974811	0.67399	0.233	1.29803	-5.33253	0.13781
8031997	0.819914	0.495	0.717023	-5.88272	0.13782
8064218	0.755089	0.368	0.957109	-5.68482	0.137884	PRPF6	pre-mRNA processing factor 6
7979663	0.651587	0.204	1.39202	-5.22343	0.137885	RAB15	RAB15, member RAS oncogene family
7958582	0.801817	0.457	0.783431	-5.8327	0.137891	TCHP	trichoplein keratin filament binding
7924893	0.729487	0.317	1.07164	-5.57489	0.137955
7945347	0.820028	0.495	0.716429	-5.88315	0.137969
7973327	0.686987	0.249	1.24993	-5.38656	0.137988	MRPL52	mitochondrial ribosomal protein L52
8076176	0.674039	0.233	1.29664	-5.33411	0.138027	CBX6	chromobox 6
8118932	0.668791	0.228	1.31405	-5.31426	0.138055	DEF6	DEF6, guanine nucleotide exchange factor
8018428	0.753711	0.365	0.963797	-5.67866	0.138171	GALK1	galactokinase 1
8005745	0.626404	0.173	1.50783	-5.08321	0.138204
8006788	0.677612	0.238	1.28246	-5.35016	0.138212	MLLT6	MLLT6, PHD finger domain containing
7987648	0.619124	0.161	1.55739	-5.02143	0.138307
8048978	0.618061	0.16	1.56177	-5.01593	0.138325
7918558	0.68006	0.241	1.27429	-5.35936	0.138352	KCND3	potassium voltage-gated channel subfamily D member 3
8079037	0.761454	0.379	0.934385	-5.7055	0.138358	TRAK1	trafficking kinesin protein 1
8037563	0.645584	0.199	1.41031	-5.2017	0.138377	PPP1R13L	protein phosphatase 1 regulatory subunit 13 like
8003332	0.747864	0.353	0.990264	-5.65396	0.138432	MVD	mevalonate diphosphate decarboxylase
7919747	0.842312	0.548	0.628631	-5.94328	0.138438
7931561	0.697738	0.267	1.20032	-5.44091	0.13844	ZNF511-PRAP1///ZNF511	ZNF511-PRAP1 readthrough///zinc finger protein 511
8159917	0.694065	0.261	1.21658	-5.42325	0.138451
8133189	0.677612	0.238	1.28239	-5.35024	0.138506
8126442	0.804894	0.466	0.768603	-5.8442	0.138527	TBCC	tubulin folding cofactor C
8035271	0.733918	0.326	1.05106	-5.59532	0.138528	ABHD8	abhydrolase domain containing 8
7968297	0.690323	0.253	1.23917	-5.39847	0.13855	POMP	proteasome maturation protein
8113703	0.661404	0.218	1.34434	-5.27934	0.138558
8103415	0.915074	0.728	0.360431	-6.08186	0.138603	FAM198B	family with sequence similarity 198 member B
7926819	0.68395	0.246	1.25933	-5.3761	0.138628
7925747	0.712153	0.291	1.13512	-5.51011	0.138659	OR2T5///OR2T29	olfactory receptor family 2 subfamily T member 5///olfactory receptor family 2 subfamily T member 29
8018982	0.663	0.22	1.3376	-5.28715	0.138674	CANT1	calcium activated nucleotidase 1
7976152	0.651173	0.203	1.39394	-5.22116	0.138709
7940565	0.825145	0.508	0.69564	-5.89801	0.138719	FADS2	fatty acid desaturase 2
7985605	0.62946	0.176	1.4928	-5.10174	0.13874	ZNF592	zinc finger protein 592
8039196	0.886497	0.656	0.463375	-6.03702	0.13875	LILRB3	leukocyte immunoglobulin like receptor B3
8074106	0.804894	0.466	0.768438	-5.84432	0.138778	KLHDC7B	kelch domain containing 7B
7945086	0.679407	0.24	1.27644	-5.35694	0.138795	TIRAP	TIR domain containing adaptor protein
7988601	0.774938	0.409	0.875011	-5.75769	0.138815
8004671	0.804086	0.463	0.772836	-5.84093	0.138827	KDM6B	lysine demethylase 6B
8040103	0.762985	0.385	0.923333	-5.71542	0.138838	ID2	inhibitor of DNA binding 2, HLH protein
7898466	0.658439	0.214	1.35663	-5.26504	0.138851	PADI6	peptidyl arginine deiminase 6
8113784	0.774784	0.407	0.878495	-5.75471	0.138855
7941769	0.713348	0.293	1.12982	-5.51562	0.138912	KDM2A	lysine demethylase 2A
8104648	0.763572	0.385	0.921547	-5.71702	0.138918
8098904	0.645998	0.199	1.40931	-5.20289	0.138965	SLBP	stem-loop binding protein
8167218	0.677951	0.238	1.28115	-5.35164	0.138967
8074642	0.816391	0.486	0.73214	-5.87166	0.138989
8037283	0.76374	0.387	0.918971	-5.71931	0.138995	PSG4	pregnancy specific beta-1-glycoprotein 4
8017736	0.749371	0.358	0.979974	-5.66362	0.139088	CEP112	centrosomal protein 112
8135323	0.67399	0.233	1.29798	-5.33259	0.13911	RINT1	RAD50 interactor 1
8076355	0.633551	0.182	1.47144	-5.12791	0.139128	PMM1	phosphomannomutase 1
7944791	0.729252	0.317	1.07261	-5.57392	0.139154
8005695	0.70569	0.28	1.16507	-5.47866	0.139163	MEIS3///MEIS3P1	Meis homeobox 3///Meis homeobox 3 pseudogene 1
8096765	0.716905	0.299	1.11488	-5.53105	0.139224	RPL34	ribosomal protein L34
7986160	0.691755	0.257	1.22692	-5.41195	0.13924	UNC45A	unc-45 myosin chaperone A
8121332	0.729657	0.319	1.06799	-5.57853	0.139267
8142585	0.680075	0.241	1.27291	-5.3609	0.139396	CADPS2	calcium dependent secretion activator 2
8005636	0.945104	0.815	0.242048	-6.11999	0.139409
8003948	0.736209	0.33	1.04083	-5.60537	0.139409	GLTPD2	glycolipid transfer protein domain containing 2
8035040	0.662209	0.219	1.34068	-5.28358	0.13943	WIZ	widely interspaced zinc finger motifs
8018169	0.80322	0.461	0.777644	-5.83721	0.139469	CD300LB	CD300 molecule like family member b
8122198	0.768461	0.396	0.899697	-5.73632	0.139472
7951408	0.849893	0.568	0.597633	-5.96284	0.139487	CARD16	caspase recruitment domain family member 16
7913001	0.781629	0.419	0.854141	-5.77538	0.139492	UBR4	ubiquitin protein ligase E3 component n-recognin 4
7904131	0.687074	0.25	1.2481	-5.38859	0.139558	DCLRE1B	DNA cross-link repair 1B
7986863	0.772958	0.404	0.884898	-5.74919	0.13956	HERC2	HECT and RLD domain containing E3 ubiquitin protein ligase 2
8010629	0.744197	0.345	1.00851	-5.63664	0.13957	CCDC137	coiled-coil domain containing 137
8089970	0.793095	0.443	0.810635	-5.81114	0.139599	ILDR1	immunoglobulin like domain containing receptor 1
7917050	0.83347	0.528	0.661309	-5.92171	0.139657
8170257	0.722217	0.308	1.0936	-5.55278	0.139694	LOC645188	uncharacterized LOC645188
8074432	0.677267	0.238	1.28364	-5.34883	0.139764	HIRA	histone cell cycle regulator
8046804	0.72009	0.305	1.10214	-5.5441	0.139767	NUP35	nucleoporin 35
7901951	0.749968	0.359	0.977396	-5.66603	0.139784	PGM1	phosphoglucomutase 1
8061428	0.642535	0.193	1.42866	-5.17972	0.139784	ENTPD6	ectonucleoside triphosphate diphosphohydrolase 6 (putative)
8154765	0.7267	0.314	1.07905	-5.56747	0.139805	DNAJA1	DnaJ heat shock protein family (Hsp40) member A1
8024356	0.743064	0.343	1.01216	-5.63314	0.13981	ADAT3	adenosine deaminase, tRNA specific 3
8047379	0.80664	0.469	0.762895	-5.84857	0.13984
7970498	0.749974	0.359	0.977247	-5.66617	0.139879	LATS2	large tumor suppressor kinase 2
7992998	0.636308	0.186	1.4569	-5.14561	0.139885	MGRN1	mahogunin ring finger 1
7995306	0.780643	0.417	0.85931	-5.77103	0.139895
7967563	0.671037	0.23	1.30694	-5.32239	0.139935	UBC	ubiquitin C
8043036	0.889984	0.665	0.450165	-6.04337	0.139974	LOC1720///DHFR	dihydrofolate reductase pseudogene///dihydrofolate reductase
8061958	0.786964	0.429	0.835518	-5.79088	0.139987	CHMP4B	charged multivesicular body protein 4B
8058091	0.680794	0.242	1.26977	-5.36443	0.140033	SATB2	SATB homeobox 2
8149707	0.658194	0.213	1.36012	-5.26096	0.140071	BIN3	bridging integrator 3
7917338	0.78963	0.436	0.823309	-5.80088	0.140086	BCL10	B-cell CLL/lymphoma 10
7992594	0.690695	0.255	1.23322	-5.40503	0.140109	CCNF	cyclin F
8119627	0.679234	0.24	1.27693	-5.35638	0.140179	PPP2R5D	protein phosphatase 2 regulatory subunit B'delta
8137042	0.663855	0.222	1.33336	-5.29205	0.140226
8153459	0.689636	0.252	1.24058	-5.39691	0.140267	PYCRL///PYCRL	pyrroline-5-carboxylate reductase-like///pyrroline-5-carboxylate reductase-like
7897469	0.660022	0.216	1.35012	-5.27262	0.140282	TMEM201	transmembrane protein 201
7996081	0.751905	0.362	0.971438	-5.67158	0.140322	ADGRG1	adhesion G protein-coupled receptor G1
8079796	0.671284	0.23	1.3057	-5.3238	0.140335	RNF123	ring finger protein 123
7996883	0.653705	0.208	1.37924	-5.23852	0.140389	HAS3	hyaluronan synthase 3
8077768	0.717216	0.3	1.11391	-5.53205	0.140447
8009243	0.870377	0.611	0.530865	-6.0019	0.140502	MILR1///MILR1	mast cell immunoglobulin like receptor 1///mast cell immunoglobulin like receptor 1
8173166	0.731558	0.322	1.06031	-5.58618	0.140506
8073259	0.677612	0.238	1.28212	-5.35055	0.14051	SGSM3	small G protein signaling modulator 3
8156341	0.705717	0.281	1.1616	-5.48232	0.140536	CENPP	centromere protein P
8165665	0.662209	0.219	1.34041	-5.28389	0.140545
8025697	0.658194	0.214	1.35784	-5.26363	0.140603	ILF3	interleukin enhancer binding factor 3
8173179	0.866357	0.602	0.544061	-5.99451	0.140631	UQCRBP1	ubiquinol-cytochrome c reductase binding protein pseudogene 1
7942326	0.695173	0.264	1.20842	-5.43213	0.140651
8039120	0.744039	0.344	1.00927	-5.6359	0.140651	OSCAR	osteoclast associated, immunoglobulin-like receptor
8099631	0.853383	0.574	0.588365	-5.96851	0.140653
7982090	0.661278	0.218	1.34523	-5.2783	0.140689	SNORD115-24///SNORD115-44///SNORD115-43///SNORD115-42///SNORD115-41///SNORD115-40///SNORD115-39///SNORD115-38///SNORD115-36///SNORD115-34///SNORD115-30///SNORD115-29///SNORD115-26///SNORD115-22///SNORD115-21///SNORD115-16///SNORD115-15///SNORD115-14///SNORD115-13///SNORD115-12///SNORD115-11///SNORD115-10///SNORD115-9///SNORD115-8///SNORD115-6///SNORD115-5///SNORD115-4///SNORD115-1///SNRPN	small nucleolar RNA, C/D box 115-24///small nucleolar RNA, C/D box 115-44///small nucleolar RNA, C/D box 115-43///small nucleolar RNA, C/D box 115-42///small nucleolar RNA, C/D box 115-41///small nucleolar RNA, C/D box 115-40///small nucleolar RNA, C/D box 115-39///small nucleolar RNA, C/D box 115-38///small nucleolar RNA, C/D box 115-36///small nucleolar RNA, C/D box 115-34///small nucleolar RNA, C/D box 115-30///small nucleolar RNA, C/D box 115-29///small nucleolar RNA, C/D box 115-26///small nucleolar RNA, C/D box 115-22///small nucleolar RNA, C/D box 115-21///small nucleolar RNA, C/D box 115-16///small nucleolar RNA, C/D box 115-15///small nucleolar RNA, C/D box 115-14///small nucleolar RNA, C/D box 115-13///small nucleolar RNA, C/D box 115-12///small nucleolar RNA, C/D box 115-11///small nucleolar RNA, C/D box 115-10///small nucleolar RNA, C/D box 115-9///small nucleolar RNA, C/D box 115-8///small nucleolar RNA, C/D box 115-6///small nucleolar RNA, C/D box 115-5///small nucleolar RNA, C/D box 115-4///small nucleolar RNA, C/D box 115-1///small nuclear ribonucleoprotein polypeptide N
8007499	0.634103	0.183	1.46784	-5.13229	0.140701
7950423	0.763572	0.385	0.921539	-5.71702	0.140819
8104998	0.775573	0.41	0.872134	-5.76015	0.140922	WDR70	WD repeat domain 70
8153838	0.668099	0.227	1.31717	-5.31068	0.140942	RECQL4	RecQ like helicase 4
7897509	0.645543	0.198	1.41067	-5.20127	0.140977	NMNAT1	nicotinamide nucleotide adenylyltransferase 1
7923233	0.797328	0.448	0.800789	-5.81901	0.140981	KIF21B	kinesin family member 21B
7940431	0.843214	0.55	0.626359	-5.94474	0.141033	PGA4///PGA3///PGA5	pepsinogen 4, group I (pepsinogen A)///pepsinogen 3, group I (pepsinogen A)///pepsinogen 5, group I (pepsinogen A)
8156897	0.765916	0.392	0.909099	-5.72806	0.141038	MSANTD3-TMEFF1///MSANTD3	MSANTD3-TMEFF1 readthrough///Myb/SANT DNA binding domain containing 3
7901036	0.745831	0.348	1.00122	-5.64358	0.141049
7979943	0.676767	0.237	1.28544	-5.34679	0.141057	MAP3K9	mitogen-activated protein kinase kinase kinase 9
7977344	0.642834	0.195	1.42457	-5.18464	0.141075	PACS2	phosphofurin acidic cluster sorting protein 2
8158214	0.677612	0.238	1.28199	-5.35069	0.141082	COQ4///COQ4	coenzyme Q4///coenzyme Q4
8151967	0.717466	0.3	1.11291	-5.53308	0.141085	STK3	serine/threonine kinase 3
7905481	0.841364	0.546	0.631648	-5.94133	0.141099
8080911	0.70071	0.271	1.18729	-5.45495	0.14113	KBTBD8	kelch repeat and BTB domain containing 8
7910047	0.681097	0.242	1.26908	-5.3652	0.141142	DNAH14	dynein axonemal heavy chain 14
7972674	0.784992	0.425	0.843177	-5.78454	0.141152	TEX30	testis expressed 30
7929750	0.746291	0.349	0.997901	-5.64673	0.141161	ENTPD7	ectonucleoside triphosphate diphosphohydrolase 7
7947510	0.694065	0.261	1.21582	-5.42408	0.141164
8022666	0.626404	0.173	1.50666	-5.08464	0.141258	CHST9	carbohydrate sulfotransferase 9
8113427	0.631076	0.18	1.47996	-5.11749	0.141263
8011759	0.708908	0.287	1.1458	-5.49895	0.1413	PFN1	profilin 1
7963263	0.848708	0.566	0.600915	-5.96081	0.141336
8103374	0.878009	0.634	0.496787	-6.02019	0.141363
8026687	0.721048	0.306	1.0979	-5.54841	0.141387	OCEL1	occludin/ELL domain containing 1
7999410	0.637517	0.187	1.45036	-5.15354	0.141404
7982038	0.643443	0.196	1.42054	-5.18946	0.141446	SNORD115-24///SNORD115-44///SNORD115-43///SNORD115-42///SNORD115-41///SNORD115-40///SNORD115-39///SNORD115-38///SNORD115-36///SNORD115-34///SNORD115-30///SNORD115-29///SNORD115-26///SNORD115-22///SNORD115-21///SNORD115-20///SNORD115-16///SNORD115-15///SNORD115-14///SNORD115-13///SNORD115-12///SNORD115-11///SNORD115-10///SNORD115-9///SNORD115-8///SNORD115-6///SNORD115-5///SNORD115-4///SNORD115-1///SNRPN	small nucleolar RNA, C/D box 115-24///small nucleolar RNA, C/D box 115-44///small nucleolar RNA, C/D box 115-43///small nucleolar RNA, C/D box 115-42///small nucleolar RNA, C/D box 115-41///small nucleolar RNA, C/D box 115-40///small nucleolar RNA, C/D box 115-39///small nucleolar RNA, C/D box 115-38///small nucleolar RNA, C/D box 115-36///small nucleolar RNA, C/D box 115-34///small nucleolar RNA, C/D box 115-30///small nucleolar RNA, C/D box 115-29///small nucleolar RNA, C/D box 115-26///small nucleolar RNA, C/D box 115-22///small nucleolar RNA, C/D box 115-21///small nucleolar RNA, C/D box 115-20///small nucleolar RNA, C/D box 115-16///small nucleolar RNA, C/D box 115-15///small nucleolar RNA, C/D box 115-14///small nucleolar RNA, C/D box 115-13///small nucleolar RNA, C/D box 115-12///small nucleolar RNA, C/D box 115-11///small nucleolar RNA, C/D box 115-10///small nucleolar RNA, C/D box 115-9///small nucleolar RNA, C/D box 115-8///small nucleolar RNA, C/D box 115-6///small nucleolar RNA, C/D box 115-5///small nucleolar RNA, C/D box 115-4///small nucleolar RNA, C/D box 115-1///small nuclear ribonucleoprotein polypeptide N
8081818	0.737784	0.333	1.03413	-5.61191	0.14148
7913814	0.846503	0.556	0.616158	-5.95126	0.141542	SYF2	SYF2 pre-mRNA splicing factor
8106181	0.717035	0.3	1.11453	-5.53141	0.14155	BTF3	basic transcription factor 3
8047272	0.80189	0.458	0.783155	-5.83292	0.14159	SPATS2L	spermatogenesis associated serine rich 2 like
8135601	0.786286	0.428	0.837449	-5.78928	0.141683	MET	MET proto-oncogene, receptor tyrosine kinase
8113232	0.74823	0.354	0.988756	-5.65538	0.141699
7973584	0.799107	0.451	0.794324	-5.82414	0.141704	RNF31	ring finger protein 31
8067201	0.790583	0.438	0.818744	-5.80459	0.141751
7959023	0.792702	0.442	0.811966	-5.81006	0.141825	MAP1LC3B2///MAP1LC3B	microtubule associated protein 1 light chain 3 beta 2///microtubule associated protein 1 light chain 3 beta
8068020	0.758574	0.374	0.946217	-5.69478	0.141842
8032576	0.725158	0.312	1.08342	-5.56308	0.141857	AES	amino-terminal enhancer of split
7978997	0.747549	0.352	0.991955	-5.65236	0.141933	MAP4K5	mitogen-activated protein kinase kinase kinase kinase 5
8004247	0.749974	0.359	0.977077	-5.66633	0.141985	RNASEK-C17orf49///C17orf49	RNASEK-C17orf49 readthrough///chromosome 17 open reading frame 49
7982390	0.619786	0.165	1.53949	-5.04386	0.141986
7937208	0.661826	0.219	1.34291	-5.281	0.141991	FUOM	fucose mutarotase
7903582	0.801636	0.457	0.784461	-5.8319	0.142005	RPL17-C18orf32///RPL17	RPL17-C18orf32 readthrough///ribosomal protein L17
8030374	0.748394	0.354	0.987936	-5.65615	0.142016	FCGRT	Fc fragment of IgG receptor and transporter
8019231	0.79418	0.444	0.807591	-5.81358	0.142021	PDE6G	phosphodiesterase 6G
8136065	0.708908	0.287	1.14545	-5.49933	0.142068	LOC407835	mitogen-activated protein kinase kinase 2 pseudogene
8051799	0.696406	0.265	1.20474	-5.43613	0.142138	HAAO	3-hydroxyanthranilate 3,4-dioxygenase
8097388	0.762599	0.383	0.926093	-5.71295	0.142157	LARP1B	La ribonucleoprotein domain family member 1B
8176415	0.704365	0.278	1.17086	-5.4725	0.142179
8097335	0.732169	0.323	1.05798	-5.58849	0.142251	HSPA4L	heat shock protein family A (Hsp70) member 4 like
8122971	0.713414	0.294	1.12907	-5.5164	0.142267	ARID1B	AT-rich interaction domain 1B
7927852	0.665271	0.223	1.32872	-5.2974	0.142273
7982032	0.642535	0.193	1.42902	-5.17929	0.1423	SNORD115-24///SNORD115-44///SNORD115-43///SNORD115-42///SNORD115-41///SNORD115-40///SNORD115-39///SNORD115-38///SNORD115-36///SNORD115-34///SNORD115-30///SNORD115-29///SNORD115-26///SNORD115-22///SNORD115-21///SNORD115-20///SNORD115-16///SNORD115-15///SNORD115-14///SNORD115-13///SNORD115-12///SNORD115-11///SNORD115-10///SNORD115-9///SNORD115-8///SNORD115-6///SNORD115-5///SNORD115-4///SNORD115-1///SNRPN	small nucleolar RNA, C/D box 115-24///small nucleolar RNA, C/D box 115-44///small nucleolar RNA, C/D box 115-43///small nucleolar RNA, C/D box 115-42///small nucleolar RNA, C/D box 115-41///small nucleolar RNA, C/D box 115-40///small nucleolar RNA, C/D box 115-39///small nucleolar RNA, C/D box 115-38///small nucleolar RNA, C/D box 115-36///small nucleolar RNA, C/D box 115-34///small nucleolar RNA, C/D box 115-30///small nucleolar RNA, C/D box 115-29///small nucleolar RNA, C/D box 115-26///small nucleolar RNA, C/D box 115-22///small nucleolar RNA, C/D box 115-21///small nucleolar RNA, C/D box 115-20///small nucleolar RNA, C/D box 115-16///small nucleolar RNA, C/D box 115-15///small nucleolar RNA, C/D box 115-14///small nucleolar RNA, C/D box 115-13///small nucleolar RNA, C/D box 115-12///small nucleolar RNA, C/D box 115-11///small nucleolar RNA, C/D box 115-10///small nucleolar RNA, C/D box 115-9///small nucleolar RNA, C/D box 115-8///small nucleolar RNA, C/D box 115-6///small nucleolar RNA, C/D box 115-5///small nucleolar RNA, C/D box 115-4///small nucleolar RNA, C/D box 115-1///small nuclear ribonucleoprotein polypeptide N
8029969	0.828665	0.515	0.682747	-5.90703	0.142319	SEPW1	selenoprotein W, 1
8168291	0.668099	0.227	1.3169	-5.31099	0.142333	ITGB1BP2	integrin subunit beta 1 binding protein 2
7982052	0.694065	0.262	1.21346	-5.42666	0.142519	SNORD115-23///PWAR4	small nucleolar RNA, C/D box 115-23///Prader Willi/Angelman region RNA 4
8035666	0.691479	0.256	1.23022	-5.40832	0.142548	SUGP1	SURP and G-patch domain containing 1
8053187	0.730424	0.32	1.06528	-5.58124	0.142551	PCGF1	polycomb group ring finger 1
8009755	0.688706	0.251	1.24402	-5.39311	0.142608	ARMC7	armadillo repeat containing 7
7933707	0.661743	0.218	1.34376	-5.28002	0.142632	ZWINT	ZW10 interacting kinetochore protein
8173039	0.619674	0.163	1.54511	-5.03682	0.142698
8087271	0.708648	0.286	1.14882	-5.49579	0.142705	QRICH1	glutamine rich 1
8081951	0.624661	0.169	1.5202	-5.06787	0.14279
8083933	0.83507	0.532	0.654362	-5.92638	0.142808
8173430	0.69976	0.27	1.19235	-5.44951	0.14286	SNX12	sorting nexin 12
7897305	0.645858	0.199	1.40954	-5.20261	0.142919	ZBTB48	zinc finger and BTB domain containing 48
8116484	0.643246	0.195	1.42269	-5.18688	0.142939	MGAT1	mannosyl (alpha-1,3-)-glycoprotein beta-1,2-N-acetylglucosaminyltransferase
8134965	0.800302	0.453	0.790763	-5.82695	0.142953	SLC12A9	solute carrier family 12 member 9
7914628	0.713889	0.294	1.12729	-5.51825	0.143009
7945944	0.701981	0.274	1.18069	-5.46203	0.143012	RHOG	ras homolog family member G
8146336	0.730424	0.32	1.06439	-5.58212	0.143157	SPIDR	scaffolding protein involved in DNA repair
8010737	0.706578	0.283	1.15733	-5.48683	0.143158	RAC3	ras-related C3 botulinum toxin substrate 3 (rho family, small GTP binding protein Rac3)
8168672	0.642301	0.192	1.43222	-5.17544	0.143219
7972418	0.654513	0.21	1.37272	-5.2462	0.143235
8066214	0.68006	0.241	1.27431	-5.35933	0.143325	TGM2	transglutaminase 2
8062971	0.693944	0.259	1.2201	-5.41942	0.143351	SYS1-DBNDD2///DBNDD2	SYS1-DBNDD2 readthrough (NMD candidate)///dysbindin domain containing 2
8006433	0.930566	0.771	0.301539	-6.10265	0.143361	CCL2///CCL2	C-C motif chemokine ligand 2///C-C motif chemokine ligand 2
7966666	0.768464	0.397	0.899097	-5.73685	0.143429
8101061	0.762599	0.383	0.926302	-5.71277	0.143454
7936089	0.816866	0.488	0.729355	-5.87372	0.143539
8098880	0.699563	0.269	1.19417	-5.44756	0.143577	CTBP1	C-terminal binding protein 1
7978553	0.781629	0.42	0.853982	-5.77552	0.143612	SPTSSA	serine palmitoyltransferase small subunit A
8113724	0.691755	0.257	1.22683	-5.41204	0.143625
8076851	0.625449	0.171	1.51314	-5.07663	0.143666	ALG12	ALG12, alpha-1,6-mannosyltransferase
8025984	0.885037	0.653	0.468772	-6.03437	0.143689	ZNF844	zinc finger protein 844
8144667	0.765916	0.392	0.908926	-5.72821	0.143693
7909877	0.864244	0.598	0.549926	-5.99118	0.143714	2022-03-01	mitochondrial amidoxime reducing component 1
8173609	0.799067	0.451	0.794762	-5.82379	0.143731
8035050	0.648694	0.201	1.40047	-5.21341	0.143755	RASAL3	RAS protein activator like 3
7924553	0.705764	0.282	1.16011	-5.4839	0.143766
8125750	0.782051	0.421	0.852024	-5.77716	0.143775	RPL12	ribosomal protein L12
8112761	0.631021	0.18	1.48046	-5.11688	0.143846
7995377	0.740625	0.338	1.02411	-5.62163	0.143897
8160401	0.754628	0.366	0.961417	-5.68085	0.143932	IFNA5	interferon alpha 5
8009602	0.712455	0.292	1.13386	-5.51142	0.143939	KIF19	kinesin family member 19
8164833	0.806525	0.469	0.763153	-5.84837	0.144035	GBGT1///GBGT1	globoside alpha-1,3-N-acetylgalactosaminyltransferase 1///globoside alpha-1,3-N-acetylgalactosaminyltransferase 1
8106250	0.797012	0.447	0.802096	-5.81797	0.144132
8151234	0.748463	0.355	0.986505	-5.6575	0.144165
8017831	0.685714	0.248	1.25296	-5.3832	0.144199	C17orf58	chromosome 17 open reading frame 58
8144516	0.66823	0.227	1.31541	-5.3127	0.14422	ERI1	exoribonuclease 1
8160968	0.70071	0.272	1.18688	-5.45539	0.144226	STOML2	stomatin like 2
8163948	0.762599	0.383	0.926243	-5.71282	0.144254	RBM18	RNA binding motif protein 18
8132725	0.732169	0.323	1.05809	-5.58838	0.144365	UPP1	uridine phosphorylase 1
8023977	0.7561	0.371	0.952402	-5.68914	0.144375	GZMM	granzyme M
8112491	0.820935	0.498	0.712708	-5.88584	0.14439	LINC00680-GUSBP4///LOC100133050///GUSBP9///GUSBP1///GUSBP3///LOC653080///GUSBP2///GUSBP11///SMA5///SMA4///GUSB///GUSBP3///SMA5///SMA4	LINC00680-GUSBP4 readthrough///glucuronidase beta pseudogene///glucuronidase, beta pseudogene 9///glucuronidase, beta pseudogene 1///glucuronidase, beta pseudogene 3///glucuronidase beta pseudogene///glucuronidase, beta pseudogene 2///glucuronidase, beta pseudogene 11///glucuronidase beta pseudogene///glucuronidase beta pseudogene///glucuronidase beta///glucuronidase, beta pseudogene 3///glucuronidase beta pseudogene///glucuronidase beta pseudogene
7970655	0.843337	0.55	0.62584	-5.94508	0.144404	MTMR6	myotubularin related protein 6
8131944	0.720957	0.306	1.09975	-5.54653	0.144414	NFE2L3	nuclear factor, erythroid 2 like 3
8109999	0.717267	0.3	1.11328	-5.53269	0.14443	ERGIC1	endoplasmic reticulum-golgi intermediate compartment 1
7986701	0.662911	0.22	1.33817	-5.28649	0.144487	HERC2P4///HERC2P9///HERC2P2///HERC2P3///HERC2	hect domain and RLD 2 pseudogene 4///hect domain and RLD 2 pseudogene 9///hect domain and RLD 2 pseudogene 2///hect domain and RLD 2 pseudogene 3///HECT and RLD domain containing E3 ubiquitin protein ligase 2
8115261	0.809261	0.474	0.753542	-5.85568	0.144519	CCDC69	coiled-coil domain containing 69
8116113	0.699563	0.269	1.19317	-5.44863	0.144535	FAM193B	family with sequence similarity 193 member B
7957627	0.645543	0.198	1.41089	-5.201	0.144548
7910490	0.726852	0.314	1.07821	-5.56831	0.144563
7919645	0.625302	0.17	1.5182	-5.07036	0.14463	SV2A	synaptic vesicle glycoprotein 2A
7955043	0.76374	0.387	0.918885	-5.71939	0.144651
7898732	0.855154	0.577	0.582239	-5.97222	0.14472
8031570	0.771828	0.402	0.888255	-5.74629	0.144732	RFPL4A	ret finger protein like 4A
7975770	0.761866	0.38	0.932403	-5.70729	0.144741
8124040	0.755611	0.37	0.954429	-5.68728	0.144793	ATXN1	ataxin 1
8157203	0.708908	0.287	1.14595	-5.4988	0.144832	DNAJC25-GNG10///DNAJC25	DNAJC25-GNG10 readthrough///DnaJ heat shock protein family (Hsp40) member C25
8022508	0.706389	0.282	1.15818	-5.48594	0.145002	CTAGE1	cutaneous T-cell lymphoma-associated antigen 1
8116227	0.751197	0.361	0.973553	-5.66961	0.145021	CLK4	CDC like kinase 4
8008016	0.626246	0.172	1.51051	-5.07989	0.145109	TBKBP1	TBK1 binding protein 1
7954310	0.644239	0.197	1.41724	-5.19341	0.145175	RNA45S5///RNA18S5	RNA, 45S pre-ribosomal 5///RNA, 18S ribosomal 5
8138948	0.690262	0.253	1.23958	-5.39802	0.145181
8065469	0.61172	0.154	1.58518	-4.98637	0.145186	ABHD12	abhydrolase domain containing 12
8121601	0.820721	0.497	0.713637	-5.88516	0.145249	FAM26E	family with sequence similarity 26 member E
7967202	0.653919	0.208	1.37756	-5.24051	0.14529	RHOF	ras homolog family member F, filopodia associated
8058837	0.773504	0.405	0.883172	-5.75068	0.145309	PECR	peroxisomal trans-2-enoyl-CoA reductase
8086313	0.665892	0.224	1.32669	-5.29975	0.145466
7925745	0.622655	0.168	1.52768	-5.05858	0.145479	OR2M7	olfactory receptor family 2 subfamily M member 7
8166398	0.678809	0.239	1.27922	-5.35381	0.145505	YY2///MBTPS2	YY2 transcription factor///membrane bound transcription factor peptidase, site 2
7959052	0.600826	0.142	1.63871	-4.91804	0.145531	RFC5	replication factor C subunit 5
8118395	0.729625	0.317	1.07104	-5.5755	0.145593	STK19	serine/threonine kinase 19
7968632	0.745938	0.349	0.999216	-5.64549	0.145636	SPG20-AS1	SPG20 antisense RNA 1
7982008	0.636323	0.186	1.45546	-5.14736	0.145692	SNORD115-24///SNORD115-44///SNORD115-43///SNORD115-42///SNORD115-41///SNORD115-40///SNORD115-39///SNORD115-38///SNORD115-36///SNORD115-34///SNORD115-30///SNORD115-29///SNORD115-26///SNORD115-22///SNORD115-21///SNORD115-20///SNORD115-16///SNORD115-15///SNORD115-14///SNORD115-13///SNORD115-12///SNORD115-11///SNORD115-10///SNORD115-9///SNORD115-8///SNORD115-6///SNORD115-5///SNORD115-4///SNORD115-1///SNRPN	small nucleolar RNA, C/D box 115-24///small nucleolar RNA, C/D box 115-44///small nucleolar RNA, C/D box 115-43///small nucleolar RNA, C/D box 115-42///small nucleolar RNA, C/D box 115-41///small nucleolar RNA, C/D box 115-40///small nucleolar RNA, C/D box 115-39///small nucleolar RNA, C/D box 115-38///small nucleolar RNA, C/D box 115-36///small nucleolar RNA, C/D box 115-34///small nucleolar RNA, C/D box 115-30///small nucleolar RNA, C/D box 115-29///small nucleolar RNA, C/D box 115-26///small nucleolar RNA, C/D box 115-22///small nucleolar RNA, C/D box 115-21///small nucleolar RNA, C/D box 115-20///small nucleolar RNA, C/D box 115-16///small nucleolar RNA, C/D box 115-15///small nucleolar RNA, C/D box 115-14///small nucleolar RNA, C/D box 115-13///small nucleolar RNA, C/D box 115-12///small nucleolar RNA, C/D box 115-11///small nucleolar RNA, C/D box 115-10///small nucleolar RNA, C/D box 115-9///small nucleolar RNA, C/D box 115-8///small nucleolar RNA, C/D box 115-6///small nucleolar RNA, C/D box 115-5///small nucleolar RNA, C/D box 115-4///small nucleolar RNA, C/D box 115-1///small nuclear ribonucleoprotein polypeptide N
8136061	0.644169	0.196	1.41781	-5.19273	0.145764	TPI1P2	triosephosphate isomerase 1 pseudogene 2
8026982	0.745831	0.348	1.00128	-5.64353	0.14577	MPV17L2	MPV17 mitochondrial inner membrane protein like 2
7945631	0.655839	0.211	1.36727	-5.2526	0.145787	MOB2	MOB kinase activator 2
8003601	0.748884	0.356	0.984245	-5.65962	0.145838	C16orf54	chromosome 16 open reading frame 54
8133202	0.771828	0.402	0.889158	-5.74551	0.14584	TYW1	tRNA-yW synthesizing protein 1 homolog
8099144	0.696387	0.265	1.20529	-5.43553	0.145881	EVC2	EvC ciliary complex subunit 2
8143610	0.694065	0.262	1.21282	-5.42735	0.145891	LOC102725117///ARHGEF34P///ARHGEF35///ARHGEF5	rho guanine nucleotide exchange factor 5-like///Rho guanine nucleotide exchange factor 34, pseudogene///Rho guanine nucleotide exchange factor 35///Rho guanine nucleotide exchange factor 5
7921228	0.766131	0.392	0.907903	-5.72912	0.145893	ETV3	ETS variant 3
8054511	0.761454	0.379	0.935133	-5.70483	0.145931	LINC00116	long intergenic non-protein coding RNA 116
8026051	0.753097	0.364	0.967328	-5.67539	0.145966	RNASEH2A	ribonuclease H2 subunit A
7955248	0.761575	0.38	0.93299	-5.70676	0.146013
8073596	0.747864	0.353	0.990313	-5.65391	0.146108	SERHL2	serine hydrolase-like 2
8062693	0.803253	0.462	0.775578	-5.83881	0.146164
8022320	0.875581	0.627	0.506706	-6.01498	0.146173	NPIPB9///NPIPB5///NPIPB6///NPIPB3	nuclear pore complex interacting protein family member B9///nuclear pore complex interacting protein family member B5///nuclear pore complex interacting protein family member B6///nuclear pore complex interacting protein family member B3
7978536	0.702558	0.275	1.17628	-5.46673	0.146178
8160317	0.696387	0.265	1.20503	-5.43582	0.146231
8000702	0.748463	0.354	0.986936	-5.65709	0.146287	C16orf54	chromosome 16 open reading frame 54
8100521	0.815109	0.484	0.736893	-5.86815	0.146334
7965022	0.787811	0.431	0.831718	-5.794	0.146355	KRR1	KRR1, small subunit processome component homolog
7920487	0.817472	0.489	0.727352	-5.87519	0.146377	C1orf189	chromosome 1 open reading frame 189
8037231	0.749294	0.356	0.982865	-5.66091	0.146406	PSG3	pregnancy specific beta-1-glycoprotein 3
8080983	0.66569	0.223	1.32737	-5.29896	0.146437
7920839	0.853258	0.573	0.589408	-5.96788	0.146464	RIT1	Ras like without CAAX 1
7955168	0.645543	0.198	1.41061	-5.20134	0.146482
8092834	0.73513	0.329	1.045	-5.60129	0.146493
8011245	0.636308	0.186	1.45576	-5.14699	0.146516	TSR1	TSR1, ribosome maturation factor
8156110	0.625121	0.17	1.51934	-5.06894	0.146546
7975989	0.75363	0.365	0.965268	-5.6773	0.146565	SLIRP	SRA stem-loop interacting RNA binding protein
7941714	0.759699	0.375	0.942471	-5.69819	0.146596	C11orf80	chromosome 11 open reading frame 80
8135405	0.625302	0.17	1.51773	-5.07094	0.146614	GPR22	G protein-coupled receptor 22
8025958	0.78316	0.422	0.848748	-5.7799	0.146782	ZNF440	zinc finger protein 440
8071823	0.675562	0.235	1.29152	-5.33992	0.146803	CABIN1	calcineurin binding protein 1
8058159	0.664332	0.222	1.33099	-5.29478	0.14694
7978208	0.69341	0.258	1.22334	-5.41587	0.147015	TINF2	TERF1 interacting nuclear factor 2
8085052	0.830756	0.52	0.674449	-5.91276	0.147038
8129695	0.695173	0.264	1.20867	-5.43187	0.14706	ALDH8A1	aldehyde dehydrogenase 8 family member A1
8030049	0.657379	0.212	1.3638	-5.25666	0.147065	CYTH2	cytohesin 2
7911754	0.722787	0.309	1.09185	-5.55456	0.147093	TNFRSF14	TNF receptor superfamily member 14
8000957	0.673598	0.232	1.30021	-5.33005	0.147097	FBXL19-AS1	FBXL19 antisense RNA 1 (head to head)
8037495	0.645543	0.198	1.41222	-5.19941	0.147102	ZNF296///ZNF296	zinc finger protein 296///zinc finger protein 296
8138596	0.782111	0.421	0.851856	-5.7773	0.147128	CLK2P1	CDC like kinase 2, pseudogene 1
7983360	0.710415	0.288	1.14237	-5.50255	0.147143	B2M	beta-2-microglobulin
8036913	0.798308	0.45	0.797244	-5.82183	0.147158	BLVRB	biliverdin reductase B
7962951	0.775037	0.409	0.874521	-5.75811	0.147177	KMT2D	lysine methyltransferase 2D
7918424	0.668099	0.226	1.31763	-5.31016	0.147281
7985999	0.785184	0.426	0.841944	-5.78556	0.147315
8133345	0.723991	0.31	1.08878	-5.55766	0.147335	WBSCR22	Williams-Beuren syndrome chromosome region 22
7958352	0.836243	0.535	0.649709	-5.92948	0.147362	BTBD11	BTB domain containing 11
8114193	0.755653	0.37	0.95429	-5.68741	0.147373	SAR1B	secretion associated Ras related GTPase 1B
7978628	0.738983	0.335	1.03042	-5.61551	0.147401	PPP2R3C	protein phosphatase 2 regulatory subunit B''gamma
8084299	0.693326	0.258	1.22381	-5.41535	0.147452	HSP90AA5P	heat shock protein 90 alpha family class A member 5, pseudogene
7962181	0.648694	0.201	1.40043	-5.21346	0.14747
8024864	0.675562	0.235	1.2899	-5.34176	0.147471	HDGFRP2	hepatoma-derived growth factor-related protein 2
8129880	0.649828	0.202	1.39737	-5.21709	0.147514	PERP	PERP, TP53 apoptosis effector
8014316	0.7267	0.314	1.07909	-5.56743	0.147542	CCL5	C-C motif chemokine ligand 5
8027117	0.652904	0.206	1.3848	-5.23198	0.14755	ARMC6	armadillo repeat containing 6
7976146	0.73656	0.331	1.03948	-5.60669	0.147587
8143919	0.749589	0.358	0.979413	-5.66415	0.147591	SMARCD3	SWI/SNF related, matrix associated, actin dependent regulator of chromatin, subfamily d, member 3
8178164	0.724941	0.312	1.0851	-5.56138	0.147598	STK19	serine/threonine kinase 19
8087790	0.619674	0.164	1.54478	-5.03725	0.147656	RRP9	ribosomal RNA processing 9, small subunit (SSU) processome component, homolog (yeast)
7901967	0.774642	0.406	0.879865	-5.75353	0.147683
8151447	0.705717	0.281	1.16149	-5.48245	0.147687	IL7	interleukin 7
8042788	0.610859	0.153	1.58941	-4.98102	0.147743	ACTG2	actin, gamma 2, smooth muscle, enteric
8063043	0.653869	0.208	1.37868	-5.23918	0.147816	UBE2C	ubiquitin conjugating enzyme E2 C
7924868	0.643267	0.196	1.42114	-5.18874	0.147895	TRIM11	tripartite motif containing 11
7976621	0.846105	0.555	0.617168	-5.95062	0.147979	VRK1	vaccinia related kinase 1
7937800	0.663	0.22	1.33683	-5.28804	0.148001
8080509	0.664392	0.222	1.33057	-5.29528	0.148028
8019912	0.820808	0.497	0.713166	-5.8855	0.148052	EMILIN2	elastin microfibril interfacer 2
8164742	0.729625	0.318	1.07075	-5.57578	0.148053	DDX31	DEAD-box helicase 31
8097792	0.859785	0.589	0.564692	-5.98264	0.148139	SNORD73A///RPS3A	small nucleolar RNA, C/D box 73A///ribosomal protein S3A
7901852	0.82408	0.505	0.700865	-5.89431	0.148182
8002897	0.76374	0.387	0.919308	-5.71901	0.148272	TMEM231	transmembrane protein 231
7987165	0.654513	0.209	1.37288	-5.246	0.148282	AVEN	apoptosis and caspase activation inhibitor
7920468	0.682874	0.244	1.26481	-5.36998	0.148301
8073682	0.7732	0.404	0.883985	-5.74998	0.148333	PARVG	parvin gamma
8001348	0.653705	0.207	1.37999	-5.23765	0.148399
8089930	0.741332	0.34	1.01905	-5.62652	0.148456	GOLGB1	golgin B1
8034286	0.689161	0.252	1.24149	-5.39591	0.148494	ECSIT	ECSIT signalling integrator
7898677	0.707301	0.284	1.15521	-5.48907	0.148525	HS6ST1	heparan sulfate 6-O-sulfotransferase 1
8012116	0.605563	0.149	1.60841	-4.95685	0.148545	CTDNEP1	CTD nuclear envelope phosphatase 1
7932794	0.882466	0.645	0.479685	-6.02894	0.148558
8123985	0.80758	0.47	0.760477	-5.85042	0.148608
8048432	0.844156	0.551	0.623744	-5.94642	0.148626	CYP27A1	cytochrome P450 family 27 subfamily A member 1
7997810	0.688927	0.251	1.24261	-5.39467	0.148788	CTU2	cytosolic thiouridylase subunit 2
8075026	0.652021	0.204	1.38977	-5.22609	0.148809	PIWIL3	piwi like RNA-mediated gene silencing 3
8055281	0.642394	0.193	1.43047	-5.17755	0.148816	NOC2LP2	NOC2 like nucleolar associated transcriptional repressor pseudogene 2
7990616	0.691228	0.255	1.23223	-5.40612	0.148846
7987475	0.678996	0.239	1.27776	-5.35545	0.14892	PLCB2	phospholipase C beta 2
8091260	0.633551	0.182	1.47077	-5.12872	0.14893	SLC9A9	solute carrier family 9 member A9
8140739	0.678809	0.239	1.27837	-5.35477	0.149007	TP53TG1	TP53 target 1 (non-protein coding)
7922295	0.619674	0.164	1.5442	-5.03796	0.149135
8051298	0.691755	0.257	1.22749	-5.41132	0.149159	GALNT14	polypeptide N-acetylgalactosaminyltransferase 14
8092457	0.786147	0.428	0.837816	-5.78898	0.149295	ALG3	ALG3, alpha-1,3- mannosyltransferase
8137964	0.630834	0.179	1.48161	-5.11547	0.149297	FBXL18	F-box and leucine rich repeat protein 18
7971642	0.712153	0.291	1.13596	-5.50924	0.149359
7969933	0.733676	0.325	1.05314	-5.59327	0.149362	BIVM	basic, immunoglobulin-like variable motif containing
8014956	0.801794	0.457	0.783608	-5.83256	0.149394	NR1D1	nuclear receptor subfamily 1 group D member 1
8080938	0.754628	0.367	0.961044	-5.6812	0.149469	MITF	melanogenesis associated transcription factor
8102707	0.694065	0.26	1.21872	-5.42092	0.149471	IL21	interleukin 21
8081055	0.821533	0.499	0.710706	-5.88728	0.14954	CHMP2B	charged multivesicular body protein 2B
8097645	0.830966	0.521	0.673137	-5.91366	0.149541
8098924	0.603969	0.146	1.62416	-4.93671	0.149581	LETM1	leucine zipper and EF-hand containing transmembrane protein 1
8098121	0.774927	0.409	0.875395	-5.75736	0.149594	RAPGEF2	Rap guanine nucleotide exchange factor 2
8170052	0.667903	0.226	1.31954	-5.30797	0.149607	CT45A8///CT45A9///CT45A10///CT45A7///CT45A2///CT45A1///CT45A6///CT45A5///CT45A3///CT45A8	cancer/testis antigen family 45, member A8///cancer/testis antigen family 45, member A9///cancer/testis antigen family 45, member A10///cancer/testis antigen family 45, member A7///cancer/testis antigen family 45, member A2///cancer/testis antigen family 45, member A1///cancer/testis antigen family 45, member A6///cancer/testis antigen family 45, member A5///cancer/testis antigen family 45, member A3///cancer/testis antigen family 45, member A8
8011222	0.691653	0.257	1.22816	-5.41058	0.149678	SMG6	SMG6, nonsense mediated mRNA decay factor
8101043	0.787596	0.43	0.833356	-5.79266	0.149707	G3BP2	G3BP stress granule assembly factor 2
7994131	0.699763	0.27	1.19207	-5.44982	0.149725	PRKCB	protein kinase C beta
7985226	0.675473	0.235	1.29228	-5.33906	0.149773	MORF4L1	mortality factor 4 like 1
7980702	0.625551	0.171	1.51221	-5.07779	0.149793	NRDE2	NRDE-2, necessary for RNA interference, domain containing
8158212	0.635088	0.184	1.46224	-5.13912	0.14991
8075505	0.644088	0.196	1.41912	-5.19116	0.149944
8031277	0.680077	0.241	1.2719	-5.36204	0.149985	1060P11.3///KIR2DS2///KIR2DL5B///KIR3DL3///KIR2DL5A///KIR3DS1///KIR3DL2///KIR3DL1///KIR2DS5///KIR2DS4///KIR2DS3///KIR2DS1///KIR2DL4///KIR2DL3///KIR2DL2///KIR2DL1///KIR3DS1///KIR3DL2///KIR3DL1///KIR2DS5///KIR2DS3///KIR2DL1	killer cell immunoglobulin-like receptor, three domains, pseudogene///killer cell immunoglobulin like receptor, two Ig domains and short cytoplasmic tail 2///killer cell immunoglobulin like receptor, two Ig domains and long cytoplasmic tail 5B///killer cell immunoglobulin like receptor, three Ig domains and long cytoplasmic tail 3///killer cell immunoglobulin like receptor, two Ig domains and long cytoplasmic tail 5A///killer cell immunoglobulin like receptor, three Ig domains and short cytoplasmic tail 1///killer cell immunoglobulin like receptor, three Ig domains and long cytoplasmic tail 2///killer cell immunoglobulin like receptor, three Ig domains and long cytoplasmic tail 1///killer cell immunoglobulin like receptor, two Ig domains and short cytoplasmic tail 5///killer cell immunoglobulin like receptor, two Ig domains and short cytoplasmic tail 4///killer cell immunoglobulin like receptor, two Ig domains and short cytoplasmic tail 3///killer cell immunoglobulin like receptor, two Ig domains and short cytoplasmic tail 1///killer cell immunoglobulin like receptor, two Ig domains and long cytoplasmic tail 4///killer cell immunoglobulin like receptor, two Ig domains and long cytoplasmic tail 3///killer cell immunoglobulin like receptor, two Ig domains and long cytoplasmic tail 2///killer cell immunoglobulin like receptor, two Ig domains and long cytoplasmic tail 1///killer cell immunoglobulin like receptor, three Ig domains and short cytoplasmic tail 1///killer cell immunoglobulin like receptor, three Ig domains and long cytoplasmic tail 2///killer cell immunoglobulin like receptor, three Ig domains and long cytoplasmic tail 1///killer cell immunoglobulin like receptor, two Ig domains and short cytoplasmic tail 5///killer cell immunoglobulin like receptor, two Ig domains and short cytoplasmic tail 3///killer cell immunoglobulin like receptor, two Ig domains and long cytoplasmic tail 1
7925870	0.811652	0.478	0.747286	-5.86039	0.149993	LINC00200	long intergenic non-protein coding RNA 200
8108299	0.593858	0.136	1.6698	-4.87789	0.150086
8154359	0.722358	0.308	1.09321	-5.55318	0.1501	RPL18A	ribosomal protein L18a
7924144	0.832076	0.523	0.670006	-5.91581	0.150113	RPL21P28///RPL21P19///RPL21P44///RPL21	ribosomal protein L21 pseudogene 28///ribosomal protein L21 pseudogene 19///ribosomal protein L21 pseudogene 44///ribosomal protein L21
8161482	0.641319	0.191	1.43804	-5.16843	0.150153
7897236	0.653856	0.208	1.37885	-5.23899	0.150163	KCNAB2	potassium voltage-gated channel subfamily A regulatory beta subunit 2
8085094	0.625449	0.171	1.51311	-5.07667	0.150261	SUMF1	sulfatase modifying factor 1
8055194	0.701981	0.274	1.17987	-5.4629	0.150409	TUBA3E	tubulin alpha 3e
8011774	0.721131	0.306	1.0976	-5.54872	0.150446	CAMTA2	calmodulin binding transcription activator 2
7942372	0.755438	0.369	0.955286	-5.68649	0.150483	FOLR2	folate receptor beta
7982020	0.60409	0.146	1.62162	-4.93997	0.150491	SNORD115-7///SNRPN	small nucleolar RNA, C/D box 115-7///small nuclear ribonucleoprotein polypeptide N
7949104	0.619674	0.163	1.54762	-5.03369	0.150565	RASGRP2	RAS guanyl releasing protein 2
8010078	0.902915	0.695	0.407114	-6.06285	0.150596	SNHG16///SNORD1C///SNHG16	small nucleolar RNA host gene 16///small nucleolar RNA, C/D box 1C///small nucleolar RNA host gene 16
8008912	0.701817	0.273	1.18213	-5.46048	0.150692
8128327	0.767446	0.395	0.902995	-5.73343	0.15087
7959946	0.80448	0.464	0.77076	-5.84254	0.150922	MMP17	matrix metallopeptidase 17
7913852	0.619124	0.161	1.55621	-5.02291	0.150939	AUNIP	aurora kinase A and ninein interacting protein
7924773	0.645543	0.198	1.41193	-5.19976	0.150953	CDC42BPA	CDC42 binding protein kinase alpha
7983890	0.754968	0.367	0.959366	-5.68274	0.150965	MYZAP///GCOM1	myocardial zonula adherens protein///GRINL1A complex locus 1
8139947	0.668099	0.227	1.31652	-5.31142	0.150967	NSUN5P2///NSUN5P1///NSUN5	NOP2/Sun RNA methyltransferase family member 5 pseudogene 2///NOP2/Sun RNA methyltransferase family member 5 pseudogene 1///NOP2/Sun RNA methyltransferase family member 5
8110755	0.819917	0.495	0.71669	-5.88296	0.150969	SLC12A7	solute carrier family 12 member 7
8170298	0.761454	0.379	0.935375	-5.70461	0.151058	UBE2NL	ubiquitin conjugating enzyme E2 N like (gene/pseudogene)
7915861	0.663	0.22	1.33749	-5.28727	0.151071	MOB3C	MOB kinase activator 3C
7950128	0.761454	0.379	0.934775	-5.70515	0.15108	ANAPC15	anaphase promoting complex subunit 15
8169676	0.625302	0.17	1.5186	-5.06986	0.151084	RHOXF2B///RHOXF2	Rhox homeobox family member 2B///Rhox homeobox family member 2
8071301	0.683211	0.245	1.26273	-5.37231	0.151084	TANGO2	transport and golgi organization 2 homolog
8023415	0.818451	0.491	0.723339	-5.87812	0.151119	TCF4	transcription factor 4
8094897	0.679385	0.24	1.27661	-5.35675	0.15118
8100290	0.628561	0.175	1.49673	-5.0969	0.151185
7907156	0.889216	0.664	0.452005	-6.04249	0.151234	XCL1	X-C motif chemokine ligand 1
8114843	0.830966	0.521	0.673239	-5.91359	0.15126
7955562	0.72582	0.313	1.08111	-5.5654	0.151332	ACVRL1	activin A receptor like type 1
8078405	0.752911	0.363	0.968847	-5.67398	0.151443	CMTM7	CKLF like MARVEL transmembrane domain containing 7
8135585	0.885037	0.652	0.469085	-6.03422	0.151444
8054077	0.663855	0.221	1.3335	-5.29189	0.151483	ACTR1B	ARP1 actin-related protein 1 homolog B, centractin beta
7912257	0.740052	0.337	1.02612	-5.61969	0.151501	CLSTN1	calsyntenin 1
8116532	0.719045	0.302	1.10791	-5.5382	0.151503	SNORD95	small nucleolar RNA, C/D box 95
8147742	0.626404	0.173	1.50793	-5.08308	0.151506
7981525	0.675562	0.235	1.28988	-5.34177	0.15159	CDCA4	cell division cycle associated 4
7970287	0.673598	0.232	1.30017	-5.3301	0.151627	LAMP1	lysosomal associated membrane protein 1
7901549	0.698824	0.267	1.19825	-5.44316	0.151666	CPT2	carnitine palmitoyltransferase 2
8032650	0.619674	0.163	1.54826	-5.03288	0.151669	PIP5K1C	phosphatidylinositol-4-phosphate 5-kinase type 1 gamma
7919349	0.847601	0.562	0.606244	-5.95749	0.15168	RNU1-1///RNU1-2///RNU1-3///RNVU1-7///RNVU1-18///RNU1-4	RNA, U1 small nuclear 1///RNA, U1 small nuclear 2///RNA, U1 small nuclear 3///RNA, variant U1 small nuclear 7///RNA, variant U1 small nuclear 18///RNA, U1 small nuclear 4
8121134	0.729625	0.317	1.07119	-5.57534	0.151686
7956593	0.744926	0.346	1.0052	-5.63979	0.151798	OS9	OS9, endoplasmic reticulum lectin
7941004	0.615137	0.157	1.5706	-5.0048	0.151812	CCDC88B	coiled-coil domain containing 88B
8089009	0.627543	0.175	1.49924	-5.09381	0.151815
8094968	0.70537	0.278	1.16864	-5.47487	0.151867	ZAR1	zygote arrest 1
8077490	0.686941	0.249	1.25017	-5.38629	0.151892	LMCD1	LIM and cysteine rich domains 1
8080162	0.630834	0.179	1.48187	-5.11515	0.151915	ABHD14A	abhydrolase domain containing 14A
7948504	0.636308	0.186	1.45597	-5.14674	0.151929	VPS37C	VPS37C, ESCRT-I subunit
7934898	0.774927	0.408	0.876195	-5.75668	0.151945	ANKRD22	ankyrin repeat domain 22
8035315	0.588689	0.131	1.69336	-4.84725	0.151999	NXNL1	nucleoredoxin-like 1
8174710	0.761454	0.379	0.935099	-5.70486	0.15203	RPL39P5///ZNF525///RPL39	ribosomal protein L39 pseudogene 5///zinc finger protein 525///ribosomal protein L39
7912839	0.602572	0.144	1.63049	-4.9286	0.152037	CROCCP2	ciliary rootlet coiled-coil, rootletin pseudogene 2
8087224	0.767708	0.395	0.902011	-5.7343	0.152037	SLC25A20	solute carrier family 25 member 20
8053584	0.822466	0.501	0.707704	-5.88943	0.152075	CD8A	CD8a molecule
8119974	0.694065	0.261	1.21665	-5.42318	0.152099	SLC29A1	solute carrier family 29 member 1 (Augustine blood group)
8138091	0.744926	0.346	1.0054	-5.6396	0.152154	DAGLB	diacylglycerol lipase beta
7979671	0.61172	0.154	1.58479	-4.98687	0.152172	MAX	MYC associated factor X
8055220	0.638197	0.188	1.44709	-5.1575	0.152265	POTEF///POTEJ///POTEE	POTE ankyrin domain family member F///POTE ankyrin domain family member J///POTE ankyrin domain family member E
7926368	0.770111	0.399	0.895069	-5.74037	0.15228	VIM	vimentin
8103011	0.801941	0.458	0.782622	-5.83333	0.15233	OTUD4	OTU deubiquitinase 4
8167912	0.660384	0.217	1.34861	-5.27438	0.152337	KLF8	Kruppel like factor 8
8036284	0.724116	0.31	1.08831	-5.55814	0.152376	COX7A1	cytochrome c oxidase subunit 7A1
7957534	0.675172	0.234	1.2936	-5.33757	0.152416
8107855	0.671167	0.23	1.30637	-5.32304	0.152441	RNU6ATAC	RNA, U6atac small nuclear (U12-dependent splicing)
7973748	0.690852	0.255	1.23283	-5.40545	0.152458	LINC01551	long intergenic non-protein coding RNA 1551
8032392	0.722217	0.308	1.09444	-5.55193	0.152503	MKNK2	MAP kinase interacting serine/threonine kinase 2
8067167	0.737325	0.332	1.03753	-5.60859	0.15253	AURKA	aurora kinase A
8161648	0.819071	0.493	0.720496	-5.88019	0.152576	KLF9	Kruppel like factor 9
8075778	0.675562	0.235	1.29145	-5.34	0.152597	TXN2	thioredoxin 2
8047370	0.753711	0.365	0.964641	-5.67788	0.152598	LOC100129888///NIF3L1	uncharacterized LOC100129888///NGG1 interacting factor 3 like 1
7919269	0.847207	0.56	0.610599	-5.95477	0.15264	RNU1-1///RNU1-2///RNU1-3///RNVU1-7///RNVU1-18///RNU1-4	RNA, U1 small nuclear 1///RNA, U1 small nuclear 2///RNA, U1 small nuclear 3///RNA, variant U1 small nuclear 7///RNA, variant U1 small nuclear 18///RNA, U1 small nuclear 4
8045808	0.694065	0.262	1.21303	-5.42712	0.152688
8083144	0.70569	0.28	1.16494	-5.47878	0.152703
7942439	0.590356	0.132	1.68834	-4.8538	0.152704	RELT	RELT tumor necrosis factor receptor
8115012	0.762461	0.382	0.928864	-5.71047	0.152706
8011640	0.600826	0.142	1.64104	-4.91504	0.152753	MYBBP1A	MYB binding protein 1a
8174750	0.619674	0.164	1.54263	-5.03993	0.152794	RHOXF2B///RHOXF2	Rhox homeobox family member 2B///Rhox homeobox family member 2
8008201	0.69976	0.269	1.1924	-5.44945	0.152803	NGFR	nerve growth factor receptor
7948718	0.622685	0.168	1.5272	-5.05918	0.152885	EML3	echinoderm microtubule associated protein like 3
7958677	0.66076	0.217	1.34674	-5.27655	0.15289	RAD9B	RAD9 checkpoint clamp component B
8105596	0.652021	0.204	1.3901	-5.2257	0.152988	RGS7BP	regulator of G-protein signaling 7 binding protein
8127526	0.762599	0.384	0.924724	-5.71418	0.153018	RPL39P5///ZNF525///RPL39	ribosomal protein L39 pseudogene 5///zinc finger protein 525///ribosomal protein L39
8048466	0.63578	0.185	1.45918	-5.14285	0.153078
7920210	0.805677	0.467	0.766081	-5.84613	0.153122	SPRR2B	small proline rich protein 2B
8173198	0.761454	0.379	0.934021	-5.70583	0.153143	SPIN2A	spindlin family member 2A
8093878	0.705764	0.282	1.16008	-5.48393	0.153149	EVC	EvC ciliary complex subunit 1
7942061	0.764755	0.388	0.916323	-5.72167	0.153156
7946957	0.642624	0.194	1.42678	-5.18199	0.153205	SAAL1	serum amyloid A like 1
7954063	0.652904	0.206	1.38482	-5.23195	0.153308	RPL13AP20	ribosomal protein L13a pseudogene 20
7973743	0.699818	0.27	1.19194	-5.44995	0.153311
7982290	0.765852	0.391	0.91057	-5.72676	0.153329
8067680	0.767556	0.395	0.902435	-5.73392	0.153356	HELZ2	helicase with zinc finger 2
8116548	0.696406	0.265	1.20478	-5.43609	0.153427	DUSP22	dual specificity phosphatase 22
7938812	0.732983	0.324	1.05616	-5.59028	0.153429	TMEM86A	transmembrane protein 86A
8161174	0.80322	0.461	0.776983	-5.83772	0.153447	GNE	glucosamine (UDP-N-acetyl)-2-epimerase/N-acetylmannosamine kinase
7950086	0.619674	0.163	1.5482	-5.03296	0.153486	NUMA1	nuclear mitotic apparatus protein 1
8123976	0.730517	0.321	1.06317	-5.58334	0.1535	GFOD1	glucose-fructose oxidoreductase domain containing 1
8136987	0.655485	0.21	1.36967	-5.24978	0.153512	LOC102725117///ARHGEF34P///ARHGEF35///ARHGEF5	rho guanine nucleotide exchange factor 5-like///Rho guanine nucleotide exchange factor 34, pseudogene///Rho guanine nucleotide exchange factor 35///Rho guanine nucleotide exchange factor 5
7972921	0.675246	0.234	1.29316	-5.33806	0.15352
8051204	0.787917	0.432	0.830976	-5.79461	0.153557	SUPT7L	SPT7-like STAGA complex gamma subunit
8058668	0.716402	0.299	1.11696	-5.52891	0.153625
8059361	0.762019	0.381	0.930876	-5.70866	0.153636	WDFY1///FAF2	WD repeat and FYVE domain containing 1///Fas associated factor family member 2
8157125	0.700149	0.27	1.19101	-5.45096	0.153751	RAD23B	RAD23 homolog B, nucleotide excision repair protein
8050594	0.651356	0.204	1.39298	-5.22229	0.153858	HS1BP3	HCLS1 binding protein 3
8004237	0.688595	0.251	1.24437	-5.39272	0.153878	RNASEK-C17orf49///RNASEK	RNASEK-C17orf49 readthrough///ribonuclease K
7933619	0.793944	0.444	0.808344	-5.81298	0.153919	SGMS1	sphingomyelin synthase 1
7936641	0.701981	0.274	1.18083	-5.46187	0.153944	SFXN4	sideroflexin 4
8171823	0.752815	0.363	0.969371	-5.6735	0.15396	APOO	apolipoprotein O
8032637	0.626507	0.173	1.50547	-5.08611	0.154039	CACTIN	cactin, spliceosome C complex subunit
7985099	0.66657	0.224	1.32411	-5.30272	0.154065	PSTPIP1	proline-serine-threonine phosphatase interacting protein 1
7929816	0.768011	0.395	0.901456	-5.73478	0.154085	SCD	stearoyl-CoA desaturase
8031489	0.62946	0.176	1.49219	-5.10248	0.154093	ZNF628	zinc finger protein 628
8000284	0.699563	0.269	1.19388	-5.44786	0.154105	GGA2	golgi associated, gamma adaptin ear containing, ARF binding protein 2
8117813	0.583362	0.125	1.72455	-4.80642	0.154147	HLA-J///HLA-H///HLA-B///HLA-A///HLA-A	major histocompatibility complex, class I, J (pseudogene)///major histocompatibility complex, class I, H (pseudogene)///major histocompatibility complex, class I, B///major histocompatibility complex, class I, A///major histocompatibility complex, class I, A
7941822	0.670741	0.23	1.30754	-5.3217	0.154212	ANKRD13D	ankyrin repeat domain 13D
8122756	0.735986	0.33	1.0425	-5.60374	0.154217	PLEKHG1///PLEKHG1	pleckstrin homology and RhoGEF domain containing G1///pleckstrin homology and RhoGEF domain containing G1
7961624	0.597143	0.139	1.6546	-4.89757	0.154283
7944262	0.696226	0.265	1.20593	-5.43485	0.154335	KMT2A	lysine methyltransferase 2A
7990253	0.755438	0.369	0.95558	-5.68622	0.154358	NPTN	neuroplastin
7979689	0.645543	0.199	1.41051	-5.20145	0.154362
8158492	0.619763	0.164	1.54063	-5.04243	0.154391	MIGA2	mitoguardin 2
8058108	0.774927	0.408	0.875695	-5.75711	0.154398	TYW5	tRNA-yW synthesizing protein 5
7905127	0.711568	0.29	1.13816	-5.50695	0.154401
8102800	0.660384	0.217	1.34887	-5.27408	0.154423	SLC7A11	solute carrier family 7 member 11
7968883	0.831126	0.521	0.672675	-5.91398	0.154428	LACC1	laccase domain containing 1
8005501	0.710488	0.289	1.14208	-5.50285	0.154467	TVP23C-CDRT4///TVP23C///TVP23B	TVP23C-CDRT4 readthrough///trans-golgi network vesicle protein 23 homolog C (S. cerevisiae)///trans-golgi network vesicle protein 23 homolog B (S. cerevisiae)
8025586	0.690374	0.253	1.23739	-5.40043	0.154492	MRPL4	mitochondrial ribosomal protein L4
8155707	0.724941	0.312	1.0849	-5.56158	0.154504	TJP2	tight junction protein 2
7985569	0.73642	0.331	1.04005	-5.60613	0.154524
7940790	0.680794	0.242	1.26971	-5.36449	0.154528	C11orf84	chromosome 11 open reading frame 84
8065596	0.746984	0.351	0.995088	-5.6494	0.154536	PDRG1	p53 and DNA damage regulated 1
8064557	0.643246	0.195	1.42299	-5.18653	0.154648	PCED1A	PC-esterase domain containing 1A
8017010	0.659479	0.215	1.35364	-5.26852	0.154699	HSF5	heat shock transcription factor 5
8093576	0.724998	0.312	1.0846	-5.56189	0.15475	SCARNA22	small Cajal body-specific RNA 22
8143661	0.808337	0.471	0.758228	-5.85213	0.154764
8028162	0.630387	0.178	1.48565	-5.11052	0.154842	TBCB	tubulin folding cofactor B
8009176	0.71121	0.29	1.13953	-5.50552	0.154902	TACO1	translational activator of cytochrome c oxidase I
8165077	0.619763	0.164	1.54087	-5.04213	0.154913	NACC2	NACC family member 2
7953943	0.920151	0.745	0.337858	-6.09026	0.154921	GABARAPL1	GABA type A receptor associated protein like 1
7954787	0.789925	0.436	0.822631	-5.80143	0.154921
8180034	0.652063	0.205	1.38925	-5.22671	0.154962	TAP2	transporter 2, ATP binding cassette subfamily B member
8141768	0.775037	0.409	0.874296	-5.7583	0.15503	RASA4B///RASA4CP///POLR2J4///RASA4	RAS p21 protein activator 4B///RAS p21 protein activator 4C, pseudogene///RNA polymerase II subunit J4, pseudogene///RAS p21 protein activator 4
8111814	0.624301	0.169	1.52158	-5.06617	0.155033	SNORD72///RPL37	small nucleolar RNA, C/D box 72///ribosomal protein L37
8167287	0.754628	0.366	0.961461	-5.68081	0.155037	PORCN	porcupine homolog (Drosophila)
8109693	0.626404	0.173	1.50708	-5.08413	0.15507
8153065	0.580469	0.122	1.74165	-4.78391	0.155074	MIR30B	microRNA 30b
8026217	0.594189	0.136	1.66851	-4.87957	0.155107	CC2D1A	coiled-coil and C2 domain containing 1A
7916667	0.687065	0.249	1.24851	-5.38814	0.155154
8084128	0.774784	0.407	0.879185	-5.75411	0.155164	TTC14	tetratricopeptide repeat domain 14
7968272	0.646058	0.199	1.40903	-5.20322	0.155241
8172204	0.699763	0.27	1.19212	-5.44976	0.155246	MAOB	monoamine oxidase B
8099051	0.661779	0.218	1.34357	-5.28023	0.155255	NOP14	NOP14 nucleolar protein
8074170	0.644535	0.197	1.41626	-5.19459	0.155296	POTEB3///LOC102723502///POTEB///LOC100288966///POTEB2///POTEF///POTEJ///POTEM///POTEE///POTEKP///POTEG///POTEC///POTED///POTEH	POTE ankyrin domain family member B3///POTE ankyrin domain family member B-like///POTE ankyrin domain family member B///POTE ankyrin domain family member D-like///POTE ankyrin domain family member B2///POTE ankyrin domain family member F///POTE ankyrin domain family member J///POTE ankyrin domain family member M///POTE ankyrin domain family member E///POTE ankyrin domain family member K, pseudogene///POTE ankyrin domain family member G///POTE ankyrin domain family member C///POTE ankyrin domain family member D///POTE ankyrin domain family member H
8066822	0.908974	0.71	0.386473	-6.07153	0.155301	SULF2	sulfatase 2
8176375	0.847601	0.562	0.606297	-5.95746	0.155306	RPS4Y1	ribosomal protein S4, Y-linked 1
7958989	0.713632	0.294	1.12824	-5.51726	0.155331	PLBD2	phospholipase B domain containing 2
8076455	0.771828	0.402	0.887445	-5.74699	0.15535	RRP7A	ribosomal RNA processing 7 homolog A
8108301	0.778171	0.414	0.865076	-5.76616	0.155379	KIF20A	kinesin family member 20A
8084834	0.739145	0.336	1.02903	-5.61687	0.155437
8080773	0.864497	0.599	0.549014	-5.9917	0.155463	RPP14	ribonuclease P/MRP subunit p14
8008963	0.699563	0.269	1.19382	-5.44793	0.155612
8179019	0.662834	0.22	1.33866	-5.28592	0.155612	HLA-F///HLA-B	major histocompatibility complex, class I, F///major histocompatibility complex, class I, B
8013860	0.694065	0.262	1.21223	-5.428	0.155639	MYO18A///TIAF1	myosin XVIIIA///TGFB1-induced anti-apoptotic factor 1
7994756	0.770111	0.399	0.89501	-5.74042	0.155645	PPP4C	protein phosphatase 4 catalytic subunit
7964555	0.680075	0.241	1.27233	-5.36156	0.155649	AVIL	advillin
8151784	0.649829	0.202	1.3971	-5.21741	0.15565
8153002	0.647536	0.2	1.40411	-5.20908	0.155757	NDRG1	N-myc downstream regulated 1
8177269	0.764612	0.388	0.916555	-5.72146	0.155826	ERVH-6	endogenous retrovirus group H member 6
8063739	0.605563	0.149	1.60914	-4.95592	0.155864	PHACTR3	phosphatase and actin regulator 3
7989968	0.799107	0.451	0.794269	-5.82418	0.155942	CALML4	calmodulin like 4
8099471	0.772124	0.403	0.886903	-5.74746	0.155947	FGFBP2	fibroblast growth factor binding protein 2
7981972	0.885664	0.654	0.46632	-6.03558	0.155956	SNORD116-12	small nucleolar RNA, C/D box 116-12
8010212	0.634377	0.183	1.46632	-5.13415	0.15596	TMC8	transmembrane channel like 8
8043030	0.690374	0.253	1.23695	-5.40092	0.155992
8174509	0.78182	0.42	0.853089	-5.77627	0.156032	GNG5	G protein subunit gamma 5
8144044	0.755056	0.368	0.957357	-5.68459	0.156159	ERVFC1-1	endogenous retrovirus group FC1 member 1
8063473	0.762019	0.381	0.931175	-5.70839	0.15619	RPL12	ribosomal protein L12
8011275	0.762599	0.383	0.925803	-5.71321	0.15622	METTL16	methyltransferase like 16
7967084	0.591989	0.134	1.67777	-4.86754	0.156297	POP5	POP5 homolog, ribonuclease P/MRP subunit
8146334	0.792538	0.441	0.813162	-5.8091	0.156309
8161566	0.63432	0.183	1.46648	-5.13396	0.156321
7925128	0.622109	0.167	1.5309	-5.05458	0.156329
7994889	0.712153	0.291	1.13659	-5.50858	0.156346	SRCAP	Snf2-related CREBBP activator protein
8126007	0.683594	0.245	1.26121	-5.37401	0.156421	PXT1	peroxisomal, testis specific 1
8075106	0.601007	0.143	1.63691	-4.92036	0.156485	TPST2	tyrosylprotein sulfotransferase 2
8032682	0.753711	0.365	0.964687	-5.67784	0.156554	MATK	megakaryocyte-associated tyrosine kinase
8154176	0.668557	0.227	1.31499	-5.31318	0.156579	MIR101-2	microRNA 101-2
7981994	0.923878	0.753	0.326224	-6.09438	0.156761	SNORD116-23	small nucleolar RNA, C/D box 116-23
7905986	0.691228	0.255	1.23192	-5.40646	0.156765	FDPS	farnesyl diphosphate synthase
7988414	0.765852	0.391	0.911133	-5.72626	0.1568	GATM	glycine amidinotransferase
8020468	0.823637	0.503	0.703333	-5.89255	0.156824	RBBP8	RB binding protein 8, endonuclease
8148293	0.798082	0.45	0.7977	-5.82147	0.156848	NSMCE2	NSE2/MMS21 homolog, SMC5-SMC6 complex SUMO ligase
7947917	0.801378	0.456	0.785707	-5.83092	0.156854	KBTBD4	kelch repeat and BTB domain containing 4
8020308	0.670641	0.23	1.30786	-5.32134	0.156903	LDLRAD4	low density lipoprotein receptor class A domain containing 4
8113483	0.731128	0.322	1.06134	-5.58516	0.156976	TMEM232	transmembrane protein 232
8153039	0.816684	0.487	0.730938	-5.87255	0.157018
7995907	0.629944	0.178	1.48696	-5.1089	0.157033	CETP	cholesteryl ester transfer protein
8118174	0.647152	0.2	1.40609	-5.20672	0.157112	PRRC2A	proline rich coiled-coil 2A
8080212	0.620084	0.165	1.53818	-5.0455	0.157206	GLYCTK	glycerate kinase
8087473	0.744328	0.345	1.00706	-5.63802	0.157246	IP6K1	inositol hexakisphosphate kinase 1
8052524	0.776505	0.411	0.870237	-5.76177	0.157253	SNORA70B	small nucleolar RNA, H/ACA box 70B
8049528	0.913108	0.724	0.36619	-6.07964	0.157293	LRRFIP1	LRR binding FLII interacting protein 1
7998604	0.639182	0.189	1.44405	-5.16117	0.15736	HAGH	hydroxyacylglutathione hydrolase
7896863	0.729487	0.317	1.07175	-5.57479	0.157388	MIR429	microRNA 429
8138147	0.619674	0.164	1.54285	-5.03965	0.157442	UNC93B1	unc-93 homolog B1 (C. elegans)
8143035	0.749371	0.357	0.981247	-5.66243	0.15745
8151510	0.662209	0.219	1.33991	-5.28447	0.157466
8005755	0.71796	0.301	1.11166	-5.53436	0.157469
8073457	0.738435	0.334	1.03236	-5.61364	0.157497	XRCC6	X-ray repair cross complementing 6
7956105	0.747549	0.352	0.991957	-5.65236	0.157529	IKZF4	IKAROS family zinc finger 4
7983021	0.699563	0.269	1.19293	-5.44889	0.157542	PLA2G4B///JMJD7///JMJD7-PLA2G4B	phospholipase A2 group IVB///jumonji domain containing 7///JMJD7-PLA2G4B readthrough
8026698	0.766533	0.393	0.90579	-5.73098	0.157549	BABAM1///BABAM1	BRISC and BRCA1 A complex member 1///BRISC and BRCA1 A complex member 1
8032770	0.663855	0.222	1.33306	-5.2924	0.157552	SIRT6	sirtuin 6
8010983	0.707809	0.284	1.15302	-5.49137	0.157566	ABR	active BCR-related
8093256	0.874974	0.625	0.509821	-6.01333	0.157579
8155661	0.705443	0.279	1.16606	-5.4776	0.157592	FOXD4L5///FOXD4L6///FOXD4L3///FOXD4L1///FOXD4	forkhead box D4-like 5///forkhead box D4-like 6///forkhead box D4-like 3///forkhead box D4-like 1///forkhead box D4
8003607	0.739145	0.335	1.02971	-5.61621	0.157615	C17orf97	chromosome 17 open reading frame 97
8172548	0.633551	0.182	1.47011	-5.12953	0.157623	GPKOW	G-patch domain and KOW motifs
8076826	0.789544	0.435	0.823885	-5.80041	0.157633	C22orf34	chromosome 22 open reading frame 34
7953901	0.911982	0.721	0.370752	-6.07785	0.157677	CLEC12A	C-type lectin domain family 12 member A
7943218	0.653153	0.207	1.38222	-5.23502	0.157733	PANX1	pannexin 1
8039569	0.620918	0.166	1.53551	-5.04882	0.157777	ZNF787	zinc finger protein 787
7949836	0.752853	0.363	0.969101	-5.67375	0.157829	CDK2AP2	cyclin dependent kinase 2 associated protein 2
8041172	0.781629	0.42	0.854074	-5.77544	0.157861	FAM179A	family with sequence similarity 179 member A
8139057	0.666839	0.225	1.32285	-5.30416	0.157958	ELMO1	engulfment and cell motility 1
7980970	0.80322	0.461	0.777515	-5.83731	0.157985	ITPK1	inositol-tetrakisphosphate 1-kinase
8172158	0.72643	0.314	1.07961	-5.56691	0.15803	CASK	calcium/calmodulin dependent serine protein kinase
8175755	0.677245	0.237	1.28427	-5.34812	0.158043	CETN2	centrin 2
7944021	0.62946	0.177	1.49168	-5.10311	0.158198
8125649	0.716402	0.299	1.11685	-5.52902	0.15822	VPS52	VPS52, GARP complex subunit
8143461	0.833149	0.525	0.666881	-5.91793	0.158322
8090152	0.652701	0.206	1.38568	-5.23093	0.158348	ROPN1B///ROPN1	rhophilin associated tail protein 1B///rhophilin associated tail protein 1
8045171	0.588106	0.13	1.69809	-4.84108	0.158421	IMP4	IMP4 homolog, U3 small nucleolar ribonucleoprotein
7942798	0.621062	0.166	1.53484	-5.04965	0.158439	USP35	ubiquitin specific peptidase 35
7913242	0.830574	0.52	0.67483	-5.9125	0.15846	MUL1	mitochondrial E3 ubiquitin protein ligase 1
8152988	0.787811	0.431	0.832885	-5.79304	0.158502	SLA	Src-like-adaptor
8124726	0.658194	0.214	1.35849	-5.26287	0.158583	TRIM26	tripartite motif containing 26
7986246	0.749974	0.359	0.977197	-5.66622	0.158632
8031516	0.676281	0.236	1.28822	-5.34365	0.158645	ZNF580	zinc finger protein 580
7968999	0.707214	0.283	1.15633	-5.48789	0.158688	NUDT15	nudix hydrolase 15
7999025	0.599968	0.141	1.64362	-4.91172	0.158688	TRAP1	TNF receptor associated protein 1
8042195	0.799427	0.452	0.792904	-5.82526	0.158699	AHSA2	AHA1, activator of heat shock 90kDa protein ATPase homolog 2 (yeast)
8039884	0.669859	0.229	1.31033	-5.31851	0.158756	KIR2DL5B///KIR2DL5A	killer cell immunoglobulin like receptor, two Ig domains and long cytoplasmic tail 5B///killer cell immunoglobulin like receptor, two Ig domains and long cytoplasmic tail 5A
7987869	0.665333	0.223	1.32822	-5.29799	0.158789	TMEM87A	transmembrane protein 87A
7916832	0.591989	0.134	1.67821	-4.86697	0.158818
8116835	0.753711	0.365	0.964447	-5.67806	0.15883	GCNT2	glucosaminyl (N-acetyl) transferase 2, I-branching enzyme (I blood group)
7962884	0.688595	0.251	1.24483	-5.39221	0.158876	RND1	Rho family GTPase 1
7973545	0.679731	0.24	1.27495	-5.35862	0.158888	DCAF11	DDB1 and CUL4 associated factor 11
7943236	0.57504	0.117	1.76976	-4.74672	0.15892	FUT4	fucosyltransferase 4
8145490	0.647868	0.201	1.40259	-5.21088	0.158967	PTK2B	protein tyrosine kinase 2 beta
7926543	0.739522	0.336	1.02722	-5.61862	0.159025
8129179	0.676767	0.237	1.2861	-5.34605	0.159112
8150089	0.691223	0.255	1.23238	-5.40596	0.15915	SARAF	store-operated calcium entry associated regulatory factor
8097655	0.847601	0.563	0.605704	-5.95783	0.159191
7985308	0.622655	0.167	1.52888	-5.05709	0.159239
8176133	0.688595	0.251	1.24467	-5.39239	0.159249	G6PD	glucose-6-phosphate dehydrogenase
8036473	0.71902	0.302	1.10923	-5.53685	0.159299	PPP1R14A	protein phosphatase 1 regulatory inhibitor subunit 14A
7994345	0.633551	0.182	1.47231	-5.12684	0.159305	SBK1	SH3 domain binding kinase 1
7942824	0.66746	0.226	1.3203	-5.30709	0.159323	RPS28	ribosomal protein S28
8072413	0.691479	0.256	1.23056	-5.40796	0.159351	SMTN	smoothelin
7963121	0.621913	0.167	1.53206	-5.05313	0.159375	NCKAP5L	NCK associated protein 5 like
8037723	0.659427	0.215	1.3546	-5.26741	0.159379	IRF2BP1	interferon regulatory factor 2 binding protein 1
8178011	0.640184	0.19	1.44152	-5.16424	0.159415	PRRC2A	proline rich coiled-coil 2A
8112409	0.82484	0.506	0.698125	-5.89625	0.159446	SGTB	small glutamine rich tetratricopeptide repeat containing beta
7999754	0.721367	0.307	1.09613	-5.55021	0.159485	XYLT1	xylosyltransferase 1
7990361	0.705717	0.281	1.16151	-5.48242	0.159517	UBL7	ubiquitin like 7
8003733	0.591967	0.134	1.67904	-4.8659	0.159553	SGSM2	small G protein signaling modulator 2
8033605	0.76763	0.395	0.902272	-5.73407	0.15957	MYO1F	myosin IF
7941444	0.780964	0.418	0.857777	-5.77233	0.15957	CTSW	cathepsin W
8074730	0.647868	0.201	1.40217	-5.21138	0.159662	BCRP2///BCR	breakpoint cluster region pseudogene 2///BCR, RhoGEF and GTPase activating protein
7981373	0.80217	0.458	0.781598	-5.83413	0.159702
8152512	0.656558	0.212	1.36513	-5.2551	0.159857	TNFRSF11B	TNF receptor superfamily member 11b
8038885	0.937644	0.793	0.272531	-6.11157	0.159904	SIGLEC14	sialic acid binding Ig like lectin 14
7979131	0.882163	0.644	0.481195	-6.02818	0.160004	GNG2	G protein subunit gamma 2
8178917	0.713348	0.293	1.12966	-5.51579	0.160071	VPS52	VPS52, GARP complex subunit
8139270	0.770408	0.4	0.892803	-5.74234	0.160096	RASA4B///RASA4CP///RASA4	RAS p21 protein activator 4B///RAS p21 protein activator 4C, pseudogene///RAS p21 protein activator 4
8049574	0.766497	0.393	0.90613	-5.73068	0.16011	UBE2F-SCLY///UBE2F	UBE2F-SCLY readthrough (NMD candidate)///ubiquitin conjugating enzyme E2 F (putative)
8027819	0.595506	0.138	1.66248	-4.88737	0.16015	HAMP	hepcidin antimicrobial peptide
7917771	0.837538	0.538	0.645366	-5.93236	0.160238	DNTTIP2	deoxynucleotidyltransferase terminal interacting protein 2
7916898	0.580878	0.123	1.73805	-4.78865	0.160245	DEPDC1	DEP domain containing 1
8041031	0.621752	0.166	1.53321	-5.05169	0.160253	BRE	brain and reproductive organ-expressed (TNFRSF1A modulator)
7977340	0.787811	0.431	0.832589	-5.79329	0.160279	BTBD6	BTB domain containing 6
7921623	0.594608	0.137	1.66742	-4.88098	0.160357
7898276	0.622655	0.168	1.52779	-5.05844	0.16037
7954436	0.684863	0.247	1.25641	-5.37936	0.1604	LRMP	lymphoid restricted membrane protein
8039672	0.841314	0.546	0.63262	-5.9407	0.160446
8179638	0.657676	0.213	1.36261	-5.25805	0.160515	TRIM26	tripartite motif containing 26
8103851	0.57504	0.117	1.7702	-4.74613	0.160555
8077652	0.740997	0.339	1.02153	-5.62412	0.160613	ARPC4-TTLL3///ARPC4	ARPC4-TTLL3 readthrough///actin related protein 2/3 complex subunit 4
8090509	0.910058	0.713	0.381887	-6.0734	0.160627	RAB7A	RAB7A, member RAS oncogene family
7959025	0.61798	0.159	1.56232	-5.01523	0.160683	RNFT2	ring finger protein, transmembrane 2
7983350	0.726717	0.314	1.07847	-5.56805	0.160767	EIF3J	eukaryotic translation initiation factor 3 subunit J
7922104	0.747549	0.351	0.993435	-5.65096	0.16077	GCSHP3///LOC729080///LOC641746///GCSH	glycine cleavage system protein H pseudogene 3///glycine cleavage system protein H (aminomethyl carrier) pseudogene///glycine cleavage system protein H (aminomethyl carrier) pseudogene///glycine cleavage system protein H
7941350	0.603969	0.146	1.62336	-4.93774	0.16079	PCNX3	pecanex homolog 3 (Drosophila)
8139198	0.775545	0.41	0.872596	-5.75976	0.160797	RWDD4	RWD domain containing 4
8050278	0.715053	0.296	1.12234	-5.52336	0.160848	PDIA6	protein disulfide isomerase family A member 6
7910030	0.60409	0.147	1.61826	-4.94427	0.160876	DNAH14	dynein axonemal heavy chain 14
8017106	0.719127	0.303	1.10534	-5.54083	0.160911	TRIM37	tripartite motif containing 37
7963206	0.645543	0.198	1.41245	-5.19914	0.160926
7966738	0.6613	0.218	1.34466	-5.27897	0.160929	C12orf49	chromosome 12 open reading frame 49
7900652	0.764217	0.387	0.917894	-5.72027	0.16099
8064500	0.592403	0.135	1.67545	-4.87056	0.161177
8144600	0.745377	0.347	1.00259	-5.64228	0.161245	SLC35G5	solute carrier family 35 member G5
7972365	0.574275	0.115	1.7809	-4.73191	0.161298
8016390	0.643267	0.196	1.42103	-5.18887	0.16131	COPZ2	coatomer protein complex subunit zeta 2
8116859	0.842494	0.549	0.628205	-5.94356	0.161398	TMEM14C	transmembrane protein 14C
8159566	0.635088	0.184	1.46245	-5.13886	0.16142	MAN1B1	mannosidase alpha class 1B member 1
8079563	0.577635	0.119	1.75981	-4.75991	0.161462	DHX30	DEAH-box helicase 30
8166769	0.604958	0.148	1.61137	-4.95307	0.161482	OTC	ornithine carbamoyltransferase
7897728	0.68493	0.247	1.256	-5.37981	0.161506	FBXO6	F-box protein 6
8058971	0.70243	0.275	1.17747	-5.46546	0.161549
7917151	0.71969	0.304	1.10288	-5.54334	0.161605	NEXN-AS1	NEXN antisense RNA 1
7997680	0.610578	0.153	1.59102	-4.97897	0.161629	GSE1	Gse1 coiled-coil protein
8149262	0.595506	0.138	1.66227	-4.88764	0.161634
8112916	0.685705	0.248	1.25311	-5.38303	0.161735
7946221	0.627922	0.175	1.49814	-5.09517	0.161848	TAF10	TATA-box binding protein associated factor 10
7940486	0.716402	0.299	1.11687	-5.52901	0.161893	SDHAF2	succinate dehydrogenase complex assembly factor 2
8022342	0.760193	0.376	0.940261	-5.70019	0.161894	AFG3L2	AFG3 like matrix AAA peptidase subunit 2
8144621	0.816395	0.486	0.732065	-5.87172	0.16191	FAM167A-AS1	FAM167A antisense RNA 1
7931379	0.695173	0.264	1.2085	-5.43205	0.161913	MGMT	O-6-methylguanine-DNA methyltransferase
8014454	0.708855	0.287	1.14723	-5.49745	0.161966	MYO19	myosin XIX
7972237	0.715895	0.298	1.11942	-5.52638	0.161974
7935859	0.747864	0.353	0.990484	-5.65375	0.162
7901073	0.696699	0.266	1.20299	-5.43803	0.162016	UROD	uroporphyrinogen decarboxylase
8042953	0.638366	0.189	1.44594	-5.1589	0.162084	POLE4	DNA polymerase epsilon 4, accessory subunit
7953483	0.690695	0.254	1.23545	-5.40257	0.162198	USP5	ubiquitin specific peptidase 5
8058973	0.619742	0.164	1.5416	-5.04122	0.162246	ZNF142	zinc finger protein 142
7949400	0.63578	0.185	1.45909	-5.14295	0.162309	SLC25A45	solute carrier family 25 member 45
8134581	0.622655	0.167	1.52873	-5.05727	0.162313	ARPC1A	actin related protein 2/3 complex subunit 1A
8087596	0.61172	0.154	1.58389	-4.98801	0.162325	NAT6///HYAL3	N-acetyltransferase 6///hyaluronoglucosaminidase 3
7996455	0.625449	0.171	1.51285	-5.07698	0.162339	E2F4	E2F transcription factor 4
8084838	0.620534	0.165	1.53683	-5.04718	0.162355	HRASLS	HRAS like suppressor
8138922	0.827325	0.514	0.685611	-5.90504	0.162365	KBTBD2	kelch repeat and BTB domain containing 2
7917741	0.605563	0.149	1.60884	-4.95629	0.162485	TMED5	transmembrane p24 trafficking protein 5
8070655	0.59527	0.137	1.66392	-4.88551	0.162522	U2AF1	U2 small nuclear RNA auxiliary factor 1
7901363	0.597472	0.139	1.65314	-4.89944	0.162563	CDKN2C	cyclin dependent kinase inhibitor 2C
7968970	0.68006	0.241	1.27372	-5.36	0.162597
7932909	0.821569	0.499	0.710495	-5.88743	0.16265
8023547	0.622228	0.167	1.53024	-5.0554	0.162653
8162394	0.609258	0.152	1.59448	-4.97457	0.162662	ASPN	asporin
7940441	0.829552	0.517	0.679155	-5.90952	0.162671	PGA4///PGA3///PGA5	pepsinogen 4, group I (pepsinogen A)///pepsinogen 3, group I (pepsinogen A)///pepsinogen 5, group I (pepsinogen A)
7967588	0.641269	0.191	1.43888	-5.16742	0.162677	DHX37	DEAH-box helicase 37
8008237	0.625449	0.171	1.51411	-5.07542	0.162683	ITGA3	integrin subunit alpha 3
8045334	0.645543	0.198	1.41228	-5.19935	0.162779
8154872	0.588096	0.13	1.69929	-4.83951	0.162912	UBAP1	ubiquitin associated protein 1
7926596	0.722217	0.308	1.09438	-5.55199	0.162914	COMMD3-BMI1///COMMD3	COMMD3-BMI1 readthrough///COMM domain containing 3
8027169	0.62946	0.177	1.49123	-5.10366	0.162925	GATAD2A	GATA zinc finger domain containing 2A
8056043	0.62994	0.177	1.49023	-5.1049	0.16296
7962441	0.819817	0.495	0.717607	-5.88229	0.162964	TWF1	twinfilin actin binding protein 1
8017460	0.695095	0.263	1.20909	-5.43141	0.163046	PTCRA///SMARCD2	pre T-cell antigen receptor alpha///SWI/SNF related, matrix associated, actin dependent regulator of chromatin, subfamily d, member 2
7974214	0.773586	0.405	0.882931	-5.75089	0.163074	KLHDC1	kelch domain containing 1
8175977	0.645543	0.198	1.41138	-5.20042	0.163081	IRAK1	interleukin 1 receptor associated kinase 1
8148196	0.691755	0.257	1.22674	-5.41215	0.163125
8079019	0.679561	0.24	1.27564	-5.35785	0.163175	RPS27///RPS27	ribosomal protein S27///ribosomal protein S27
7960438	0.66706	0.225	1.32145	-5.30577	0.163275	ANO2	anoctamin 2
7967993	0.806819	0.469	0.762312	-5.84902	0.163303	FGF9	fibroblast growth factor 9
7975626	0.713414	0.294	1.12871	-5.51677	0.163368
7962240	0.613189	0.156	1.57788	-4.99561	0.163413
7977331	0.700149	0.27	1.19107	-5.45089	0.163512	C14orf79	chromosome 14 open reading frame 79
7930682	0.690695	0.254	1.23437	-5.40376	0.163599	FAM160B1	family with sequence similarity 160 member B1
8044189	0.672148	0.231	1.30406	-5.32567	0.163803
8025321	0.600826	0.142	1.64094	-4.91517	0.163918	CLEC4GP1	C-type lectin domain family 4 member G pseudogene 1
8073039	0.688595	0.251	1.24437	-5.39272	0.164084	GTPBP1	GTP binding protein 1
8111197	0.717216	0.3	1.11407	-5.53189	0.164086
8066960	0.640915	0.19	1.43983	-5.16627	0.164102
7901788	0.857586	0.582	0.575025	-5.97654	0.164128	NFIA	nuclear factor I A
8031573	0.774697	0.406	0.879723	-5.75365	0.164138	RFPL4A	ret finger protein like 4A
7968234	0.792702	0.442	0.812006	-5.81003	0.164144	SNORA27	small nucleolar RNA, H/ACA box 27
8122720	0.632017	0.18	1.47702	-5.12109	0.164146	ULBP2	UL16 binding protein 2
8005655	0.779597	0.415	0.861904	-5.76884	0.164218
8012891	0.694065	0.262	1.21191	-5.42834	0.164234
7908917	0.852694	0.572	0.590845	-5.967	0.164245	BTG2	BTG anti-proliferation factor 2
7943709	0.752059	0.362	0.971199	-5.6718	0.164248
8124307	0.786406	0.428	0.837223	-5.78947	0.164314	CMAHP	cytidine monophospho-N-acetylneuraminic acid hydroxylase, pseudogene
8009183	0.744387	0.346	1.00638	-5.63866	0.164437	MAP3K3	mitogen-activated protein kinase kinase kinase 3
8010426	0.591403	0.134	1.68218	-4.86182	0.164437	RNF213	ring finger protein 213
7925182	0.874974	0.625	0.509241	-6.01363	0.164446	SNORA14B	small nucleolar RNA, H/ACA box 14B
8158523	0.705764	0.282	1.16024	-5.48376	0.164494	PTPA	protein phosphatase 2 phosphatase activator
7986214	0.703498	0.276	1.17367	-5.46951	0.164497	SLCO3A1///SLCO3A1	solute carrier organic anion transporter family member 3A1///solute carrier organic anion transporter family member 3A1
7924969	0.67399	0.233	1.29765	-5.33296	0.164526	TAF5L	TATA-box binding protein associated factor 5 like
8101210	0.729657	0.318	1.0699	-5.57663	0.16465
8014264	0.715137	0.296	1.1222	-5.52351	0.1647	PEX12	peroxisomal biogenesis factor 12
8015900	0.724941	0.312	1.08488	-5.5616	0.16477	TMEM101	transmembrane protein 101
7970681	0.78067	0.417	0.858969	-5.77132	0.16481	RNF6	ring finger protein 6
8025395	0.662209	0.219	1.34132	-5.28285	0.164958	RPS28	ribosomal protein S28
7901714	0.566467	0.109	1.81618	-4.68482	0.164963
8018708	0.641319	0.191	1.43801	-5.16846	0.164996	UBE2O	ubiquitin conjugating enzyme E2 O
8073960	0.658194	0.214	1.35888	-5.26242	0.165002	PIM3	Pim-3 proto-oncogene, serine/threonine kinase
7984103	0.653705	0.207	1.38018	-5.23741	0.165037	LACTB	lactamase beta
7996677	0.737823	0.333	1.03397	-5.61207	0.165057	NUTF2	nuclear transport factor 2
7902634	0.801276	0.456	0.78627	-5.83048	0.165119	RPF1	ribosome production factor 1 homolog
8020495	0.616697	0.158	1.56609	-5.01049	0.165211	CABLES1	Cdk5 and Abl enzyme substrate 1
8164452	0.654899	0.21	1.37124	-5.24794	0.165245	ZDHHC12	zinc finger DHHC-type containing 12
8062319	0.67486	0.234	1.29414	-5.33695	0.165259	TGIF2	TGFB induced factor homeobox 2
8023955	0.634184	0.183	1.46751	-5.1327	0.165327	BSG	basigin (Ok blood group)
7908988	0.669269	0.228	1.31271	-5.31579	0.165355	SNRPE	small nuclear ribonucleoprotein polypeptide E
8013135	0.570091	0.112	1.80167	-4.70422	0.165383	SREBF1	sterol regulatory element binding transcription factor 1
8174970	0.674039	0.233	1.29619	-5.33462	0.165442
8150149	0.693944	0.259	1.22169	-5.41768	0.165455
8033564	0.677612	0.238	1.28193	-5.35076	0.165466	NDUFA7	NADH:ubiquinone oxidoreductase subunit A7
8095802	0.619674	0.164	1.54313	-5.0393	0.165528	SDAD1	SDA1 domain containing 1
7939988	0.761454	0.379	0.935645	-5.70437	0.165534	OR5M3	olfactory receptor family 5 subfamily M member 3
8043155	0.65189	0.204	1.39055	-5.22517	0.165551
7993825	0.880024	0.639	0.488714	-6.02435	0.165566	SNX29P1///SNX29P2///SNX29	sorting nexin 29 pseudogene 1///sorting nexin 29 pseudogene 2///sorting nexin 29
8000638	0.825145	0.508	0.695471	-5.89813	0.165577	SMG1P3///SMG1P1///SMG1P5///SMG1	SMG1P3, nonsense mediated mRNA decay associated PI3K related kinase pseudogene 3///SMG1P1, nonsense mediated mRNA decay associated PI3K related kinase pseudogene 1///SMG1P5, nonsense mediated mRNA decay associated PI3K related kinase pseudogene 5///SMG1, nonsense mediated mRNA decay associated PI3K related kinase
8020878	0.622109	0.167	1.53087	-5.05461	0.165582	MAPRE2	microtubule associated protein RP/EB family member 2
8128620	0.579817	0.121	1.74682	-4.77709	0.165585	BEND3	BEN domain containing 3
7932584	0.619124	0.16	1.55774	-5.021	0.165681	PRTFDC1	phosphoribosyl transferase domain containing 1
8136918	0.726717	0.314	1.07877	-5.56775	0.165685	ZYX	zyxin
8112196	0.635817	0.185	1.45888	-5.1432	0.165726
8073015	0.647042	0.2	1.40631	-5.20646	0.165831	KDELR3	KDEL endoplasmic reticulum protein retention receptor 3
8042942	0.767556	0.395	0.902611	-5.73377	0.166106	HK2	hexokinase 2
7902074	0.680703	0.242	1.27013	-5.36403	0.166116	LEPROT///LEPR	leptin receptor overlapping transcript///leptin receptor
7954291	0.674039	0.233	1.29673	-5.33401	0.166165
7897257	0.604537	0.148	1.61404	-4.94966	0.166264	RNF207	ring finger protein 207
8025301	0.719062	0.303	1.10611	-5.54004	0.166274
7917790	0.626507	0.173	1.5051	-5.08658	0.166343
8136849	0.686716	0.249	1.25117	-5.38518	0.16642	GSTK1	glutathione S-transferase kappa 1
8026610	0.588273	0.131	1.69706	-4.84243	0.166447	SIN3B	SIN3 transcription regulator family member B
8157605	0.858662	0.585	0.570307	-5.97933	0.166483
8086505	0.747382	0.351	0.994105	-5.65033	0.166618	ZDHHC3	zinc finger DHHC-type containing 3
8013923	0.643246	0.195	1.42232	-5.18733	0.166696	GIT1	GIT ArfGAP 1
7969428	0.705717	0.281	1.16133	-5.48261	0.166752	UCHL3	ubiquitin C-terminal hydrolase L3
7926283	0.747878	0.353	0.990058	-5.65415	0.16679	PRPF18	pre-mRNA processing factor 18
7927704	0.702371	0.275	1.1782	-5.46469	0.166809
8027139	0.626404	0.172	1.50814	-5.08282	0.16687	RFXANK	regulatory factor X associated ankyrin containing protein
8096536	0.754354	0.366	0.962329	-5.68001	0.166879
8103849	0.619674	0.163	1.54896	-5.032	0.166892
8098193	0.843622	0.551	0.625001	-5.94562	0.166977
8080804	0.709584	0.288	1.14386	-5.50098	0.167003	KCTD6	potassium channel tetramerization domain containing 6
7910539	0.778789	0.415	0.863544	-5.76746	0.167031	SPRTN	SprT-like N-terminal domain
7897520	0.793127	0.443	0.810311	-5.8114	0.167069
8152962	0.803253	0.462	0.775674	-5.83874	0.167104	LRRC6	leucine rich repeat containing 6
7966259	0.819571	0.494	0.718689	-5.88151	0.167116	GLTP	glycolipid transfer protein
8000823	0.820271	0.496	0.715328	-5.88394	0.167118	SMG1P3///SMG1P1///SMG1P5///SMG1	SMG1P3, nonsense mediated mRNA decay associated PI3K related kinase pseudogene 3///SMG1P1, nonsense mediated mRNA decay associated PI3K related kinase pseudogene 1///SMG1P5, nonsense mediated mRNA decay associated PI3K related kinase pseudogene 5///SMG1, nonsense mediated mRNA decay associated PI3K related kinase
7978192	0.725622	0.313	1.08182	-5.56469	0.167138	NEDD8-MDP1///MDP1	NEDD8-MDP1 readthrough///magnesium dependent phosphatase 1
8037166	0.642624	0.194	1.42642	-5.18241	0.167158	ERF	ETS2 repressor factor
8103644	0.579817	0.121	1.74649	-4.77752	0.16716
8132988	0.567195	0.11	1.81092	-4.69186	0.167232
7944359	0.5747	0.116	1.77569	-4.73885	0.167244
7930919	0.575203	0.118	1.76596	-4.75176	0.167261
8135929	0.821067	0.498	0.712136	-5.88625	0.167266
7905147	0.604537	0.148	1.61431	-4.94932	0.167313	C1orf54	chromosome 1 open reading frame 54
7964828	0.797865	0.449	0.799051	-5.82039	0.167343
8019308	0.744197	0.345	1.00791	-5.6372	0.167476	MAFG	MAF bZIP transcription factor G
7900833	0.578022	0.119	1.75736	-4.76315	0.167513	KDM4A	lysine demethylase 4A
8134621	0.604537	0.148	1.61459	-4.94896	0.167523	ZKSCAN5	zinc finger with KRAB and SCAN domains 5
7913644	0.717216	0.3	1.11396	-5.532	0.167537	E2F2	E2F transcription factor 2
8093230	0.66935	0.228	1.31248	-5.31605	0.167558	RUBCN	RUN and cysteine rich domain containing beclin 1 interacting protein
8015914	0.67584	0.236	1.28932	-5.34241	0.167618	HDAC5	histone deacetylase 5
7945031	0.765852	0.391	0.909675	-5.72755	0.167675
8150225	0.766445	0.393	0.90631	-5.73052	0.167682	RAB11FIP1	RAB11 family interacting protein 1
8165508	0.689146	0.252	1.24169	-5.39569	0.167687	NRARP	NOTCH-regulated ankyrin repeat protein
8180166	0.581583	0.124	1.73141	-4.79739	0.167703	TAPBP	TAP binding protein (tapasin)
7997247	0.68395	0.246	1.2595	-5.37592	0.167708	ZNRF1	zinc and ring finger 1, E3 ubiquitin protein ligase
8067495	0.582478	0.125	1.72638	-4.80401	0.167728	CABLES2	Cdk5 and Abl enzyme substrate 2
8139125	0.853962	0.575	0.585876	-5.97002	0.167746	TARP	TCR gamma alternate reading frame protein
8149551	0.61172	0.154	1.58371	-4.98824	0.16783	PSD3	pleckstrin and Sec7 domain containing 3
7996685	0.655485	0.211	1.36935	-5.25016	0.167868	EDC4	enhancer of mRNA decapping 4
8031807	0.781629	0.42	0.854104	-5.77541	0.167884	ZNF551	zinc finger protein 551
8084912	0.625302	0.17	1.51791	-5.07072	0.167901	SDHAP3///SDHAP2///SDHAP1///SDHA	succinate dehydrogenase complex flavoprotein subunit A pseudogene 3///succinate dehydrogenase complex flavoprotein subunit A pseudogene 2///succinate dehydrogenase complex flavoprotein subunit A pseudogene 1///succinate dehydrogenase complex flavoprotein subunit A
8042874	0.594753	0.137	1.66711	-4.88137	0.16796	TTC31	tetratricopeptide repeat domain 31
8072645	0.743074	0.343	1.012	-5.63329	0.167995	HMGXB4	HMG-box containing 4
8001841	0.654899	0.21	1.37157	-5.24755	0.167995	DYNC1LI2	dynein cytoplasmic 1 light intermediate chain 2
8016947	0.642301	0.192	1.43218	-5.17549	0.168034	TSPOAP1	TSPO associated protein 1
8070169	0.772547	0.403	0.885691	-5.74851	0.168089
7998211	0.581879	0.124	1.73026	-4.79891	0.16824	AXIN1	axin 1
8054517	0.844227	0.552	0.62338	-5.94666	0.168241	LINC01123///LINC01106	long intergenic non-protein coding RNA 1123///long intergenic non-protein coding RNA 1106
8063650	0.551725	0.099	1.88235	-4.59564	0.168266	STX16-NPEPL1///NPEPL1	STX16-NPEPL1 readthrough (NMD candidate)///aminopeptidase-like 1
7956261	0.872885	0.62	0.517688	-6.0091	0.168356	RBMS2	RNA binding motif single stranded interacting protein 2
8025351	0.705717	0.28	1.16372	-5.48008	0.168461	MAP2K7	mitogen-activated protein kinase kinase 7
8163383	0.713829	0.294	1.12783	-5.51768	0.168485	SUSD1	sushi domain containing 1
8167862	0.63101	0.179	1.48056	-5.11676	0.168621	PAGE2B	PAGE family member 2B
8180123	0.722787	0.309	1.09208	-5.55432	0.16872	VPS52	VPS52, GARP complex subunit
7959232	0.601481	0.143	1.63557	-4.92208	0.168765
8041900	0.790412	0.438	0.818972	-5.8044	0.168777
8134435	0.739145	0.335	1.02959	-5.61632	0.168838	LMTK2	lemur tyrosine kinase 2
8031238	0.827803	0.514	0.684722	-5.90566	0.168901	LILRB4	leukocyte immunoglobulin like receptor B4
7949637	0.714765	0.296	1.12429	-5.52135	0.168907	MRPL11	mitochondrial ribosomal protein L11
7944722	0.705569	0.28	1.16563	-5.47806	0.168909	UBASH3B	ubiquitin associated and SH3 domain containing B
7902787	0.875581	0.627	0.507169	-6.01473	0.168934
8086028	0.803679	0.463	0.774187	-5.83989	0.168977	GLB1	galactosidase beta 1
7999319	0.689146	0.252	1.24179	-5.39557	0.16901	CARHSP1	calcium regulated heat stable protein 1
8079224	0.765776	0.39	0.912918	-5.72469	0.169017	ZNF502	zinc finger protein 502
7919856	0.579511	0.121	1.75132	-4.77114	0.169047	CERS2	ceramide synthase 2
7909862	0.642394	0.193	1.43081	-5.17714	0.169071	C1orf115	chromosome 1 open reading frame 115
8165690	0.598763	0.14	1.64841	-4.90554	0.169075	FAF2	Fas associated factor family member 2
7971388	0.841056	0.545	0.633388	-5.9402	0.169098	SLC25A30	solute carrier family 25 member 30
7953508	0.619124	0.161	1.55677	-5.02221	0.16914	TPI1	triosephosphate isomerase 1
7926299	0.685705	0.248	1.2532	-5.38293	0.169198	HSPA14	heat shock protein family A (Hsp70) member 14
8074194	0.666728	0.225	1.32305	-5.30394	0.169215	OR11H12///OR11H1	olfactory receptor family 11 subfamily H member 12///olfactory receptor family 11 subfamily H member 1
7996919	0.593265	0.136	1.67109	-4.87622	0.169242	VPS4A	vacuolar protein sorting 4 homolog A
8080714	0.626507	0.173	1.50517	-5.08649	0.169324	FLNB	filamin B
8148694	0.705717	0.281	1.16144	-5.48249	0.169356	GRINA	glutamate ionotropic receptor NMDA type subunit associated protein 1
8062964	0.715835	0.297	1.11966	-5.52613	0.16936	SYS1-DBNDD2///SYS1	SYS1-DBNDD2 readthrough (NMD candidate)///Sys1 golgi trafficking protein
8112310	0.716402	0.299	1.11691	-5.52897	0.169377
8005943	0.633652	0.182	1.46924	-5.13059	0.169415	RPL23A	ribosomal protein L23a
7970413	0.591198	0.133	1.68421	-4.85917	0.169461	PSPC1	paraspeckle component 1
8099140	0.591893	0.134	1.68067	-4.86378	0.169488
8109973	0.587934	0.129	1.70404	-4.83331	0.169529
8034326	0.7732	0.404	0.883961	-5.75	0.169585
8126371	0.594593	0.136	1.66792	-4.88032	0.169615	CCND3	cyclin D3
8014197	0.790111	0.436	0.822043	-5.80191	0.169659
8134351	0.698286	0.267	1.19956	-5.44174	0.169682	PPP1R9A	protein phosphatase 1 regulatory subunit 9A
8095364	0.735715	0.329	1.04316	-5.60308	0.169686	TMPRSS11E	transmembrane protease, serine 11E
7906775	0.788405	0.432	0.829547	-5.79578	0.169764	HSPA7///HSPA6	heat shock protein family A (Hsp70) member 7///heat shock protein family A (Hsp70) member 6
8088128	0.690374	0.253	1.23733	-5.4005	0.169857	DCP1A	decapping mRNA 1A
8008087	0.652701	0.206	1.38576	-5.23083	0.169858	NFE2L1	nuclear factor, erythroid 2 like 1
8085120	0.653153	0.207	1.38264	-5.23452	0.169902
8157038	0.792702	0.442	0.812333	-5.80977	0.169974	SLC44A1	solute carrier family 44 member 1
8062576	0.647868	0.201	1.40236	-5.21116	0.169996	DHX35	DEAH-box helicase 35
8119198	0.635257	0.184	1.4616	-5.1399	0.170029	CMTR1	cap methyltransferase 1
8137483	0.747752	0.353	0.991185	-5.65309	0.170093	FLJ16734	uncharacterized LOC641928
8112422	0.654899	0.21	1.37114	-5.24806	0.170171
8034297	0.837742	0.538	0.644528	-5.93291	0.170246
8063026	0.655944	0.211	1.36673	-5.25323	0.170265
7922804	0.672889	0.232	1.30152	-5.32856	0.170311	APOBEC4	apolipoprotein B mRNA editing enzyme catalytic polypeptide like 4
7974576	0.655991	0.211	1.36648	-5.25352	0.17032	NAA30	N(alpha)-acetyltransferase 30, NatC catalytic subunit
7994985	0.579146	0.12	1.75243	-4.76967	0.170334	SETD1A	SET domain containing 1A
7898739	0.739404	0.336	1.02773	-5.61813	0.170407	CDC42	cell division cycle 42
8039413	0.61172	0.154	1.58536	-4.98615	0.170417	PPP6R1	protein phosphatase 6 regulatory subunit 1
8116585	0.625302	0.171	1.51567	-5.0735	0.170429
8006028	0.90153	0.693	0.410765	-6.06127	0.170483
8054377	0.61933	0.161	1.55343	-5.0264	0.170497	FHL2	four and a half LIM domains 2
8057377	0.696086	0.264	1.20614	-5.43461	0.170503	CCDC141	coiled-coil domain containing 141
8002312	0.741312	0.339	1.02018	-5.62543	0.170554	NOB1	NIN1/PSMD8 binding protein 1 homolog
8007867	0.803673	0.462	0.774341	-5.83977	0.170555	LRRC37A2///LRRC37A6P///LRRC37A3///LRRC37A4P///LRRC37A///LRRC37A2	leucine rich repeat containing 37 member A2///leucine rich repeat containing 37 member A6, pseudogene///leucine rich repeat containing 37 member A3///leucine rich repeat containing 37 member A4, pseudogene///leucine rich repeat containing 37A///leucine rich repeat containing 37 member A2
8161255	0.591198	0.133	1.6858	-4.8571	0.170569	SHB	SH2 domain containing adaptor protein B
7958884	0.901566	0.693	0.410503	-6.06139	0.170586	OAS1	2'-5'-oligoadenylate synthetase 1
8000229	0.705717	0.28	1.16355	-5.48026	0.170587	PDZD9	PDZ domain containing 9
8118218	0.729657	0.318	1.06905	-5.57748	0.17073	CSNK2B	casein kinase 2 beta
7998405	0.636308	0.186	1.45617	-5.14649	0.170733	SSTR5-AS1	SSTR5 antisense RNA 1
8067709	0.653705	0.208	1.37933	-5.23843	0.170734	GMEB2	glucocorticoid modulatory element binding protein 2
8001197	0.804086	0.463	0.772661	-5.84107	0.170736	NETO2	neuropilin and tolloid like 2
7946680	0.703498	0.276	1.17391	-5.46926	0.170757	BTBD10	BTB domain containing 10
8169247	0.675224	0.234	1.29325	-5.33795	0.170761
7971800	0.73372	0.325	1.05264	-5.59376	0.170762	MRPS31P5	mitochondrial ribosomal protein S31 pseudogene 5
8032127	0.707214	0.283	1.15595	-5.48829	0.170812	R3HDM4	R3H domain containing 4
7900087	0.60634	0.15	1.60484	-4.9614	0.17084	ADPRHL2	ADP-ribosylhydrolase like 2
8150210	0.619173	0.161	1.55478	-5.02471	0.170852
8027510	0.626404	0.173	1.50702	-5.08421	0.170857	FAAP24///FAAP24	Fanconi anemia core complex associated protein 24///Fanconi anemia core complex associated protein 24
7922297	0.77135	0.401	0.890692	-5.74417	0.170925
8079334	0.729657	0.318	1.06866	-5.57787	0.170939	LIMD1	LIM domains containing 1
8026440	0.619124	0.161	1.55618	-5.02295	0.170972	RPL23AP7///RPL23A	ribosomal protein L23a pseudogene 7///ribosomal protein L23a
7987025	0.808351	0.472	0.757435	-5.85273	0.171045
8014794	0.667944	0.226	1.31942	-5.3081	0.171052	CACNB1	calcium voltage-gated channel auxiliary subunit beta 1
8093152	0.596176	0.138	1.65969	-4.89099	0.171125
7927517	0.548473	0.0976	1.89202	-4.58251	0.171126
7941214	0.585896	0.128	1.71186	-4.82307	0.171132	POLA2	DNA polymerase alpha 2, accessory subunit
7975602	0.729657	0.318	1.06938	-5.57716	0.17117	ACOT2	acyl-CoA thioesterase 2
7899517	0.701981	0.274	1.18003	-5.46273	0.171205
7968514	0.678161	0.239	1.28051	-5.35236	0.171216	N4BP2L1	NEDD4 binding protein 2 like 1
8076025	0.584505	0.127	1.71832	-4.8146	0.171217	PLA2G6	phospholipase A2 group VI
7991427	0.619674	0.164	1.54176	-5.04102	0.171249	VPS33B	VPS33B, late endosome and lysosome associated
8019494	0.588689	0.131	1.69376	-4.84674	0.171325	OGFOD3	2-oxoglutarate and iron dependent oxygenase domain containing 3
8015944	0.574274	0.115	1.78516	-4.72625	0.17134
7906303	0.885037	0.652	0.469172	-6.03418	0.171381
8010512	0.665271	0.223	1.32855	-5.2976	0.171415	RPTOR	regulatory associated protein of MTOR complex 1
8100827	0.938504	0.795	0.26923	-6.11253	0.171465	JCHAIN	joining chain of multimeric IgA and IgM
8137008	0.712016	0.291	1.13721	-5.50793	0.171492	MPLKIP	M-phase specific PLK1 interacting protein
7942328	0.619674	0.163	1.54829	-5.03284	0.171536	FOLR3	folate receptor 3
7954503	0.761454	0.379	0.934929	-5.70501	0.171565	MED21	mediator complex subunit 21
8032290	0.654358	0.209	1.37467	-5.2439	0.171676	TCF3	transcription factor 3
8149986	0.675562	0.235	1.29035	-5.34124	0.171681	ZNF395	zinc finger protein 395
7984289	0.692457	0.257	1.22553	-5.41348	0.171712	RAB11A	RAB11A, member RAS oncogene family
8055096	0.644239	0.197	1.41721	-5.19344	0.171762	AMMECR1L	AMMECR1 like
7928534	0.765852	0.391	0.910936	-5.72644	0.171763	C10orf11	chromosome 10 open reading frame 11
8074789	0.773586	0.405	0.882536	-5.75123	0.171782
7906367	0.573597	0.114	1.79087	-4.71864	0.171789	OR10R2	olfactory receptor family 10 subfamily R member 2
8177026	0.737325	0.332	1.0375	-5.60862	0.17179	P2RY8	purinergic receptor P2Y8
8145977	0.768331	0.396	0.900635	-5.7355	0.17187	PLEKHA2	pleckstrin homology domain containing A2
7910134	0.704353	0.277	1.17114	-5.47221	0.171915	MIXL1	Mix paired-like homeobox
8171136	0.737026	0.331	1.03856	-5.60759	0.171918	P2RY8	purinergic receptor P2Y8
8117675	0.610827	0.153	1.59056	-4.97956	0.17196	PGBD1	piggyBac transposable element derived 1
7968658	0.794036	0.444	0.807791	-5.81342	0.17196	EXOSC8	exosome component 8
7982269	0.807593	0.47	0.760107	-5.8507	0.171963
7966202	0.647655	0.2	1.40382	-5.20942	0.172003	KCTD10	potassium channel tetramerization domain containing 10
7963054	0.847601	0.562	0.606088	-5.95759	0.172013	TUBA1A	tubulin alpha 1a
7991120	0.583735	0.126	1.72037	-4.81191	0.172112	UBE2Q2P1	ubiquitin conjugating enzyme E2 Q2 pseudogene 1
8008868	0.690695	0.254	1.23423	-5.40391	0.17219
8039892	0.732568	0.323	1.05736	-5.58909	0.172224	KIR2DS5///KIR2DS3///KIR2DS5///KIR2DS3	killer cell immunoglobulin like receptor, two Ig domains and short cytoplasmic tail 5///killer cell immunoglobulin like receptor, two Ig domains and short cytoplasmic tail 3///killer cell immunoglobulin like receptor, two Ig domains and short cytoplasmic tail 5///killer cell immunoglobulin like receptor, two Ig domains and short cytoplasmic tail 3
8093906	0.653494	0.207	1.38139	-5.23599	0.172259	WFS1	wolframin ER transmembrane glycoprotein
7925705	0.633551	0.182	1.47284	-5.1262	0.172262	ZNF496///ZNF496	zinc finger protein 496///zinc finger protein 496
7977456	0.642317	0.193	1.43169	-5.17607	0.172415	POTEB3///LOC102723502///POTEB///LOC100288966///POTEB2///POTEF///POTEJ///POTEM///POTEE///POTEKP///POTEG///POTEC///POTED///POTEH	POTE ankyrin domain family member B3///POTE ankyrin domain family member B-like///POTE ankyrin domain family member B///POTE ankyrin domain family member D-like///POTE ankyrin domain family member B2///POTE ankyrin domain family member F///POTE ankyrin domain family member J///POTE ankyrin domain family member M///POTE ankyrin domain family member E///POTE ankyrin domain family member K, pseudogene///POTE ankyrin domain family member G///POTE ankyrin domain family member C///POTE ankyrin domain family member D///POTE ankyrin domain family member H
7947425	0.70071	0.272	1.18685	-5.45542	0.172434	CD59	CD59 molecule
7964021	0.653919	0.208	1.37751	-5.24056	0.172437	RNF41	ring finger protein 41
8122457	0.80448	0.464	0.771061	-5.8423	0.172508	STX11	syntaxin 11
8011692	0.580452	0.122	1.74276	-4.78244	0.17254	PELP1	proline, glutamate and leucine rich protein 1
7974531	0.64127	0.191	1.43871	-5.16762	0.17258	RPL13AP3	ribosomal protein L13a pseudogene 3
8079058	0.599719	0.141	1.64468	-4.91036	0.172659
7992775	0.615358	0.158	1.57011	-5.00542	0.172665	PAQR4	progestin and adipoQ receptor family member 4
8017547	0.743064	0.343	1.01231	-5.63299	0.172755	ICAM2	intercellular adhesion molecule 2
7925242	0.625302	0.17	1.51676	-5.07214	0.172829
8071289	0.702467	0.275	1.1773	-5.46565	0.172835	COMT	catechol-O-methyltransferase
8043236	0.868028	0.605	0.539896	-5.99686	0.17284	GNLY	granulysin
8072004	0.641579	0.191	1.43685	-5.16986	0.173022	IGLL3P///IGLL1	immunoglobulin lambda like polypeptide 3, pseudogene///immunoglobulin lambda like polypeptide 1
7993148	0.73513	0.328	1.04607	-5.60023	0.173038	PMM2	phosphomannomutase 2
8130628	0.793095	0.442	0.810783	-5.81102	0.173093	AGPAT4	1-acylglycerol-3-phosphate O-acyltransferase 4
8082444	0.601809	0.143	1.63432	-4.92368	0.173126	ACAD9	acyl-CoA dehydrogenase family member 9
8033162	0.570196	0.112	1.79879	-4.70808	0.173129	KHSRP	KH-type splicing regulatory protein
8158560	0.729657	0.318	1.07007	-5.57646	0.173157	TOR1B	torsin family 1 member B
8043725	0.638742	0.189	1.44471	-5.16038	0.173174	ZAP70	zeta chain of T cell receptor associated protein kinase 70
7999279	0.591198	0.133	1.68573	-4.8572	0.173228	NAGPA	N-acetylglucosamine-1-phosphodiester alpha-N-acetylglucosaminidase
7988206	0.551058	0.0989	1.88333	-4.5943	0.173237
8103025	0.721367	0.307	1.0959	-5.55044	0.173237	ZNF827	zinc finger protein 827
8060063	0.711424	0.29	1.13871	-5.50637	0.17327	NDUFA10	NADH:ubiquinone oxidoreductase subunit A10
8028277	0.681621	0.243	1.26746	-5.36702	0.173311
7993071	0.599983	0.141	1.64341	-4.91199	0.173322	ALG1	ALG1, chitobiosyldiphosphodolichol beta-mannosyltransferase
8159687	0.561036	0.106	1.83711	-4.65673	0.173356	MRPL41	mitochondrial ribosomal protein L41
8002999	0.728904	0.316	1.07333	-5.5732	0.173394	GCSHP3///LOC729080///LOC641746///GCSH	glycine cleavage system protein H pseudogene 3///glycine cleavage system protein H (aminomethyl carrier) pseudogene///glycine cleavage system protein H (aminomethyl carrier) pseudogene///glycine cleavage system protein H
7932017	0.600826	0.143	1.63771	-4.91933	0.173402
7926021	0.683129	0.244	1.2633	-5.37167	0.173415	RBM17	RNA binding motif protein 17
8003633	0.733676	0.325	1.05357	-5.59284	0.173504	BHLHA9	basic helix-loop-helix family member a9
7938364	0.789154	0.435	0.825131	-5.79939	0.173522	WEE1	WEE1 G2 checkpoint kinase
8137223	0.619763	0.165	1.53997	-5.04325	0.17363
8064208	0.60409	0.147	1.61744	-4.94532	0.173631	DNAJC5	DnaJ heat shock protein family (Hsp40) member C5
8151056	0.680582	0.242	1.27092	-5.36314	0.173631	CYP7B1	cytochrome P450 family 7 subfamily B member 1
8133275	0.617858	0.159	1.56272	-5.01473	0.173665	POM121C///POM121///PMS2P3	POM121 transmembrane nucleoporin C///POM121 transmembrane nucleoporin///PMS1 homolog 2, mismatch repair system component pseudogene 3
8043032	0.628528	0.175	1.49687	-5.09672	0.173799
8169350	0.59199	0.135	1.67734	-4.86811	0.173805
8157229	0.664921	0.223	1.32936	-5.29666	0.173853
8007100	0.629794	0.177	1.49074	-5.10427	0.173861	IGFBP4	insulin like growth factor binding protein 4
7918911	0.809253	0.474	0.753886	-5.85542	0.173931
7964260	0.594	0.136	1.66954	-4.87823	0.173998
7904974	0.5747	0.116	1.77721	-4.73682	0.174	PFN1P2	profilin 1 pseudogene 2
8030539	0.594149	0.136	1.66898	-4.87896	0.174014	TBC1D17	TBC1 domain family member 17
8167165	0.618677	0.16	1.55898	-5.01943	0.174016	ARAF	A-Raf proto-oncogene, serine/threonine kinase
8146643	0.70569	0.28	1.16472	-5.47902	0.174029	MIR124-2	microRNA 124-2
8133625	0.613858	0.156	1.57604	-4.99793	0.174058	TRIM74///TRIM73///TRIM50	tripartite motif containing 74///tripartite motif containing 73///tripartite motif containing 50
7930837	0.630834	0.179	1.48306	-5.11369	0.174118	SLC18A2	solute carrier family 18 member A2
8076747	0.676295	0.236	1.28811	-5.34378	0.174156	LOC642648	translation initiation factor IF-2
8001211	0.694065	0.261	1.21527	-5.42469	0.174262	ITFG1	integrin alpha FG-GAP repeat containing 1
8097116	0.814948	0.483	0.737569	-5.86765	0.174354
8053722	0.660384	0.217	1.34775	-5.27538	0.174377
8059905	0.652701	0.206	1.38593	-5.23063	0.174418	COL6A3	collagen type VI alpha 3 chain
7948103	0.627052	0.174	1.50236	-5.08996	0.17445	OR4C12	olfactory receptor family 4 subfamily C member 12
7900157	0.663855	0.222	1.33292	-5.29256	0.17448	RPS27///RPS27	ribosomal protein S27///ribosomal protein S27
8144036	0.647868	0.201	1.40212	-5.21144	0.174497	XRCC2	X-ray repair cross complementing 2
8082473	0.712016	0.291	1.13708	-5.50807	0.174531	GP9	glycoprotein IX platelet
7972981	0.661779	0.218	1.34358	-5.28022	0.174541	OR11H12///OR11H1	olfactory receptor family 11 subfamily H member 12///olfactory receptor family 11 subfamily H member 1
8146353	0.822466	0.5	0.708112	-5.88914	0.174572
8141094	0.904355	0.698	0.403979	-6.0642	0.174652	PDK4	pyruvate dehydrogenase kinase 4
7985221	0.655839	0.211	1.36739	-5.25246	0.174724
7972016	0.78182	0.42	0.853041	-5.77631	0.174745
8156750	0.73382	0.326	1.05164	-5.59475	0.174772	ANP32B	acidic nuclear phosphoprotein 32 family member B
8052622	0.774784	0.407	0.87891	-5.75435	0.174877
7991258	0.567559	0.111	1.80887	-4.69461	0.174975	POLG	DNA polymerase gamma, catalytic subunit
8111255	0.61933	0.161	1.55374	-5.02602	0.174994	CDH10	cadherin 10
8076339	0.683269	0.245	1.26231	-5.37277	0.175001	PHF5A	PHD finger protein 5A
7900395	0.83347	0.527	0.663437	-5.92027	0.175038	RLF	rearranged L-myc fusion
8033330	0.584742	0.127	1.71731	-4.81592	0.175044
7990211	0.743184	0.343	1.01116	-5.6341	0.175172	HEXA	hexosaminidase subunit alpha
8086698	0.59163	0.134	1.68117	-4.86312	0.175272	CCDC12	coiled-coil domain containing 12
8064168	0.603346	0.145	1.62778	-4.93207	0.175308	LIME1	Lck interacting transmembrane adaptor 1
7938667	0.707214	0.283	1.15639	-5.48782	0.175374
8035581	0.661594	0.218	1.34399	-5.27975	0.175421	SUGP2	SURP and G-patch domain containing 2
8109969	0.657955	0.213	1.36189	-5.25889	0.175437	TLX3	T-cell leukemia homeobox 3
8159945	0.721367	0.307	1.09591	-5.55043	0.175473	AK3	adenylate kinase 3
8031374	0.883128	0.647	0.476581	-6.0305	0.175526	FCAR	Fc fragment of IgA receptor
7988175	0.542933	0.0946	1.91298	-4.554	0.175535
7949518	0.697231	0.266	1.20157	-5.43956	0.175547	FIBP	FGF1 intracellular binding protein
7920725	0.60409	0.146	1.62005	-4.94198	0.175564	SCAMP3	secretory carrier membrane protein 3
7981966	0.858103	0.584	0.572476	-5.97805	0.175618	SNORD116-9///SNORD116-8///SNORD116-7///SNORD116-5///SNORD116-3	small nucleolar RNA, C/D box 116-9///small nucleolar RNA, C/D box 116-8///small nucleolar RNA, C/D box 116-7///small nucleolar RNA, C/D box 116-5///small nucleolar RNA, C/D box 116-3
8007355	0.60409	0.147	1.61772	-4.94495	0.175645	VPS25	vacuolar protein sorting 25 homolog
7960910	0.740997	0.339	1.02167	-5.62399	0.175668	AICDA	activation-induced cytidine deaminase
8167234	0.707214	0.283	1.156	-5.48824	0.175679	RBM3	RNA binding motif (RNP1, RRM) protein 3
7981953	0.857973	0.584	0.57274	-5.97789	0.175717	SNORD116-9///SNORD116-8///SNORD116-7///SNORD116-5///SNORD116-3	small nucleolar RNA, C/D box 116-9///small nucleolar RNA, C/D box 116-8///small nucleolar RNA, C/D box 116-7///small nucleolar RNA, C/D box 116-5///small nucleolar RNA, C/D box 116-3
7946201	0.566467	0.109	1.81659	-4.68427	0.175736	ARFIP2	ADP ribosylation factor interacting protein 2
8035156	0.643584	0.196	1.41999	-5.19012	0.175844	CHERP	calcium homeostasis endoplasmic reticulum protein
7992439	0.642535	0.194	1.42831	-5.18014	0.17587	GFER	growth factor, augmenter of liver regeneration
7907904	0.64817	0.201	1.40152	-5.21216	0.175926	IER5	immediate early response 5
8110649	0.574222	0.114	1.78727	-4.72344	0.175944	TRIM41	tripartite motif containing 41
8056570	0.605563	0.149	1.60823	-4.95707	0.175953
7981240	0.634496	0.184	1.4646	-5.13624	0.175989
8105661	0.811333	0.477	0.748083	-5.85979	0.176046	TRAPPC13	trafficking protein particle complex 13
7927265	0.538646	0.0918	1.93264	-4.52718	0.176089
7901601	0.567252	0.11	1.81014	-4.69291	0.176238	MRPL37	mitochondrial ribosomal protein L37
8122038	0.66996	0.229	1.30964	-5.3193	0.176286	TMEM200A	transmembrane protein 200A
7947784	0.60887	0.152	1.59574	-4.97297	0.176292	ARFGAP2	ADP ribosylation factor GTPase activating protein 2
8149849	0.789915	0.436	0.822858	-5.80125	0.176315	GNRH1	gonadotropin releasing hormone 1
8054862	0.604537	0.148	1.61448	-4.9491	0.176316	TMEM185B	transmembrane protein 185B
7925589	0.693963	0.26	1.21929	-5.4203	0.176326	SMYD3	SET and MYND domain containing 3
8081945	0.761936	0.38	0.932171	-5.7075	0.176331	NDUFB4	NADH:ubiquinone oxidoreductase subunit B4
8099246	0.790235	0.438	0.819377	-5.80408	0.176411	GRPEL1	GrpE like 1, mitochondrial
7979696	0.707301	0.283	1.15549	-5.48877	0.176481
8137865	0.684559	0.246	1.25706	-5.37863	0.176499	GNA12	G protein subunit alpha 12
8126839	0.660384	0.217	1.34826	-5.27479	0.176503	TNFRSF21	TNF receptor superfamily member 21
8004175	0.693944	0.259	1.21993	-5.4196	0.176509	TXNDC17///TXNDC17	thioredoxin domain containing 17///thioredoxin domain containing 17
8030158	0.638197	0.189	1.44636	-5.15838	0.176565	BAX	BCL2 associated X, apoptosis regulator
8145005	0.61816	0.16	1.56075	-5.01721	0.176617	DMTN	dematin actin binding protein
8112807	0.786859	0.429	0.836275	-5.79025	0.176634	ARSB	arylsulfatase B
7948829	0.635088	0.184	1.46262	-5.13865	0.176715	ZBTB3	zinc finger and BTB domain containing 3
7978335	0.556485	0.102	1.86072	-4.6249	0.176745	SDR39U1	short chain dehydrogenase/reductase family 39U member 1
8100576	0.581343	0.124	1.73467	-4.7931	0.176746
7916229	0.551053	0.0988	1.88385	-4.5936	0.17686	ECHDC2	enoyl-CoA hydratase domain containing 2
8165183	0.537597	0.0911	1.93796	-4.5199	0.176877	SEC16A	SEC16 homolog A, endoplasmic reticulum export factor
7937763	0.61172	0.154	1.58441	-4.98735	0.176894	MRPL23	mitochondrial ribosomal protein L23
8005407	0.569342	0.111	1.80389	-4.70127	0.176927	LLGL1	LLGL1, scribble cell polarity complex component
8160953	0.642301	0.192	1.43327	-5.17418	0.177013	PIGO	phosphatidylinositol glycan anchor biosynthesis class O
8001924	0.57504	0.117	1.77	-4.74639	0.177047	FAM96B	family with sequence similarity 96 member B
8080144	0.553713	0.101	1.87143	-4.61042	0.177054	PARP3	poly(ADP-ribose) polymerase family member 3
8103789	0.806312	0.468	0.763763	-5.84791	0.177128	GPM6A	glycoprotein M6A
7907232	0.62946	0.176	1.49311	-5.10135	0.177212	MROH9	maestro heat like repeat family member 9
7945349	0.70785	0.285	1.15136	-5.49313	0.177216	BET1L	Bet1 golgi vesicular membrane trafficking protein like
8093314	0.760841	0.378	0.937951	-5.70228	0.177223	NDUFB4	NADH:ubiquinone oxidoreductase subunit B4
7968126	0.643246	0.195	1.4224	-5.18723	0.177225	LOC100996732///LOC654342///LOC645166///LSP1	uncharacterized LOC100996732///lymphocyte-specific protein 1 pseudogene///lymphocyte-specific protein 1 pseudogene///lymphocyte-specific protein 1
7936408	0.633551	0.182	1.46948	-5.1303	0.17727	DCLRE1A	DNA cross-link repair 1A
8134339	0.702971	0.276	1.17523	-5.46786	0.177351	PEG10	paternally expressed 10
7939463	0.644169	0.196	1.41799	-5.19252	0.17741	MIR129-2	microRNA 129-2
8103881	0.787811	0.431	0.832765	-5.79314	0.177462	RWDD4	RWD domain containing 4
7974870	0.818546	0.492	0.722263	-5.87891	0.177499	SNAPC1	small nuclear RNA activating complex polypeptide 1
8089448	0.708855	0.287	1.1472	-5.49749	0.177521	DPPA4	developmental pluripotency associated 4
8119067	0.714765	0.296	1.1239	-5.52176	0.177593	KCTD20	potassium channel tetramerization domain containing 20
8092691	0.8813	0.642	0.484201	-6.02666	0.177652	BCL6	B-cell CLL/lymphoma 6
8139250	0.642535	0.193	1.42884	-5.17951	0.177657	URGCP-MRPS24///MRPS24	URGCP-MRPS24 readthrough///mitochondrial ribosomal protein S24
7944339	0.869792	0.609	0.533216	-6.00059	0.177697
8013177	0.701817	0.273	1.18186	-5.46077	0.177731
8108629	0.687034	0.249	1.24866	-5.38797	0.177733	VTRNA1-2	vault RNA 1-2
8022168	0.764291	0.387	0.917665	-5.72047	0.177745
8162132	0.581879	0.125	1.72873	-4.80092	0.177775	C9orf153	chromosome 9 open reading frame 153
8021150	0.870413	0.612	0.529398	-6.00271	0.17779
8107109	0.685854	0.248	1.25273	-5.38345	0.177873
8178841	0.656532	0.212	1.36539	-5.25479	0.177977	TAP2	transporter 2, ATP binding cassette subfamily B member
7990417	0.607896	0.151	1.6	-4.96756	0.177998	SCAMP2	secretory carrier membrane protein 2
8035935	0.631523	0.18	1.47821	-5.11964	0.178017
7991598	0.812604	0.479	0.74493	-5.86216	0.178024	SNRPA1	small nuclear ribonucleoprotein polypeptide A'
8109407	0.680077	0.241	1.27188	-5.36207	0.178068	GALNT10	polypeptide N-acetylgalactosaminyltransferase 10
8103399	0.761454	0.378	0.936017	-5.70403	0.178084	PDGFC	platelet derived growth factor C
7949545	0.755124	0.368	0.956859	-5.68505	0.178139	EIF1AD	eukaryotic translation initiation factor 1A domain containing
8162373	0.619674	0.164	1.54301	-5.03946	0.178172	OGN	osteoglycin
8120428	0.730424	0.32	1.06555	-5.58097	0.178255	FKBP1A	FK506 binding protein 1A
7936280	0.600629	0.142	1.64228	-4.91345	0.17826
8057742	0.87755	0.633	0.497872	-6.01962	0.178265
8071179	0.655485	0.21	1.36964	-5.24981	0.178392	DGCR6	DiGeorge syndrome critical region gene 6
8054041	0.711397	0.29	1.13902	-5.50605	0.178431	TRIM43B///TRIM43	tripartite motif containing 43B///tripartite motif containing 43
8150908	0.73373	0.325	1.05226	-5.59414	0.178491	IMPAD1	inositol monophosphatase domain containing 1
7958784	0.885362	0.653	0.46777	-6.03487	0.1785	ALDH2	aldehyde dehydrogenase 2 family (mitochondrial)
8098058	0.682731	0.244	1.26512	-5.36964	0.178631
7952884	0.67399	0.233	1.29843	-5.33208	0.178693	B3GAT1	beta-1,3-glucuronyltransferase 1
7918313	0.619763	0.165	1.54031	-5.04283	0.178697	MYBPHL	myosin binding protein H like
8084880	0.583735	0.126	1.72352	-4.80777	0.178713	HES1	hes family bHLH transcription factor 1
8053949	0.669515	0.228	1.31202	-5.31658	0.178761	KANSL3	KAT8 regulatory NSL complex subunit 3
8017262	0.670013	0.229	1.30902	-5.32001	0.178812	BRIP1	BRCA1 interacting protein C-terminal helicase 1
8104825	0.844612	0.552	0.622014	-5.94753	0.178878	BRIX1	BRX1, biogenesis of ribosomes
8134992	0.613189	0.156	1.57819	-4.99522	0.178938	SRRT	serrate, RNA effector molecule
8024829	0.64252	0.193	1.42998	-5.17814	0.178949	MPND	MPN domain containing
8012918	0.597288	0.139	1.65375	-4.89866	0.178997	TVP23C-CDRT4///CDRT4	TVP23C-CDRT4 readthrough///CMT1A duplicated region transcript 4
8138988	0.627747	0.175	1.4989	-5.09423	0.179103	DPY19L2P1	DPY19L2 pseudogene 1
7941639	0.588689	0.132	1.69227	-4.84868	0.179142	BBS1	Bardet-Biedl syndrome 1
8071768	0.560715	0.106	1.83872	-4.65455	0.179159	SMARCB1	SWI/SNF related, matrix associated, actin dependent regulator of chromatin, subfamily b, member 1
8179060	0.618685	0.16	1.55869	-5.01979	0.179214	TRIM40	tripartite motif containing 40
7913319	0.619674	0.164	1.54206	-5.04064	0.179255	EIF4G3	eukaryotic translation initiation factor 4 gamma 3
8035477	0.651356	0.204	1.39292	-5.22236	0.179257	ELL	elongation factor for RNA polymerase II
8150889	0.708908	0.287	1.14544	-5.49934	0.179288	SDR16C5	short chain dehydrogenase/reductase family 16C, member 5
7981895	0.712002	0.29	1.13738	-5.50775	0.179302	GOLGA8R///GOLGA8DP///GOLGA8F///GOLGA8CP///GOLGA8O///GOLGA8M///GOLGA8K///GOLGA8T///GOLGA8J///GOLGA8S///GOLGA8N///GOLGA8EP///GOLGA8G	golgin A8 family member R///golgin A8 family member D, pseudogene///golgin A8 family member F///golgin A8 family member C, pseudogene///golgin A8 family member O///golgin A8 family member M///golgin A8 family member K///golgin A8 family member T///golgin A8 family member J///golgin A8 family member S///golgin A8 family member N///golgin A8 family member E, pseudogene///golgin A8 family member G
7926451	0.61172	0.155	1.5835	-4.9885	0.179303	MRC1	mannose receptor, C type 1
7929201	0.718376	0.301	1.11079	-5.53525	0.179313	BTAF1	B-TFIID TATA-box binding protein associated factor 1
7980955	0.663	0.22	1.33743	-5.28735	0.179341	NDUFB1	NADH:ubiquinone oxidoreductase subunit B1
7915200	0.60573	0.149	1.60737	-4.95817	0.179377
8097015	0.647709	0.201	1.40353	-5.20977	0.179397
8031398	0.653924	0.208	1.37708	-5.24107	0.179404	NLRP2	NLR family pyrin domain containing 2
8013525	0.591967	0.134	1.67999	-4.86466	0.179413
8028624	0.636871	0.187	1.45304	-5.15029	0.17956	SAMD4B	sterile alpha motif domain containing 4B
8072817	0.725622	0.313	1.08179	-5.56472	0.179565	CDC42EP1	CDC42 effector protein 1
8078896	0.705717	0.281	1.16208	-5.48181	0.179626
8177750	0.619674	0.163	1.54744	-5.03391	0.179678	TRIM40	tripartite motif containing 40
8031522	0.632817	0.181	1.4749	-5.12368	0.179776	ZNF581	zinc finger protein 581
7975956	0.60466	0.148	1.61301	-4.95098	0.179805	GSTZ1	glutathione S-transferase zeta 1
8141726	0.566704	0.11	1.8148	-4.68667	0.179851
8136140	0.591198	0.133	1.68565	-4.85729	0.179887	NRF1	nuclear respiratory factor 1
8005313	0.620772	0.166	1.53605	-5.04815	0.179904	DRG2	developmentally regulated GTP binding protein 2
8099008	0.54654	0.0964	1.90024	-4.57135	0.179941	ZFYVE28	zinc finger FYVE-type containing 28
8094677	0.60409	0.147	1.61804	-4.94454	0.179942
8051119	0.66657	0.224	1.32411	-5.30271	0.179979	PPM1G	protein phosphatase, Mg2+/Mn2+ dependent 1G
8140420	0.529556	0.085	1.9838	-4.457	0.180083	FDPSP2///FDPS	farnesyl diphosphate synthase pseudogene 2///farnesyl diphosphate synthase
8086406	0.619674	0.162	1.55163	-5.02867	0.180086	SEC22C	SEC22 homolog C, vesicle trafficking protein
8047738	0.556485	0.102	1.86056	-4.62512	0.180166	NRP2	neuropilin 2
8034722	0.565274	0.108	1.82263	-4.67617	0.180267	RFX1	regulatory factor X1
8010550	0.641319	0.191	1.43843	-5.16796	0.180282	CHMP6	charged multivesicular body protein 6
7917754	0.60634	0.15	1.60445	-4.9619	0.180324	BCAR3	breast cancer anti-estrogen resistance 3
7898161	0.693944	0.259	1.22147	-5.41792	0.180338	EFHD2	EF-hand domain family member D2
7978312	0.660324	0.217	1.34922	-5.27367	0.180351	RIPK3	receptor interacting serine/threonine kinase 3
8167125	0.61172	0.154	1.58565	-4.98578	0.180356	USP11	ubiquitin specific peptidase 11
8056829	0.833051	0.525	0.667083	-5.9178	0.180371	CIR1	corepressor interacting with RBPJ, 1
8019367	0.584214	0.126	1.71898	-4.81373	0.180425	RFNG	RFNG O-fucosylpeptide 3-beta-N-acetylglucosaminyltransferase
8010638	0.538111	0.0915	1.93475	-4.52429	0.180486	HGS	hepatocyte growth factor-regulated tyrosine kinase substrate
7983377	0.645487	0.198	1.41356	-5.19782	0.180525
8124446	0.620051	0.165	1.5383	-5.04534	0.180543
7907830	0.765199	0.389	0.914626	-5.72317	0.180714	QSOX1	quiescin sulfhydryl oxidase 1
8062235	0.753711	0.365	0.964613	-5.6779	0.180725
8010778	0.740997	0.339	1.02205	-5.62363	0.180755
8083939	0.654513	0.209	1.37335	-5.24546	0.180761
8096957	0.642775	0.194	1.42549	-5.18353	0.180783
8152041	0.647868	0.201	1.40196	-5.21163	0.180833	RNF19A	ring finger protein 19A, RBR E3 ubiquitin protein ligase
7963046	0.653153	0.207	1.3824	-5.2348	0.18087	TUBA1B	tubulin alpha 1b
7995866	0.680075	0.241	1.27278	-5.36106	0.180911	MIR138-2	microRNA 138-2
8172272	0.56128	0.106	1.8367	-4.65728	0.180924
8074020	0.550988	0.0988	1.88432	-4.59297	0.181055	SELO	selenoprotein O
8112668	0.772529	0.403	0.885818	-5.7484	0.181115	GCNT4	glucosaminyl (N-acetyl) transferase 4, core 2
8115957	0.729657	0.318	1.07003	-5.5765	0.18112	HK3	hexokinase 3
8021480	0.574275	0.115	1.78167	-4.73089	0.181216
7949364	0.626404	0.172	1.50826	-5.08266	0.181259	CDCA5	cell division cycle associated 5
8140311	0.566467	0.109	1.81666	-4.68417	0.18126	PMS2P3	PMS1 homolog 2, mismatch repair system component pseudogene 3
7940891	0.601633	0.143	1.6353	-4.92242	0.181274	DNAJC4	DnaJ heat shock protein family (Hsp40) member C4
7990892	0.809261	0.474	0.753664	-5.85559	0.181349
7960559	0.642624	0.194	1.42714	-5.18154	0.181369	IFFO1	intermediate filament family orphan 1
7993054	0.541088	0.0935	1.92062	-4.54359	0.181487	SEC14L5	SEC14 like lipid binding 5
8153536	0.638197	0.189	1.44648	-5.15824	0.181667	PUF60	poly(U) binding splicing factor 60
7995793	0.579817	0.121	1.74894	-4.77428	0.181682	NUTF2///MT1L	nuclear transport factor 2///metallothionein 1L (gene/pseudogene)
8031213	0.813865	0.482	0.740551	-5.86543	0.18175	LILRA1	leukocyte immunoglobulin like receptor A1
7963009	0.628724	0.175	1.49629	-5.09743	0.181799	RHEBL1	Ras homolog enriched in brain like 1
8111788	0.844227	0.551	0.623441	-5.94662	0.181827	TTC33	tetratricopeptide repeat domain 33
8100391	0.553937	0.101	1.87051	-4.61167	0.181849
8063551	0.619674	0.163	1.54609	-5.0356	0.181883	SPO11	SPO11, initiator of meiotic double stranded breaks
8051528	0.817472	0.489	0.727854	-5.87482	0.18189	CEBPZ	CCAAT/enhancer binding protein zeta
8178977	0.553665	0.1	1.87431	-4.60653	0.18195	TAPBP	TAP binding protein (tapasin)
8133670	0.588901	0.132	1.69083	-4.85054	0.182099	POR	cytochrome p450 oxidoreductase
7970524	0.686773	0.249	1.25073	-5.38568	0.182139	ZDHHC20	zinc finger DHHC-type containing 20
7941460	0.690695	0.255	1.23366	-5.40454	0.182143	DRAP1	DR1 associated protein 1
8052004	0.672525	0.231	1.30277	-5.32714	0.182208	C2orf61	chromosome 2 open reading frame 61
8101723	0.681621	0.243	1.26748	-5.367	0.182265	NAP1L5	nucleosome assembly protein 1 like 5
8064191	0.734028	0.326	1.05011	-5.59626	0.18229	TPD52L2	tumor protein D52 like 2
8016718	0.642301	0.192	1.43377	-5.17358	0.182319	CHAD	chondroadherin
8003769	0.723509	0.31	1.08989	-5.55654	0.182332
8157582	0.686987	0.249	1.24954	-5.387	0.182332	GSN	gelsolin
7946228	0.695552	0.264	1.20763	-5.433	0.182347	TPP1	tripeptidyl peptidase 1
7959322	0.713333	0.293	1.13095	-5.51445	0.182358	PSMD9	proteasome 26S subunit, non-ATPase 9
8120756	0.908612	0.709	0.387766	-6.071	0.182363
8131143	0.674537	0.234	1.29477	-5.33624	0.182412	LFNG	LFNG O-fucosylpeptide 3-beta-N-acetylglucosaminyltransferase
8092654	0.569342	0.111	1.80428	-4.70074	0.182415	RPL39L	ribosomal protein L39 like
7916135	0.621913	0.167	1.53216	-5.053	0.182421	CC2D1B	coiled-coil and C2 domain containing 1B
8035177	0.523707	0.0822	2.0059	-4.42654	0.182532	SLC35E1	solute carrier family 35 member E1
8164587	0.646747	0.199	1.40733	-5.20524	0.182551	TOR1A	torsin family 1 member A
8007850	0.790235	0.438	0.81981	-5.80372	0.18257	LRRC37A2///LRRC37A6P///LRRC37A3///LRRC37A4P///LRRC37A///LRRC37A2	leucine rich repeat containing 37 member A2///leucine rich repeat containing 37 member A6, pseudogene///leucine rich repeat containing 37 member A3///leucine rich repeat containing 37 member A4, pseudogene///leucine rich repeat containing 37A///leucine rich repeat containing 37 member A2
8077858	0.661278	0.218	1.345	-5.27857	0.182625	ATG7	autophagy related 7
8151432	0.598001	0.14	1.65104	-4.90216	0.182655
8122343	0.805413	0.467	0.767008	-5.84542	0.182715	HECA	hdc homolog, cell cycle regulator
8095380	0.712153	0.292	1.13465	-5.5106	0.182809	TMPRSS11E	transmembrane protease, serine 11E
8005753	0.889084	0.663	0.453319	-6.04187	0.182879
8104378	0.694065	0.262	1.21293	-5.42724	0.182879	PAPD7	poly(A) RNA polymerase D7, non-canonical
8165610	0.536992	0.0905	1.94233	-4.51392	0.182905	DPH7///DPH7	diphthamide biosynthesis 7///diphthamide biosynthesis 7
7899753	0.630387	0.178	1.4851	-5.11119	0.18295	LCK	LCK proto-oncogene, Src family tyrosine kinase
7926410	0.604537	0.147	1.61571	-4.94752	0.183043	MRC1	mannose receptor, C type 1
8165011	0.83919	0.541	0.640447	-5.93559	0.183255	FCN1	ficolin 1
7981982	0.776077	0.411	0.871281	-5.76088	0.183385	SNORD116-22///SNORD116-21///SNORD116-20///SNORD116-18///SNORD116-17///SNORD116-16///SNORD116-15///SNORD116-14///SNORD116-19///SNRPN	small nucleolar RNA, C/D box 116-22///small nucleolar RNA, C/D box 116-21///small nucleolar RNA, C/D box 116-20///small nucleolar RNA, C/D box 116-18///small nucleolar RNA, C/D box 116-17///small nucleolar RNA, C/D box 116-16///small nucleolar RNA, C/D box 116-15///small nucleolar RNA, C/D box 116-14///small nucleolar RNA, C/D box 116-19///small nuclear ribonucleoprotein polypeptide N
7981986	0.77594	0.411	0.871545	-5.76065	0.183418	SNORD116-22///SNORD116-21///SNORD116-20///SNORD116-18///SNORD116-17///SNORD116-16///SNORD116-15///SNORD116-14///SNORD116-19///SNRPN	small nucleolar RNA, C/D box 116-22///small nucleolar RNA, C/D box 116-21///small nucleolar RNA, C/D box 116-20///small nucleolar RNA, C/D box 116-18///small nucleolar RNA, C/D box 116-17///small nucleolar RNA, C/D box 116-16///small nucleolar RNA, C/D box 116-15///small nucleolar RNA, C/D box 116-14///small nucleolar RNA, C/D box 116-19///small nuclear ribonucleoprotein polypeptide N
7945666	0.633779	0.183	1.46873	-5.13121	0.183463	CTSD	cathepsin D
8026341	0.620684	0.166	1.53634	-5.04779	0.183473	TECR	trans-2,3-enoyl-CoA reductase
7966427	0.619763	0.165	1.54002	-5.0432	0.183474	BRAP	BRCA1 associated protein
7933595	0.522392	0.0814	2.01212	-4.41794	0.183515
7967082	0.613572	0.156	1.57702	-4.9967	0.183533
8084878	0.807225	0.47	0.761394	-5.84972	0.183569
8178050	0.725158	0.312	1.08334	-5.56315	0.18364	CSNK2B	casein kinase 2 beta
8066598	0.60409	0.147	1.61825	-4.94428	0.183702	ACOT8	acyl-CoA thioesterase 8
7932554	0.748463	0.354	0.987121	-5.65692	0.183725	ARHGAP21	Rho GTPase activating protein 21
7943892	0.847421	0.561	0.607989	-5.9564	0.183756	NCAM1	neural cell adhesion molecule 1
8095886	0.60409	0.146	1.62067	-4.94118	0.183924	CXCL13	C-X-C motif chemokine ligand 13
8070744	0.547811	0.0973	1.89448	-4.57918	0.18393	C21orf2	chromosome 21 open reading frame 2
8035187	0.713864	0.294	1.12737	-5.51816	0.183942	MED26	mediator complex subunit 26
8070160	0.80322	0.461	0.776213	-5.83832	0.183986	ATP5O	ATP synthase, H+ transporting, mitochondrial F1 complex, O subunit
8135625	0.790235	0.437	0.82043	-5.80322	0.184011	CAPZA2	capping actin protein of muscle Z-line alpha subunit 2
8092239	0.558728	0.104	1.85024	-4.63904	0.184127
8010804	0.583735	0.126	1.72095	-4.81114	0.18413	NARF	nuclear prelamin A recognition factor
8131444	0.516039	0.0771	2.04811	-4.36812	0.184144	PMS2CL	PMS2 C-terminal like pseudogene
7947652	0.519258	0.0791	2.03087	-4.392	0.184161	AMBRA1	autophagy and beclin 1 regulator 1
8030789	0.699563	0.269	1.19304	-5.44877	0.184189	SIGLEC7	sialic acid binding Ig like lectin 7
8091954	0.714166	0.295	1.12613	-5.51945	0.184278	GOLIM4	golgi integral membrane protein 4
8140461	0.690695	0.255	1.23364	-5.40456	0.184286	FAM185A	family with sequence similarity 185 member A
8105136	0.775451	0.41	0.87308	-5.75934	0.184297	ZNF131	zinc finger protein 131
7912198	0.630834	0.179	1.4813	-5.11585	0.184335	ENO1	enolase 1
7912956	0.653153	0.207	1.38278	-5.23435	0.184353	RCC2	regulator of chromosome condensation 2
8139889	0.741395	0.34	1.01858	-5.62697	0.18443
8011262	0.534055	0.0876	1.96396	-4.48428	0.184482	MNT	MAX network transcriptional repressor
8054702	0.707809	0.284	1.15302	-5.49138	0.184504	CKAP2L	cytoskeleton associated protein 2 like
8143363	0.585932	0.128	1.71144	-4.82362	0.184506
8112855	0.798952	0.451	0.795972	-5.82284	0.184522
8077123	0.691653	0.257	1.22831	-5.41043	0.184564	CHKB-CPT1B///CPT1B///CHKB	CHKB-CPT1B readthrough (NMD candidate)///carnitine palmitoyltransferase 1B///choline kinase beta
8020220	0.658194	0.213	1.36055	-5.26046	0.184656	TUBB6	tubulin beta 6 class V
8091806	0.59639	0.138	1.658	-4.89317	0.18468	RPL23A	ribosomal protein L23a
8082816	0.625302	0.17	1.51709	-5.07173	0.184708	SRPRB	SRP receptor beta subunit
8004241	0.557048	0.103	1.85892	-4.62734	0.184748	RNASEK-C17orf49///RNASEK///C17orf49	RNASEK-C17orf49 readthrough///ribonuclease K///chromosome 17 open reading frame 49
8124502	0.653919	0.208	1.37735	-5.24075	0.184753	ZNF184	zinc finger protein 184
7985873	0.735715	0.329	1.04316	-5.60309	0.184755	TICRR	TOPBP1 interacting checkpoint and replication regulator
8083030	0.61433	0.157	1.57419	-5.00028	0.184776
8088954	0.788955	0.433	0.828347	-5.79677	0.184826
8052010	0.60887	0.152	1.59592	-4.97275	0.184833	CALM2	calmodulin 2
8159541	0.61172	0.154	1.58462	-4.98708	0.184843	C9orf142	chromosome 9 open reading frame 142
7934459	0.588096	0.13	1.6999	-4.83871	0.184855	NDST2	N-deacetylase and N-sulfotransferase 2
8065412	0.790235	0.437	0.821213	-5.80258	0.184867	CST1	cystatin SN
8119153	0.690323	0.253	1.23896	-5.3987	0.184878	COX6A1	cytochrome c oxidase subunit 6A1
8127841	0.592487	0.135	1.67412	-4.87228	0.184898	PGM3	phosphoglucomutase 3
8002830	0.592776	0.135	1.67272	-4.8741	0.184964	LDHD	lactate dehydrogenase D
8036276	0.712455	0.292	1.13301	-5.5123	0.184969	POLR2I	RNA polymerase II subunit I
8177717	0.62994	0.178	1.488	-5.10763	0.185	HLA-F///HLA-B	major histocompatibility complex, class I, F///major histocompatibility complex, class I, B
8146945	0.591198	0.133	1.68424	-4.85913	0.185019	GDAP1	ganglioside induced differentiation associated protein 1
7977046	0.728734	0.316	1.074	-5.57253	0.185186	TNFAIP2	TNF alpha induced protein 2
7896985	0.559273	0.105	1.84595	-4.64482	0.185193	MIB2	mindbomb E3 ubiquitin protein ligase 2
7945952	0.708855	0.286	1.1475	-5.49718	0.1852
8114050	0.529499	0.0849	1.98441	-4.45617	0.185249	2022-09-08	septin 8
8025788	0.60234	0.144	1.63233	-4.92623	0.185256	SMARCA4	SWI/SNF related, matrix associated, actin dependent regulator of chromatin, subfamily a, member 4
8083455	0.655839	0.211	1.36742	-5.25242	0.185265
8001776	0.663855	0.221	1.33359	-5.29179	0.185331
8169002	0.762019	0.381	0.931088	-5.70847	0.185437
8163525	0.620479	0.165	1.53707	-5.04688	0.185493	POLE3	DNA polymerase epsilon 3, accessory subunit
8020029	0.642624	0.194	1.42651	-5.18231	0.185518	RAB12	RAB12, member RAS oncogene family
8118824	0.63101	0.179	1.48059	-5.11672	0.18559
8174253	0.716237	0.298	1.11873	-5.52709	0.185608	MORF4L2	mortality factor 4 like 2
8159963	0.739145	0.336	1.02888	-5.61701	0.185617
7969129	0.60428	0.147	1.61661	-4.94637	0.185622	PHF11	PHD finger protein 11
8172156	0.652021	0.204	1.39006	-5.22576	0.185636
8146130	0.653927	0.208	1.37638	-5.2419	0.185648	GINS4	GINS complex subunit 4
8169412	0.824972	0.507	0.696586	-5.89734	0.185722	ALG13	ALG13, UDP-N-acetylglucosaminyltransferase subunit
7981032	0.667972	0.226	1.319	-5.30859	0.185757	DDX24	DEAD-box helicase 24
8074688	0.588096	0.13	1.70116	-4.83707	0.185844	THAP7	THAP domain containing 7
8159441	0.614582	0.157	1.57316	-5.00158	0.185877	PHPT1	phosphohistidine phosphatase 1
8032380	0.581578	0.124	1.73242	-4.79606	0.185878	BTBD2	BTB domain containing 2
7907492	0.702371	0.275	1.17771	-5.46521	0.185897	RABGAP1L	RAB GTPase activating protein 1 like
8074251	0.636871	0.187	1.45305	-5.15029	0.185943	ATP6V1E1	ATPase H+ transporting V1 subunit E1
7957530	0.619674	0.163	1.54653	-5.03505	0.185968	LOC400590	uncharacterized LOC400590
7966829	0.678809	0.239	1.27929	-5.35373	0.18598	WSB2	WD repeat and SOCS box containing 2
8159249	0.594753	0.137	1.66705	-4.88146	0.186024	MRPS2	mitochondrial ribosomal protein S2
8027049	0.60573	0.149	1.60769	-4.95776	0.186076	KLHL26	kelch like family member 26
8083704	0.76382	0.387	0.918583	-5.71966	0.18611
8031913	0.579817	0.122	1.74589	-4.77831	0.18619	TRIM28	tripartite motif containing 28
8007084	0.766151	0.393	0.906841	-5.73005	0.186244	RARA///BCOR	retinoic acid receptor alpha///BCL6 corepressor
8048195	0.758166	0.373	0.947525	-5.69359	0.186292	RPL37A	ribosomal protein L37a
7982661	0.677768	0.238	1.28148	-5.35126	0.18643
7930921	0.608054	0.151	1.59905	-4.96877	0.186431	BAG3	BCL2 associated athanogene 3
7927936	0.716402	0.299	1.11696	-5.52891	0.186439	DDX21	DEAD-box helicase 21
8018620	0.600826	0.142	1.63885	-4.91786	0.186466	EXOC7	exocyst complex component 7
8110585	0.694065	0.26	1.21717	-5.42261	0.186528
8067978	0.624301	0.169	1.52121	-5.06662	0.186565	PPIAP30///PPIAL4C///PPIAL4A///PPIAL4G///PPIA	peptidylprolyl isomerase A pseudogene 30///peptidylprolyl isomerase A like 4C///peptidylprolyl isomerase A like 4A///peptidylprolyl isomerase A like 4G///peptidylprolyl isomerase A
7965871	0.592421	0.135	1.6752	-4.87088	0.186569
7940237	0.733988	0.326	1.05067	-5.59571	0.186583	MS4A4A	membrane spanning 4-domains A4A
7949412	0.52251	0.0815	2.01175	-4.41846	0.186604	LTBP3	latent transforming growth factor beta binding protein 3
7913655	0.688879	0.251	1.24327	-5.39394	0.186652	ID3	inhibitor of DNA binding 3, HLH protein
7983298	0.62946	0.177	1.49163	-5.10317	0.186669	SERF2-C15ORF63///HYPK	SERF2-C15orf63 readthrough///huntingtin interacting protein K
7997414	0.653927	0.208	1.37619	-5.24211	0.186762	GAN	gigaxonin
8074647	0.578838	0.12	1.75383	-4.76782	0.186805	PI4KA	phosphatidylinositol 4-kinase alpha
8141445	0.603531	0.145	1.62677	-4.93336	0.186828	C7orf43	chromosome 7 open reading frame 43
8046488	0.562481	0.107	1.83113	-4.66476	0.18688	CDCA7	cell division cycle associated 7
8179564	0.644169	0.196	1.41786	-5.19267	0.186894	KIFC1	kinesin family member C1
8008644	0.82107	0.498	0.712074	-5.88629	0.186974
8024584	0.577955	0.119	1.75777	-4.76261	0.186997	NCLN	nicalin
7956747	0.633386	0.181	1.47392	-5.12487	0.187001
7956251	0.613902	0.156	1.57565	-4.99843	0.187074	IL23A	interleukin 23 subunit alpha
8070826	0.559236	0.104	1.84749	-4.64275	0.187103	ITGB2	integrin subunit beta 2
8065444	0.556239	0.102	1.86139	-4.624	0.187124	ACSS1	acyl-CoA synthetase short-chain family member 1
8042113	0.705569	0.28	1.16554	-5.47816	0.187209
8016787	0.705443	0.279	1.16616	-5.47749	0.187233
8076431	0.669375	0.228	1.31231	-5.31625	0.187253	CYP2D7	cytochrome P450 family 2 subfamily D member 7 (gene/pseudogene)
8055305	0.58219	0.125	1.72726	-4.80286	0.18729
8154135	0.574274	0.115	1.78403	-4.72775	0.187334	SLC1A1	solute carrier family 1 member 1
7998053	0.71194	0.29	1.13751	-5.50762	0.18752
7942400	0.756294	0.371	0.95214	-5.68938	0.187563	P2RY2	purinergic receptor P2Y2
8154668	0.700417	0.271	1.18909	-5.45302	0.187591
8027886	0.604826	0.148	1.61222	-4.95198	0.187629	HAUS5	HAUS augmin like complex subunit 5
8165686	0.618677	0.16	1.55925	-5.01909	0.187655
7921133	0.592067	0.135	1.67689	-4.86869	0.187683	HDGF	hepatoma-derived growth factor
8023968	0.536992	0.0901	1.94522	-4.50997	0.187753	CDC34	cell division cycle 34
7914917	0.665333	0.223	1.32819	-5.29801	0.187754	LSM10	LSM10, U7 small nuclear RNA associated
7945579	0.626404	0.172	1.50907	-5.08167	0.187785	CHID1	chitinase domain containing 1
7951552	0.749371	0.358	0.980335	-5.66328	0.187792
8087860	0.642813	0.195	1.42474	-5.18443	0.18782	TWF2	twinfilin actin binding protein 2
7906978	0.75462	0.366	0.961777	-5.68052	0.18791	MGST3///MGST3	microsomal glutathione S-transferase 3///microsomal glutathione S-transferase 3
7983761	0.804894	0.466	0.768458	-5.84431	0.187929
8003576	0.557457	0.103	1.85626	-4.63093	0.187957
7963575	0.906308	0.704	0.395085	-6.06796	0.18798	EIF4B	eukaryotic translation initiation factor 4B
8022418	0.717267	0.3	1.1136	-5.53237	0.187984
8088020	0.660022	0.216	1.35034	-5.27237	0.188033	ITIH4	inter-alpha-trypsin inhibitor heavy chain family member 4
8028963	0.749759	0.358	0.978758	-5.66476	0.188119	CYP2B6	cytochrome P450 family 2 subfamily B member 6
8152582	0.681621	0.243	1.26736	-5.36713	0.188127	DSCC1	DNA replication and sister chromatid cohesion 1
7978166	0.618685	0.16	1.55876	-5.01971	0.188173	TM9SF1	transmembrane 9 superfamily member 1
7910229	0.58707	0.129	1.70778	-4.82841	0.188188	ARF1	ADP ribosylation factor 1
7939376	0.699563	0.269	1.19325	-5.44855	0.188188	LDLRAD3	low density lipoprotein receptor class A domain containing 3
7899504	0.611973	0.155	1.5828	-4.98939	0.188232	GMEB1	glucocorticoid modulatory element binding protein 1
7910261	0.61172	0.154	1.58583	-4.98554	0.188317	IBA57	IBA57 homolog, iron-sulfur cluster assembly
7968890	0.546298	0.0963	1.90094	-4.57039	0.188327	DGKZ	diacylglycerol kinase zeta
8011110	0.574274	0.115	1.78503	-4.72641	0.188352
7964142	0.642624	0.194	1.42664	-5.18215	0.188409	APOF	apolipoprotein F
8176566	0.583735	0.126	1.72096	-4.81113	0.188465
7915743	0.770408	0.4	0.892935	-5.74222	0.188507	CCDC17	coiled-coil domain containing 17
7982084	0.586732	0.128	1.70903	-4.82678	0.188528	SNORD115-24///SNORD115-44///SNORD115-43///SNORD115-42///SNORD115-41///SNORD115-40///SNORD115-39///SNORD115-38///SNORD115-36///SNORD115-34///SNORD115-30///SNORD115-29///SNORD115-26///SNORD115-25///SNORD115-22///SNORD115-21///SNORD115-20///SNORD115-19///SNORD115-18///SNORD115-17///SNORD115-16///SNORD115-15///SNORD115-14///SNORD115-13///SNORD115-12///SNORD115-11///SNORD115-10///SNORD115-9///SNORD115-8///SNORD115-7///SNORD115-6///SNORD115-5///SNORD115-4///SNORD115-3///SNORD115-1///SNRPN	small nucleolar RNA, C/D box 115-24///small nucleolar RNA, C/D box 115-44///small nucleolar RNA, C/D box 115-43///small nucleolar RNA, C/D box 115-42///small nucleolar RNA, C/D box 115-41///small nucleolar RNA, C/D box 115-40///small nucleolar RNA, C/D box 115-39///small nucleolar RNA, C/D box 115-38///small nucleolar RNA, C/D box 115-36///small nucleolar RNA, C/D box 115-34///small nucleolar RNA, C/D box 115-30///small nucleolar RNA, C/D box 115-29///small nucleolar RNA, C/D box 115-26///small nucleolar RNA, C/D box 115-25///small nucleolar RNA, C/D box 115-22///small nucleolar RNA, C/D box 115-21///small nucleolar RNA, C/D box 115-20///small nucleolar RNA, C/D box 115-19///small nucleolar RNA, C/D box 115-18///small nucleolar RNA, C/D box 115-17///small nucleolar RNA, C/D box 115-16///small nucleolar RNA, C/D box 115-15///small nucleolar RNA, C/D box 115-14///small nucleolar RNA, C/D box 115-13///small nucleolar RNA, C/D box 115-12///small nucleolar RNA, C/D box 115-11///small nucleolar RNA, C/D box 115-10///small nucleolar RNA, C/D box 115-9///small nucleolar RNA, C/D box 115-8///small nucleolar RNA, C/D box 115-7///small nucleolar RNA, C/D box 115-6///small nucleolar RNA, C/D box 115-5///small nucleolar RNA, C/D box 115-4///small nucleolar RNA, C/D box 115-3///small nucleolar RNA, C/D box 115-1///small nuclear ribonucleoprotein polypeptide N
7942091	0.610354	0.153	1.59177	-4.97802	0.188599	TPCN2	two pore segment channel 2
7957417	0.733934	0.326	1.05086	-5.59552	0.188647	TMTC2	transmembrane and tetratricopeptide repeat containing 2
7988703	0.701981	0.274	1.17976	-5.46302	0.188665
8049534	0.76374	0.387	0.919266	-5.71905	0.188666	LRRFIP1	LRR binding FLII interacting protein 1
8170230	0.617092	0.159	1.56432	-5.01272	0.188696
8101587	0.580713	0.123	1.73904	-4.78735	0.18882	MAPK10	mitogen-activated protein kinase 10
8078033	0.646747	0.199	1.40732	-5.20526	0.188835	TMEM135///CCDC174	transmembrane protein 135///coiled-coil domain containing 174
8016870	0.753849	0.366	0.963032	-5.67936	0.188852	MRPS23	mitochondrial ribosomal protein S23
8029894	0.533778	0.0872	1.96676	-4.48043	0.188957	CCDC9	coiled-coil domain containing 9
8111960	0.734028	0.326	1.04984	-5.59653	0.189024	C5orf34	chromosome 5 open reading frame 34
7997281	0.744247	0.345	1.00762	-5.63749	0.189149	TERF2IP	TERF2 interacting protein
8149387	0.735557	0.329	1.04401	-5.60226	0.189175	FAM86HP///FAM86B1///FAM86C1	family with sequence similarity 86, member A pseudogene///family with sequence similarity 86 member B1///family with sequence similarity 86 member C1
7923731	0.606873	0.15	1.60208	-4.96491	0.189189	DSTYK	dual serine/threonine and tyrosine protein kinase
8083941	0.641845	0.192	1.43529	-5.17175	0.189233	ECT2	epithelial cell transforming 2
7992685	0.717267	0.3	1.11335	-5.53263	0.189505	KCTD5	potassium channel tetramerization domain containing 5
8050336	0.59639	0.139	1.65734	-4.89401	0.189532	E2F6	E2F transcription factor 6
8050801	0.557457	0.103	1.85481	-4.63288	0.189573
7960637	0.723498	0.31	1.09002	-5.55641	0.189577	LPAR5	lysophosphatidic acid receptor 5
8077513	0.670013	0.229	1.30915	-5.31986	0.189599	THUMPD3	THUMP domain containing 3
8034315	0.727011	0.315	1.07793	-5.5686	0.189637	ZNF823	zinc finger protein 823
8006502	0.504256	0.0701	2.11043	-4.28134	0.189763
8133042	0.574795	0.117	1.77322	-4.74212	0.189831	ZNF679	zinc finger protein 679
8026007	0.690695	0.254	1.23556	-5.40245	0.190049	ZNF791	zinc finger protein 791
8033207	0.600826	0.142	1.64179	-4.91407	0.19008	DENND1C	DENN domain containing 1C
7957177	0.712455	0.292	1.13297	-5.51234	0.1901	RAB21	RAB21, member RAS oncogene family
7954206	0.567239	0.11	1.81038	-4.69259	0.190207
7990636	0.598005	0.14	1.65056	-4.90277	0.19022	LINC00597	long intergenic non-protein coding RNA 597
8034762	0.76374	0.386	0.920058	-5.71834	0.190247	PRKACA	protein kinase cAMP-activated catalytic subunit alpha
7918813	0.708857	0.287	1.14652	-5.49821	0.190255	NRAS	neuroblastoma RAS viral oncogene homolog
8137627	0.712153	0.291	1.13528	-5.50994	0.190258	DNAJB6	DnaJ heat shock protein family (Hsp40) member B6
8119223	0.892677	0.671	0.441976	-6.04722	0.190297	LOC100505530	uncharacterized LOC100505530
7917232	0.611071	0.154	1.58756	-4.98336	0.190308	GNG5	G protein subunit gamma 5
7910124	0.727695	0.315	1.07572	-5.57081	0.19033	H3F3AP4///H3F3A	H3 histone, family 3A, pseudogene 4///H3 histone, family 3A
8093425	0.619786	0.165	1.53983	-5.04343	0.19037	IDUA	iduronidase, alpha-L-
7925033	0.634619	0.184	1.4642	-5.13673	0.190411	C1orf131	chromosome 1 open reading frame 131
7899870	0.662911	0.22	1.33844	-5.28617	0.190414	ZNF362	zinc finger protein 362
8128818	0.753621	0.364	0.965531	-5.67706	0.190429	WASF1	WAS protein family member 1
7983189	0.66296	0.22	1.33801	-5.28668	0.190494
8165496	0.741332	0.34	1.01943	-5.62615	0.190541
8040831	0.619674	0.164	1.54182	-5.04094	0.190575	ATRAID	all-trans retinoic acid induced differentiation factor
7938118	0.713348	0.293	1.13017	-5.51526	0.19058	DNHD1	dynein heavy chain domain 1
8072360	0.674039	0.233	1.29663	-5.33412	0.190599	TCN2	transcobalamin 2
7988537	0.5747	0.116	1.77505	-4.73969	0.190603	CEP152	centrosomal protein 152
7899560	0.755438	0.369	0.955491	-5.68631	0.190621
8005471	0.629794	0.177	1.49053	-5.10453	0.190628	RPS28	ribosomal protein S28
7907719	0.633551	0.182	1.4698	-5.12991	0.190649	AXDND1	axonemal dynein light chain domain containing 1
7992656	0.633484	0.181	1.4735	-5.12539	0.190691	AMDHD2	amidohydrolase domain containing 2
7917331	0.733219	0.324	1.05543	-5.59101	0.190746	C1orf52	chromosome 1 open reading frame 52
8100603	0.766973	0.394	0.904594	-5.73203	0.190748	CENPC	centromere protein C
8077777	0.622109	0.167	1.53127	-5.05411	0.19076
8113124	0.910931	0.716	0.377286	-6.07526	0.190816
7927981	0.760099	0.376	0.940414	-5.70005	0.19083	SUPV3L1	Suv3 like RNA helicase
7938366	0.704329	0.277	1.17122	-5.47212	0.190832	WEE1	WEE1 G2 checkpoint kinase
7902957	0.580868	0.123	1.73817	-4.78849	0.190874	EPHX4	epoxide hydrolase 4
8109201	0.553665	0.1	1.87398	-4.60697	0.190918	HMGXB3	HMG-box containing 3
7923378	0.662209	0.219	1.34116	-5.28302	0.190927	CSRP1	cysteine and glycine rich protein 1
8124940	0.815972	0.485	0.734517	-5.86991	0.190972	SNORD117	small nucleolar RNA, C/D box 117
7981235	0.642624	0.194	1.42733	-5.18132	0.191001
8073242	0.644806	0.197	1.4147	-5.19645	0.191055	ADSL	adenylosuccinate lyase
8073032	0.765158	0.389	0.914722	-5.72309	0.191082	TOMM22	translocase of outer mitochondrial membrane 22
8037991	0.547731	0.0972	1.89496	-4.57852	0.191087	LIG1	DNA ligase 1
8106743	0.847601	0.564	0.60422	-5.95876	0.191125	VCAN	versican
8045275	0.760689	0.377	0.938333	-5.70194	0.191187
7899043	0.659613	0.215	1.35326	-5.26897	0.191192	SEPN1	selenoprotein N, 1
8172225	0.768011	0.395	0.901302	-5.73492	0.191206	EFHC2	EF-hand domain containing 2
8026520	0.745377	0.347	1.00254	-5.64233	0.191305	RAB8A	RAB8A, member RAS oncogene family
8127534	0.765852	0.39	0.911758	-5.72571	0.191463	MB21D1	Mab-21 domain containing 1
8016215	0.597975	0.14	1.65157	-4.90147	0.191467	ARHGAP27	Rho GTPase activating protein 27
7937217	0.682586	0.244	1.26574	-5.36894	0.191504	ECHS1	enoyl-CoA hydratase, short chain 1
8068671	0.725912	0.313	1.08051	-5.566	0.191657	BACE2	beta-site APP-cleaving enzyme 2
8164883	0.653705	0.207	1.38015	-5.23746	0.191825	SURF4	surfeit 4
8130556	0.857762	0.583	0.574262	-5.97699	0.191956	SOD2	superoxide dismutase 2, mitochondrial
8145201	0.529738	0.0851	1.98271	-4.4585	0.191993	CCAR2	cell cycle and apoptosis regulator 2
8171311	0.675562	0.235	1.2899	-5.34175	0.192016
7960861	0.672687	0.231	1.30208	-5.32793	0.192054
8167347	0.582031	0.125	1.72777	-4.80219	0.192063	SUV39H1	suppressor of variegation 3-9 homolog 1
7957613	0.622685	0.168	1.52689	-5.05956	0.192149	VEZT	vezatin, adherens junctions transmembrane protein
7915207	0.696086	0.264	1.20614	-5.43461	0.192171	PABPC4	poly(A) binding protein cytoplasmic 4
8123080	0.837012	0.537	0.647254	-5.93111	0.192217	SYTL3	synaptotagmin like 3
8068593	0.844766	0.553	0.621076	-5.94813	0.192279	ETS2	ETS proto-oncogene 2, transcription factor
8093110	0.765657	0.389	0.913656	-5.72403	0.192359
8010080	0.713348	0.293	1.13066	-5.51475	0.19241	SNORD1B	small nucleolar RNA, C/D box 1B
8019280	0.581343	0.124	1.73352	-4.79462	0.192454	PCYT2	phosphate cytidylyltransferase 2, ethanolamine
8072847	0.595721	0.138	1.66158	-4.88854	0.192456	SH3BP1	SH3 domain binding protein 1
7979755	0.73513	0.328	1.04569	-5.60061	0.19246
8012581	0.66604	0.224	1.32597	-5.30057	0.192552	STX8	syntaxin 8
7914354	0.62946	0.177	1.49202	-5.10269	0.192562	PEF1	penta-EF-hand domain containing 1
8014882	0.586732	0.128	1.70912	-4.82666	0.192617	MIEN1	migration and invasion enhancer 1
8117840	0.619674	0.162	1.55014	-5.03053	0.192676	TRIM40	tripartite motif containing 40
8169740	0.753711	0.365	0.964016	-5.67846	0.1927	H3F3AP4///H3F3A	H3 histone, family 3A, pseudogene 4///H3 histone, family 3A
7955423	0.504712	0.0704	2.10778	-4.28505	0.192747
7968132	0.592421	0.135	1.675	-4.87115	0.192758	NUP58	nucleoporin 58
8155203	0.501656	0.0693	2.11879	-4.26967	0.192762	CLTA	clathrin light chain A
8087885	0.536952	0.0898	1.94729	-4.50713	0.192857	BAP1	BRCA1 associated protein 1
8111203	0.657676	0.213	1.36269	-5.25796	0.19286	LOC285696	uncharacterized LOC285696
8134211	0.761575	0.38	0.933347	-5.70644	0.192945	RBM48	RNA binding motif protein 48
8160284	0.705717	0.28	1.16317	-5.48066	0.192969	HAUS6	HAUS augmin like complex subunit 6
8062174	0.758009	0.373	0.948034	-5.69313	0.192974	ERGIC3	ERGIC and golgi 3
8009727	0.57504	0.117	1.76984	-4.74661	0.192988	MRPL58	mitochondrial ribosomal protein L58
8148715	0.603732	0.145	1.62522	-4.93536	0.193038	GPAA1	glycosylphosphatidylinositol anchor attachment 1
8037037	0.635651	0.185	1.46008	-5.14175	0.193095	ATP5SL	ATP5S like
7998902	0.598707	0.14	1.64874	-4.90513	0.19313	HCFC1R1///PHRF1	host cell factor C1 regulator 1///PHD and ring finger domains 1
8078330	0.585222	0.127	1.71558	-4.8182	0.193146	RBMS3	RNA binding motif single stranded interacting protein 3
8146142	0.641717	0.191	1.43596	-5.17094	0.193164	GPAT4	glycerol-3-phosphate acyltransferase 4
8019778	0.581343	0.123	1.7352	-4.79241	0.193183	PCYT2	phosphate cytidylyltransferase 2, ethanolamine
8058824	0.633484	0.181	1.47356	-5.12532	0.193224	MREG	melanoregulin
8128308	0.700338	0.27	1.18989	-5.45216	0.193237
8088485	0.489764	0.0634	2.17689	-4.18824	0.193266	FEZF2	FEZ family zinc finger 2
8104619	0.610995	0.154	1.58773	-4.98314	0.193392
7945503	0.579817	0.121	1.74876	-4.77452	0.193422	DEAF1	DEAF1, transcription factor
8049073	0.724941	0.312	1.08508	-5.5614	0.193445
7905598	0.574852	0.117	1.77178	-4.74403	0.193445	SNAPIN	SNAP associated protein
7997230	0.642301	0.192	1.43319	-5.17427	0.193472	PSMD7	proteasome 26S subunit, non-ATPase 7
8011396	0.57504	0.117	1.77023	-4.74609	0.193501	SHPK	sedoheptulokinase
8150276	0.808337	0.471	0.758208	-5.85214	0.193761	PLPP5	phospholipid phosphatase 5
7974352	0.765657	0.389	0.913577	-5.7241	0.193778	C14orf166	chromosome 14 open reading frame 166
8046815	0.636308	0.186	1.45571	-5.14706	0.193805	ZNF804A	zinc finger protein 804A
8118611	0.603732	0.145	1.62487	-4.9358	0.193886
7928516	0.788955	0.433	0.827702	-5.79729	0.193912	SAMD8	sterile alpha motif domain containing 8
8038261	0.62994	0.178	1.48797	-5.10767	0.193918	GYS1	glycogen synthase 1
8119926	0.663	0.22	1.33702	-5.28782	0.19393	TMEM63B	transmembrane protein 63B
7927280	0.638197	0.188	1.44761	-5.15688	0.19393	CH17-360D5.1///NPY4R	neuropeptide Y receptor type 4-like///neuropeptide Y receptor Y4
8042117	0.553028	0.0996	1.87885	-4.60038	0.193934
8064601	0.581343	0.124	1.73351	-4.79463	0.193968	DDRGK1	DDRGK domain containing 1
8099965	0.652701	0.206	1.38604	-5.2305	0.193981	LOC344967///ACOT7	acyl-CoA thioesterase 7 pseudogene///acyl-CoA thioesterase 7
7941946	0.630834	0.179	1.48216	-5.1148	0.194002	NDUFV1	NADH:ubiquinone oxidoreductase core subunit V1
7934244	0.508962	0.0723	2.0907	-4.30887	0.194068	DNAJB12	DnaJ heat shock protein family (Hsp40) member B12
7985767	0.6613	0.218	1.3446	-5.27904	0.1941	AEN	apoptosis enhancing nuclease
8097541	0.701299	0.273	1.18399	-5.45849	0.194291
7991877	0.525097	0.0831	1.99848	-4.43678	0.194307	CAPN15	calpain 15
8107563	0.583735	0.126	1.72112	-4.81093	0.194358	PRR16	proline rich 16
8116760	0.774784	0.407	0.879216	-5.75409	0.194364	RIOK1	RIO kinase 1
8026424	0.5747	0.116	1.77596	-4.73848	0.194373	CYP4F22	cytochrome P450 family 4 subfamily F member 22
8033118	0.547815	0.0973	1.89434	-4.57936	0.19439	MLLT1	MLLT1, super elongation complex subunit
8132070	0.635257	0.184	1.4616	-5.1399	0.194398	GARS	glycyl-tRNA synthetase
8105499	0.541201	0.0937	1.91941	-4.54524	0.194521	NDUFAF2	NADH:ubiquinone oxidoreductase complex assembly factor 2
8178811	0.804487	0.465	0.770442	-5.84278	0.194587	LOC105369230///HLA-DRB6///HLA-DRB5///HLA-DRB4///HLA-DRB3///HLA-DRB1///LOC105369230///HLA-DRB5///HLA-DRB4///HLA-DRB3///HLA-DRB1///HLA-DQB1	HLA class II histocompatibility antigen, DRB1-7 beta chain///major histocompatibility complex, class II, DR beta 6 (pseudogene)///major histocompatibility complex, class II, DR beta 5///major histocompatibility complex, class II, DR beta 4///major histocompatibility complex, class II, DR beta 3///major histocompatibility complex, class II, DR beta 1///HLA class II histocompatibility antigen, DRB1-7 beta chain///major histocompatibility complex, class II, DR beta 5///major histocompatibility complex, class II, DR beta 4///major histocompatibility complex, class II, DR beta 3///major histocompatibility complex, class II, DR beta 1///major histocompatibility complex, class II, DQ beta 1
7981161	0.57504	0.117	1.76931	-4.74732	0.194682	SYNE3	spectrin repeat containing nuclear envelope family member 3
8146305	0.785283	0.426	0.841444	-5.78598	0.194692
8098576	0.583735	0.126	1.72152	-4.8104	0.194707	SLC25A4	solute carrier family 25 member 4
7909801	0.780872	0.417	0.858122	-5.77204	0.194858	LYPLAL1	lysophospholipase like 1
7979725	0.636615	0.186	1.45457	-5.14844	0.194931	PIGH	phosphatidylinositol glycan anchor biosynthesis class H
7910146	0.715626	0.297	1.12074	-5.52501	0.195017	PSEN2	presenilin 2
8121502	0.765852	0.391	0.910252	-5.72704	0.195039	GTF3C6	general transcription factor IIIC subunit 6
8006187	0.551058	0.0989	1.88344	-4.59416	0.195129	ATAD5	ATPase family, AAA domain containing 5
7965652	0.797865	0.449	0.798663	-5.8207	0.19513	CDK17	cyclin dependent kinase 17
8178561	0.557652	0.103	1.85411	-4.63382	0.195205	ABHD16A	abhydrolase domain containing 16A
7990755	0.694065	0.26	1.21764	-5.4221	0.195273
8101780	0.665892	0.224	1.32677	-5.29965	0.19532	HPGDS	hematopoietic prostaglandin D synthase
7946678	0.663855	0.222	1.33321	-5.29222	0.19539
8108820	0.685069	0.247	1.25563	-5.38023	0.195394
8014172	0.515721	0.0766	2.05248	-4.36204	0.195425	CCT6B	chaperonin containing TCP1 subunit 6B
7996945	0.600826	0.142	1.6392	-4.91741	0.195441
7995354	0.60432	0.147	1.61623	-4.94686	0.195451	ORC6	origin recognition complex subunit 6
8034043	0.701981	0.274	1.17977	-5.46301	0.195474	S1PR5	sphingosine-1-phosphate receptor 5
7975068	0.833149	0.525	0.66679	-5.918	0.195501	ZBTB1	zinc finger and BTB domain containing 1
8129193	0.816866	0.488	0.729178	-5.87385	0.195713	CEP85L	centrosomal protein 85 like
8052022	0.598707	0.14	1.64888	-4.90494	0.19573
8154785	0.707809	0.284	1.15265	-5.49176	0.195954	CHMP5	charged multivesicular body protein 5
7986049	0.559259	0.105	1.8464	-4.64422	0.196027	CRTC3	CREB regulated transcription coactivator 3
8139083	0.717218	0.3	1.11378	-5.53218	0.196045
7943156	0.523934	0.0827	2.00193	-4.43201	0.1961
7944049	0.83507	0.532	0.654978	-5.92596	0.196123	SIDT2	SID1 transmembrane family member 2
8029744	0.510138	0.073	2.08418	-4.31797	0.196316	QPCTL	glutaminyl-peptide cyclotransferase like
8102636	0.660888	0.217	1.34653	-5.2768	0.19633	TMEM155	transmembrane protein 155
7950606	0.665892	0.224	1.32665	-5.29979	0.19643	RSF1	remodeling and spacing factor 1
8079079	0.783379	0.423	0.848003	-5.78052	0.196468	NKTR	natural killer cell triggering receptor
8166876	0.753586	0.364	0.965678	-5.67692	0.196477	DDX3X	DEAD-box helicase 3, X-linked
7933982	0.587934	0.13	1.70245	-4.83538	0.196517	PBLD	phenazine biosynthesis like protein domain containing
7994928	0.619674	0.164	1.54259	-5.03998	0.196545	PHKG2	phosphorylase kinase catalytic subunit gamma 2
7971550	0.802733	0.46	0.77882	-5.8363	0.196639	MED4	mediator complex subunit 4
8151756	0.737325	0.332	1.03744	-5.60868	0.196658	TMEM55A	transmembrane protein 55A
7967711	0.535565	0.0891	1.95263	-4.49982	0.196719	DDX51	DEAD-box helicase 51
7974455	0.583286	0.125	1.72491	-4.80595	0.196795	MAPK1IP1L	mitogen-activated protein kinase 1 interacting protein 1 like
8129254	0.726844	0.314	1.07828	-5.56824	0.196895	MAN1A1	mannosidase alpha class 1A member 1
7997059	0.677612	0.238	1.28227	-5.35038	0.196909	DDX19A	DEAD-box helicase 19A
8110734	0.57433	0.116	1.7786	-4.73497	0.196928	BRD9	bromodomain containing 9
8021181	0.683914	0.245	1.26036	-5.37496	0.196977	SCARNA17	small Cajal body-specific RNA 17
7994826	0.557457	0.103	1.85609	-4.63115	0.197047	ITGAL	integrin subunit alpha L
8019939	0.663055	0.221	1.33577	-5.28927	0.19712	TGIF1	TGFB induced factor homeobox 1
7973352	0.688927	0.252	1.24223	-5.39509	0.197412	LRP10	LDL receptor related protein 10
8069880	0.652306	0.205	1.38848	-5.22762	0.197449	TIAM1	T-cell lymphoma invasion and metastasis 1
8007757	0.614928	0.157	1.57164	-5.0035	0.19751	FMNL1	formin like 1
8089372	0.605563	0.149	1.60831	-4.95697	0.197611	KIAA1524	KIAA1524
7979455	0.756842	0.371	0.950912	-5.6905	0.197651	RTN1	reticulon 1
7942289	0.622655	0.167	1.52825	-5.05788	0.197775	RNF121	ring finger protein 121
7913357	0.651362	0.204	1.39249	-5.22287	0.197782	ECE1	endothelin converting enzyme 1
7992865	0.828713	0.516	0.682093	-5.90749	0.197851	OR1F2P	olfactory receptor family 1 subfamily F member 2 pseudogene
8153201	0.619674	0.162	1.55093	-5.02954	0.197864	AGO2	argonaute 2, RISC catalytic component
8007605	0.506632	0.0712	2.1004	-4.29535	0.19791
8076403	0.802733	0.46	0.779034	-5.83613	0.198002	NAGA	alpha-N-acetylgalactosaminidase
8137526	0.748073	0.353	0.989147	-5.65501	0.198082	INSIG1	insulin induced gene 1
7948117	0.566192	0.109	1.81847	-4.68175	0.198204	OR5F2P	olfactory receptor family 5 subfamily F member 2 pseudogene
7967091	0.505919	0.0709	2.10384	-4.29054	0.198245	SPPL3///SPPL3	signal peptide peptidase like 3///signal peptide peptidase like 3
8101607	0.579817	0.121	1.74744	-4.77627	0.198385
8154153	0.823637	0.503	0.703386	-5.89252	0.198526	CDC37L1	cell division cycle 37 like 1
7909175	0.745211	0.346	1.00449	-5.64047	0.198588	SRGAP2	SLIT-ROBO Rho GTPase activating protein 2
7961182	0.696472	0.265	1.20414	-5.43678	0.198683	KLRC2	killer cell lectin like receptor C2
7953547	0.66935	0.228	1.31254	-5.31599	0.198778	ATN1	atrophin 1
8090490	0.663087	0.221	1.33544	-5.28965	0.198807	RPN1	ribophorin I
8164357	0.737343	0.332	1.0369	-5.60921	0.198842	NAIF1	nuclear apoptosis inducing factor 1
7967175	0.613189	0.156	1.57818	-4.99523	0.198887	KDM2B	lysine demethylase 2B
7941976	0.580995	0.123	1.73692	-4.79014	0.198907	NDUFS8	NADH:ubiquinone oxidoreductase core subunit S8
7971197	0.748394	0.354	0.988132	-5.65597	0.198933	ELF1	E74 like ETS transcription factor 1
8088550	0.652063	0.205	1.38935	-5.22659	0.19902	PRICKLE2	prickle planar cell polarity protein 2
7948772	0.696527	0.265	1.20375	-5.4372	0.199077	INTS5	integrator complex subunit 5
8088478	0.5747	0.116	1.7758	-4.7387	0.199132
8005877	0.750327	0.36	0.975942	-5.66739	0.199175	RPS7	ribosomal protein S7
7998449	0.609354	0.152	1.59401	-4.97518	0.199281	TSR3	TSR3, acp transferase ribosome maturation factor
8177462	0.712455	0.292	1.13296	-5.51236	0.199287	CDK7	cyclin dependent kinase 7
8064978	0.616481	0.158	1.56702	-5.00932	0.199317	JAG1	jagged 1
7927108	0.719226	0.304	1.1042	-5.54199	0.199319	BMS1	BMS1, ribosome biogenesis factor
8075217	0.588288	0.131	1.69647	-4.84319	0.199401	AP1B1	adaptor related protein complex 1 beta 1 subunit
7956539	0.625449	0.171	1.51411	-5.07543	0.199644	DTX3	deltex E3 ubiquitin ligase 3
8060675	0.619124	0.161	1.55594	-5.02326	0.199674	CDC25B	cell division cycle 25B
7959153	0.70071	0.271	1.18708	-5.45518	0.19974	COX6A1	cytochrome c oxidase subunit 6A1
7932447	0.563372	0.107	1.82919	-4.66737	0.199754
8171844	0.766087	0.392	0.908207	-5.72885	0.199784	SUPT20HL1///SUPT20HL2	SPT20 homolog, SAGA complex component-like 1///SPT20 homolog, SAGA complex component-like 2
8012906	0.647868	0.201	1.40247	-5.21103	0.19979
8087119	0.594886	0.137	1.66549	-4.88348	0.199822	SLC26A6	solute carrier family 26 member 6
7924092	0.78316	0.422	0.848791	-5.77986	0.19995	SLC30A1	solute carrier family 30 member 1
8034021	0.732169	0.323	1.05854	-5.58793	0.199951	CDC37	cell division cycle 37
7912102	0.482949	0.0603	2.20999	-4.14168	0.199976	KLHL21	kelch like family member 21
7918437	0.557857	0.103	1.85309	-4.6352	0.199977	LAMTOR5	late endosomal/lysosomal adaptor, MAPK and MTOR activator 5
8105331	0.599475	0.141	1.64618	-4.90842	0.19999	GZMK	granzyme K
8131000	0.619357	0.162	1.55259	-5.02746	0.199999	DNAAF5	dynein axonemal assembly factor 5
8131387	0.695599	0.264	1.20745	-5.43319	0.199999	USP42	ubiquitin specific peptidase 42
8105862	0.71194	0.29	1.13757	-5.50756	0.200099	CDK7	cyclin dependent kinase 7
8033362	0.740354	0.337	1.02551	-5.62028	0.20017	INSR	insulin receptor
7932966	0.642624	0.194	1.42618	-5.1827	0.200215	ITGB1	integrin subunit beta 1
7937802	0.658194	0.213	1.36094	-5.26	0.200242	CD81	CD81 molecule
7904469	0.702371	0.275	1.17836	-5.46451	0.200371	SRGAP2D///SRGAP2C///SRGAP2B///SRGAP2	SLIT-ROBO Rho GTPase activating protein 2D (pseudogene)///SLIT-ROBO Rho GTPase activating protein 2C///SLIT-ROBO Rho GTPase activating protein 2B///SLIT-ROBO Rho GTPase activating protein 2
8116096	0.631076	0.18	1.48004	-5.11739	0.200393	DDX41	DEAD-box helicase 41
8105778	0.745831	0.348	1.00136	-5.64345	0.200437	PIK3R1	phosphoinositide-3-kinase regulatory subunit 1
8151540	0.703498	0.276	1.17401	-5.46915	0.200445
7984330	0.662209	0.219	1.34201	-5.28204	0.200473	ZWILCH	zwilch kinetochore protein
8059279	0.76374	0.386	0.919499	-5.71884	0.200484	EPHA4	EPH receptor A4
8037579	0.728742	0.316	1.07361	-5.57292	0.200515	ERCC1	ERCC excision repair 1, endonuclease non-catalytic subunit
7991668	0.581879	0.125	1.72953	-4.79987	0.200532	GOLGA8DP///GOLGA8F///GOLGA8CP///GOLGA8S///GOLGA8N///GOLGA8EP///GOLGA8G	golgin A8 family member D, pseudogene///golgin A8 family member F///golgin A8 family member C, pseudogene///golgin A8 family member S///golgin A8 family member N///golgin A8 family member E, pseudogene///golgin A8 family member G
8037170	0.602451	0.144	1.63198	-4.92669	0.200594	PAFAH1B3	platelet activating factor acetylhydrolase 1b catalytic subunit 3
8074569	0.601809	0.143	1.63478	-4.9231	0.200601	GGT2///GGTLC2///GGT3P///GGT1	gamma-glutamyltransferase 2///gamma-glutamyltransferase light chain 2///gamma-glutamyltransferase 3 pseudogene///gamma-glutamyltransferase 1
7967841	0.536952	0.0898	1.94729	-4.50714	0.200754	CHFR	checkpoint with forkhead and ring finger domains, E3 ubiquitin protein ligase
7986969	0.66746	0.226	1.3203	-5.30709	0.200759	NSMCE3	NSE3 homolog, SMC5-SMC6 complex component
7915609	0.579844	0.122	1.74554	-4.77878	0.200867	TCTEX1D4	Tctex1 domain containing 4
8175924	0.588689	0.131	1.69474	-4.84546	0.200934	NAA10	N(alpha)-acetyltransferase 10, NatA catalytic subunit
8079375	0.857123	0.581	0.576392	-5.97572	0.20095
7999827	0.625302	0.17	1.51701	-5.07184	0.200983	RPS15A	ribosomal protein S15a
8131339	0.495303	0.0663	2.1479	-4.22892	0.201019	FSCN1	fascin actin-bundling protein 1
8074330	0.56082	0.106	1.83794	-4.65561	0.201038	LOC729461///FAM230B///FAM230C	uncharacterized LOC729461///family with sequence similarity 230 member B (non-protein coding)///family with sequence similarity 230 member C
8065738	0.745288	0.347	1.00385	-5.64109	0.201102	AHCY	adenosylhomocysteinase
8134745	0.641433	0.191	1.4374	-5.1692	0.201181	STAG3	stromal antigen 3
7967879	0.519258	0.0795	2.02798	-4.39602	0.201181	FAM58DP///FAM58A	family with sequence similarity 58, member A pseudogene///family with sequence similarity 58 member A
8162502	0.782582	0.421	0.850601	-5.77835	0.201214	FBP1	fructose-bisphosphatase 1
7954245	0.818996	0.493	0.720897	-5.8799	0.201263	PLEKHA5	pleckstrin homology domain containing A5
7969828	0.652701	0.205	1.38634	-5.23015	0.201264
8001233	0.537597	0.0912	1.93725	-4.52088	0.201357	ITFG1	integrin alpha FG-GAP repeat containing 1
7970542	0.694065	0.262	1.2127	-5.42748	0.201415
8136115	0.574275	0.115	1.7799	-4.73325	0.201416	STRIP2	striatin interacting protein 2
8016194	0.5747	0.116	1.77421	-4.74081	0.20145	MAP3K14	mitogen-activated protein kinase kinase kinase 14
8147837	0.702467	0.275	1.17721	-5.46574	0.20146	ZFPM2	zinc finger protein, FOG family member 2
7998466	0.554393	0.101	1.868	-4.61506	0.201581	UNKL	unkempt family like zinc finger
8070503	0.588096	0.13	1.69943	-4.83933	0.20182	PRDM15	PR/SET domain 15
7994715	0.537124	0.0907	1.94038	-4.5166	0.201836	INO80E	INO80 complex subunit E
7947740	0.630834	0.179	1.48325	-5.11346	0.201923
8059712	0.909771	0.712	0.383981	-6.07255	0.20195	SNORD82	small nucleolar RNA, C/D box 82
8109750	0.587934	0.13	1.70284	-4.83487	0.201965	RPLP0	ribosomal protein lateral stalk subunit P0
8117987	0.581343	0.124	1.73313	-4.79513	0.201984	C6orf136	chromosome 6 open reading frame 136
8034843	0.643267	0.196	1.4212	-5.18867	0.202039	NDUFB7	NADH:ubiquinone oxidoreductase subunit B7
8071392	0.560299	0.105	1.84128	-4.65111	0.202043	MED15	mediator complex subunit 15
8150559	0.749589	0.358	0.979435	-5.66413	0.202172	THAP1	THAP domain containing 1
7978923	0.692245	0.257	1.22582	-5.41315	0.202214	VCPKMT	valosin containing protein lysine methyltransferase
8029521	0.596176	0.138	1.65924	-4.89157	0.202248	TOMM40	translocase of outer mitochondrial membrane 40
7965867	0.520469	0.0804	2.02055	-4.40629	0.202373	PMCH	pro-melanin concentrating hormone
8063386	0.874219	0.623	0.512274	-6.01202	0.202388	CEBPB	CCAAT/enhancer binding protein beta
7979698	0.706223	0.282	1.15904	-5.48503	0.202392	ATP6V1D	ATPase H+ transporting V1 subunit D
8101757	0.778666	0.414	0.864146	-5.76695	0.202444	GPRIN3	GPRIN family member 3
7937465	0.75372	0.365	0.963608	-5.67883	0.202563	TALDO1	transaldolase 1
8115978	0.643837	0.196	1.41958	-5.19061	0.202587	UIMC1	ubiquitin interaction motif containing 1
7938133	0.73382	0.326	1.05163	-5.59476	0.202724	DNHD1	dynein heavy chain domain 1
8081135	0.720313	0.305	1.10179	-5.54446	0.202735	CDV3	CDV3 homolog
8160647	0.715708	0.297	1.1201	-5.52567	0.202764	BAG1	BCL2 associated athanogene 1
7994386	0.493121	0.0652	2.15844	-4.21413	0.202766	ATXN2L	ataxin 2 like
7915995	0.619173	0.161	1.55482	-5.02466	0.202816	FAF1	Fas associated factor 1
8166509	0.762599	0.383	0.926123	-5.71293	0.202831	SUPT20HL1///SUPT20HL2	SPT20 homolog, SAGA complex component-like 1///SPT20 homolog, SAGA complex component-like 2
8032909	0.592067	0.135	1.67656	-4.86912	0.202857	PLIN3	perilipin 3
8092067	0.756842	0.371	0.950976	-5.69044	0.202868	RPL22L1	ribosomal protein L22 like 1
7941478	0.670013	0.229	1.30896	-5.32008	0.202871	SART1	squamous cell carcinoma antigen recognized by T-cells 1
8028286	0.647868	0.201	1.40236	-5.21117	0.202879	SIPA1L3	signal induced proliferation associated 1 like 3
7969567	0.585222	0.127	1.71573	-4.81799	0.202895
8110499	0.623753	0.169	1.52331	-5.06401	0.202914	RUFY1	RUN and FYVE domain containing 1
8055672	0.699563	0.268	1.19522	-5.44643	0.20295	MMADHC	methylmalonic aciduria and homocystinuria, cblD type
7899675	0.581343	0.123	1.73521	-4.7924	0.20305	TMEM39B	transmembrane protein 39B
8124469	0.745377	0.347	1.0027	-5.64218	0.203118	LINC00680-GUSBP4///LOC100133050///GUSBP9///GUSBP1///GUSBP3///LOC653080///GUSBP2///GUSBP11///SMA5///SMA4///GUSB///GUSBP3///SMA5///SMA4	LINC00680-GUSBP4 readthrough///glucuronidase beta pseudogene///glucuronidase, beta pseudogene 9///glucuronidase, beta pseudogene 1///glucuronidase, beta pseudogene 3///glucuronidase beta pseudogene///glucuronidase, beta pseudogene 2///glucuronidase, beta pseudogene 11///glucuronidase beta pseudogene///glucuronidase beta pseudogene///glucuronidase beta///glucuronidase, beta pseudogene 3///glucuronidase beta pseudogene///glucuronidase beta pseudogene
8010030	0.496736	0.0668	2.14239	-4.23664	0.203139	GALR2	galanin receptor 2
8028645	0.529556	0.085	1.98389	-4.45688	0.203233	MED29	mediator complex subunit 29
8101992	0.539523	0.0923	1.9293	-4.53174	0.203335	SLC39A8	solute carrier family 39 member 8
8154449	0.787093	0.43	0.834856	-5.79142	0.203424	CNTLN	centlein
8046515	0.713951	0.295	1.12672	-5.51883	0.20345	H3F3AP4///H3F3A	H3 histone, family 3A, pseudogene 4///H3 histone, family 3A
8005785	0.638197	0.189	1.4465	-5.15822	0.2035	KSR1	kinase suppressor of ras 1
8021047	0.616697	0.158	1.56623	-5.01031	0.203634	SETBP1	SET binding protein 1
8080676	0.774182	0.406	0.881151	-5.75242	0.20371	PDE12	phosphodiesterase 12
7961962	0.60887	0.152	1.59573	-4.97299	0.203714
8132501	0.745053	0.346	1.0049	-5.64008	0.203731
8039131	0.516402	0.0775	2.04478	-4.37273	0.203796	TFPT	TCF3 fusion partner
8010354	0.655944	0.211	1.36664	-5.25333	0.203896	GAA	glucosidase alpha, acid
8024019	0.465209	0.0522	2.3046	-4.00805	0.203912	PTBP1	polypyrimidine tract binding protein 1
8160602	0.61582	0.158	1.56914	-5.00665	0.203915	APTX	aprataxin
7992347	0.493909	0.0655	2.15574	-4.21793	0.203946	MAPK8IP3	mitogen-activated protein kinase 8 interacting protein 3
8026170	0.625302	0.171	1.51589	-5.07322	0.204001	CCDC130	coiled-coil domain containing 130
8162006	0.685705	0.248	1.25321	-5.38292	0.204002	GKAP1	G kinase anchoring protein 1
8043100	0.529526	0.0849	1.98412	-4.45656	0.2043	TMSB10	thymosin beta 10
7928401	0.649613	0.202	1.39819	-5.21611	0.204324	CHCHD1	coiled-coil-helix-coiled-coil-helix domain containing 1
8175642	0.607479	0.151	1.60083	-4.9665	0.204437	CXorf40B	chromosome X open reading frame 40B
7967025	0.56193	0.106	1.83421	-4.66062	0.204458
7968333	0.619674	0.162	1.55021	-5.03044	0.204463	USPL1	ubiquitin specific peptidase like 1
8041197	0.658194	0.214	1.3583	-5.26308	0.204467	YPEL5	yippee like 5
8112331	0.845495	0.555	0.618482	-5.94978	0.204475	ISCA1	iron-sulfur cluster assembly 1
8033987	0.70071	0.271	1.1873	-5.45494	0.204547	ICAM3	intercellular adhesion molecule 3
8130027	0.471237	0.0543	2.27959	-4.04345	0.204562
8105828	0.601877	0.144	1.63315	-4.92518	0.204748	CCNB1	cyclin B1
8081331	0.531021	0.0857	1.97812	-4.46481	0.204909
7977016	0.619506	0.162	1.55209	-5.02808	0.204949
7935627	0.68395	0.246	1.25911	-5.37635	0.204955	GOT1	glutamic-oxaloacetic transaminase 1
8047854	0.721131	0.306	1.09742	-5.5489	0.205055	CCNYL1	cyclin Y like 1
7987230	0.496168	0.0666	2.1448	-4.23327	0.205079	LPCAT4	lysophosphatidylcholine acyltransferase 4
8165064	0.722217	0.308	1.09381	-5.55256	0.205086	UBAC1	UBA domain containing 1
8165650	0.540126	0.0926	1.92694	-4.53496	0.20509
8049655	0.606672	0.15	1.60317	-4.96353	0.205095
7905254	0.583735	0.126	1.72114	-4.8109	0.205132
8069487	0.68395	0.246	1.25964	-5.37576	0.205168	BAGE2///BAGE3///BAGE5	B melanoma antigen family member 2///B melanoma antigen family member 3///B melanoma antigen family member 5
7904158	0.642535	0.193	1.42932	-5.17892	0.20523	OLFML3	olfactomedin like 3
8053761	0.652701	0.206	1.38567	-5.23094	0.205254
8152664	0.716901	0.299	1.1153	-5.53062	0.205293
7994692	0.531021	0.0857	1.97841	-4.46442	0.205474	TAOK2	TAO kinase 2
8015037	0.681599	0.243	1.26797	-5.36645	0.205517
7954196	0.85124	0.57	0.594469	-5.96478	0.205586	MGST1	microsomal glutathione S-transferase 1
8065339	0.657772	0.213	1.36224	-5.25848	0.20578	LOC284788	uncharacterized LOC284788
8015955	0.70537	0.279	1.16817	-5.47536	0.205896	ATXN7L3	ataxin 7 like 3
8034565	0.619763	0.165	1.54021	-5.04296	0.205931	DNASE2	deoxyribonuclease 2, lysosomal
7977584	0.61839	0.16	1.56012	-5.018	0.205961	TMEM55B	transmembrane protein 55B
8003773	0.566492	0.109	1.81603	-4.68502	0.205967	RAP1GAP2	RAP1 GTPase activating protein 2
7906995	0.574275	0.115	1.78112	-4.73162	0.205978	UCK2	uridine-cytidine kinase 2
8074773	0.532731	0.0866	1.97128	-4.47422	0.206238	YDJC	YdjC homolog (bacterial)
7964436	0.620238	0.165	1.53778	-5.04599	0.206295	ARHGAP9	Rho GTPase activating protein 9
8008662	0.472567	0.0555	2.26501	-4.06406	0.206328	RNF126P1	ring finger protein 126 pseudogene 1
8019463	0.588561	0.131	1.69562	-4.84431	0.206473	CSNK1D	casein kinase 1 delta
8123137	0.680703	0.242	1.2701	-5.36406	0.206577	ACAT2	acetyl-CoA acetyltransferase 2
8164194	0.62946	0.176	1.49244	-5.10218	0.206644
8179298	0.67399	0.233	1.29756	-5.33307	0.206665	CSNK2B	casein kinase 2 beta
8045289	0.737325	0.332	1.03743	-5.60869	0.206675	RHOQ	ras homolog family member Q
8028930	0.69341	0.258	1.22349	-5.41571	0.2067	RAB4B-EGLN2///MIA-RAB4B///RAB4B	RAB4B-EGLN2 readthrough (NMD candidate)///MIA-RAB4B readthrough (NMD candidate)///RAB4B, member RAS oncogene family
8123562	0.556485	0.102	1.86047	-4.62525	0.206759	GMDS	GDP-mannose 4,6-dehydratase
8169463	0.56047	0.106	1.83976	-4.65316	0.206762	RBMXL3	RNA binding motif protein, X-linked like 3
7977511	0.609559	0.152	1.59366	-4.97562	0.206768	TEP1	telomerase associated protein 1
8039316	0.511047	0.0735	2.07973	-4.32416	0.206772	PPP1R12C	protein phosphatase 1 regulatory subunit 12C
7979800	0.499464	0.0683	2.12764	-4.25729	0.206784
7977450	0.627543	0.174	1.50009	-5.09275	0.20697	OR11H12///OR11H1	olfactory receptor family 11 subfamily H member 12///olfactory receptor family 11 subfamily H member 1
7939969	0.484706	0.0613	2.19905	-4.15709	0.207011	OR8H3	olfactory receptor family 8 subfamily H member 3
7948798	0.603732	0.145	1.62537	-4.93516	0.207066	HNRNPUL2-BSCL2///BSCL2	HNRNPUL2-BSCL2 readthrough (NMD candidate)///BSCL2, seipin lipid droplet biogenesis associated
8135319	0.534055	0.0876	1.96377	-4.48453	0.207127
8136654	0.762019	0.381	0.930841	-5.70869	0.207134
8091712	0.595506	0.137	1.66287	-4.88687	0.207134
8051746	0.709481	0.288	1.14412	-5.50072	0.207135	THUMPD2	THUMP domain containing 2
7998927	0.702558	0.275	1.17638	-5.46662	0.207142
8019194	0.59639	0.138	1.65777	-4.89347	0.207203	FAAP100	Fanconi anemia core complex associated protein 100
8077786	0.582478	0.125	1.72646	-4.80392	0.207208	IRAK2	interleukin 1 receptor associated kinase 2
8021914	0.770408	0.4	0.892656	-5.74247	0.207224	ADNP2	ADNP homeobox 2
8019350	0.506632	0.0712	2.10077	-4.29483	0.207322	STRA13	stimulated by retinoic acid 13
7976189	0.745641	0.348	1.00188	-5.64296	0.207337	PSMC1	proteasome 26S subunit, ATPase 1
8122670	0.619763	0.165	1.54028	-5.04287	0.207355
8081073	0.762599	0.384	0.924704	-5.7142	0.207373	C3orf38	chromosome 3 open reading frame 38
8131438	0.56562	0.108	1.82171	-4.67741	0.207514	ZNF316	zinc finger protein 316
8056790	0.71168	0.29	1.13797	-5.50714	0.20754
8013906	0.799006	0.451	0.795541	-5.82318	0.207714	TWF1	twinfilin actin binding protein 1
8114225	0.580469	0.122	1.74088	-4.78492	0.207725	H2AFY	H2A histone family member Y
7918323	0.853456	0.574	0.587798	-5.96886	0.207773	SORT1	sortilin 1
7899160	0.509511	0.0726	2.08822	-4.31233	0.207778	CD52	CD52 molecule
8127391	0.675562	0.235	1.29161	-5.33982	0.207893	EYS	eyes shut homolog (Drosophila)
8133818	0.606672	0.15	1.60349	-4.96311	0.207935	PHTF2	putative homeodomain transcription factor 2
7911359	0.599475	0.141	1.64607	-4.90856	0.208033	NOC2L	NOC2 like nucleolar associated transcriptional repressor
8154729	0.847021	0.558	0.613273	-5.95308	0.208069
7896736	0.833258	0.526	0.665467	-5.91889	0.208096
8037775	0.61172	0.154	1.58404	-4.98781	0.20814	PTGIR	prostaglandin I2 (prostacyclin) receptor (IP)
8121886	0.773284	0.404	0.88361	-5.7503	0.208146	HINT3	histidine triad nucleotide binding protein 3
8165171	0.531278	0.086	1.9762	-4.46746	0.208164	INPP5E	inositol polyphosphate-5-phosphatase E
8078272	0.770408	0.399	0.89337	-5.74185	0.208173	NR1D2	nuclear receptor subfamily 1 group D member 2
8164293	0.521898	0.081	2.01591	-4.4127	0.208184	AK1	adenylate kinase 1
7922404	0.883128	0.647	0.476994	-6.03029	0.208239	GAS5///SNORD80	growth arrest specific 5 (non-protein coding)///small nucleolar RNA, C/D box 80
8029056	0.775388	0.41	0.873333	-5.75913	0.208311	TMEM91	transmembrane protein 91
8136580	0.638237	0.189	1.44616	-5.15863	0.208343	RAB19	RAB19, member RAS oncogene family
8041636	0.560205	0.105	1.84283	-4.64903	0.208378
8148973	0.670013	0.229	1.30917	-5.31984	0.208381	TDRP	testis development related protein
8149638	0.653705	0.207	1.37999	-5.23764	0.208405	DOK2	docking protein 2
7994415	0.83347	0.527	0.662497	-5.92091	0.208407	EIF3CL///EIF3C	eukaryotic translation initiation factor 3 subunit C-like///eukaryotic translation initiation factor 3 subunit C
8000507	0.83347	0.527	0.6626	-5.92084	0.208448	EIF3CL///EIF3C	eukaryotic translation initiation factor 3 subunit C-like///eukaryotic translation initiation factor 3 subunit C
8125835	0.534055	0.0877	1.9629	-4.48574	0.208453	RPS10-NUDT3///RPS10	RPS10-NUDT3 readthrough///ribosomal protein S10
8153067	0.664636	0.223	1.32996	-5.29597	0.208475	MIR30D	microRNA 30d
8023933	0.83128	0.522	0.671897	-5.91451	0.208507
8091875	0.551053	0.0988	1.88404	-4.59334	0.208529
7994292	0.621908	0.166	1.53272	-5.0523	0.208608	IL21R	interleukin 21 receptor
8060294	0.643443	0.196	1.4203	-5.18975	0.20866	PDCD1	programmed cell death 1
8083324	0.581879	0.125	1.7286	-4.80109	0.208708	TSC22D2	TSC22 domain family member 2
7967987	0.600826	0.142	1.63953	-4.91699	0.208768	MRPL57	mitochondrial ribosomal protein L57
7917255	0.766973	0.394	0.904587	-5.73203	0.208841	SSX2IP	SSX family member 2 interacting protein
7997904	0.667972	0.226	1.319	-5.30859	0.208902
7897441	0.674039	0.233	1.2963	-5.33449	0.208921	H6PD	hexose-6-phosphate dehydrogenase/glucose 1-dehydrogenase
8119444	0.583735	0.126	1.72359	-4.80768	0.208942	FOXP4	forkhead box P4
7906061	0.707214	0.283	1.15622	-5.48801	0.208951	SYT11	synaptotagmin 11
8074388	0.655991	0.211	1.36642	-5.25359	0.20898	SLC25A1	solute carrier family 25 member 1
8093829	0.749968	0.359	0.977397	-5.66603	0.209056	ZBTB49	zinc finger and BTB domain containing 49
8089249	0.741004	0.339	1.02135	-5.6243	0.209077	RPL24	ribosomal protein L24
8032106	0.587934	0.13	1.70211	-4.83583	0.209079	MED16	mediator complex subunit 16
8152453	0.746352	0.35	0.997482	-5.64713	0.209125	TRPS1	transcriptional repressor GATA binding 1
8059729	0.517413	0.078	2.04031	-4.37894	0.209134
8162827	0.588689	0.131	1.69457	-4.84568	0.209155	ALG2	ALG2, alpha-1,3/1,6-mannosyltransferase
8138977	0.715053	0.296	1.12236	-5.52334	0.20923	DPY19L1	dpy-19 like 1
8120431	0.690695	0.254	1.23583	-5.40215	0.209239	PTP4A1	protein tyrosine phosphatase type IVA, member 1
8133233	0.694065	0.262	1.2121	-5.42814	0.20928	AUTS2	autism susceptibility candidate 2
8030362	0.694065	0.262	1.2136	-5.42651	0.20949	SNORD33	small nucleolar RNA, C/D box 33
8073397	0.568619	0.111	1.80627	-4.69809	0.209542	ZC3H7B	zinc finger CCCH-type containing 7B
7922523	0.787811	0.431	0.831368	-5.79429	0.209699
7997933	0.512606	0.0742	2.07375	-4.33248	0.209704	RPL13	ribosomal protein L13
7906041	0.630387	0.178	1.48583	-5.11029	0.209753	DAP3	death associated protein 3
8052696	0.630387	0.178	1.48507	-5.11123	0.209757
8167866	0.522533	0.0815	2.01124	-4.41916	0.209806	PAGE2	PAGE family member 2
8109938	0.513888	0.0755	2.06235	-4.34833	0.20981	RANBP17	RAN binding protein 17
8172028	0.690374	0.253	1.23695	-5.40092	0.209824
8154844	0.526948	0.0838	1.99325	-4.44399	0.209861
8140443	0.456736	0.0477	2.36472	-3.92281	0.209873	FDPSP2///FDPS	farnesyl diphosphate synthase pseudogene 2///farnesyl diphosphate synthase
8142763	0.854308	0.576	0.584792	-5.97068	0.209908
8128865	0.80322	0.461	0.776438	-5.83815	0.20991
7963590	0.529789	0.0853	1.98108	-4.46074	0.209954	CSAD	cysteine sulfinic acid decarboxylase
8040473	0.675999	0.236	1.289	-5.34277	0.21005	RHOB	ras homolog family member B
7903920	0.771354	0.401	0.890445	-5.74439	0.210154	CHI3L2	chitinase 3 like 2
8163257	0.545636	0.0958	1.90441	-4.56567	0.210236	LPAR1	lysophosphatidic acid receptor 1
8133876	0.844612	0.552	0.621896	-5.94761	0.210239	CD36	CD36 molecule
8003840	0.710589	0.289	1.14112	-5.50386	0.21031	EMC6	ER membrane protein complex subunit 6
8107129	0.701981	0.274	1.181	-5.46169	0.210348	SLCO4C1	solute carrier organic anion transporter family member 4C1
7994781	0.574275	0.115	1.78053	-4.73241	0.210351	SLX1B-SULT1A4///SLX1A-SULT1A3///SLX1A///SULT1A4///SLX1B///SULT1A3///SULT1A1///SULT1A2	SLX1B-SULT1A4 readthrough (NMD candidate)///SLX1A-SULT1A3 readthrough (NMD candidate)///SLX1 homolog A, structure-specific endonuclease subunit///sulfotransferase family 1A member 4///SLX1 homolog B, structure-specific endonuclease subunit///sulfotransferase family 1A member 3///sulfotransferase family 1A member 1///sulfotransferase family 1A member 2
8093130	0.705717	0.28	1.16316	-5.48068	0.210375	RNF168	ring finger protein 168
8128695	0.578454	0.12	1.75463	-4.76676	0.210473
8112890	0.688595	0.251	1.24475	-5.3923	0.210486	CRSP8P///MED27	mediator complex subunit 27 pseudogene///mediator complex subunit 27
8126512	0.495568	0.0664	2.14626	-4.23122	0.210581	MRPL2	mitochondrial ribosomal protein L2
8043022	0.686987	0.249	1.24988	-5.38661	0.210705
8023757	0.722217	0.308	1.09347	-5.55291	0.21076	CD226	CD226 molecule
8044391	0.71902	0.302	1.10826	-5.53784	0.210768	MERTK	MER proto-oncogene, tyrosine kinase
8179112	0.600826	0.143	1.63788	-4.91911	0.21088	ABCF1	ATP binding cassette subfamily F member 1
8180003	0.793095	0.443	0.810604	-5.81116	0.21094	LOC105369230///HLA-DRB6///HLA-DRB5///HLA-DRB4///HLA-DRB3///HLA-DRB1///LOC105369230///HLA-DRB5///HLA-DRB4///HLA-DRB3///HLA-DRB1///HLA-DQB1	HLA class II histocompatibility antigen, DRB1-7 beta chain///major histocompatibility complex, class II, DR beta 6 (pseudogene)///major histocompatibility complex, class II, DR beta 5///major histocompatibility complex, class II, DR beta 4///major histocompatibility complex, class II, DR beta 3///major histocompatibility complex, class II, DR beta 1///HLA class II histocompatibility antigen, DRB1-7 beta chain///major histocompatibility complex, class II, DR beta 5///major histocompatibility complex, class II, DR beta 4///major histocompatibility complex, class II, DR beta 3///major histocompatibility complex, class II, DR beta 1///major histocompatibility complex, class II, DQ beta 1
8143601	0.69392	0.259	1.22205	-5.41729	0.211026	CTAGE8///CTAGE4///CTAGE11P///CTAGE9///CTAGE15///CTAGE6///CTAGE1///CTAGE5	CTAGE family member 8///CTAGE family member 4///CTAGE family member 11, pseudogene///CTAGE family member 9///CTAGE family member 15///CTAGE family member 6///cutaneous T-cell lymphoma-associated antigen 1///CTAGE family member 5, ER export factor
8138361	0.783091	0.422	0.849078	-5.77962	0.211035	RPL36A-HNRNPH2///RPL36A	RPL36A-HNRNPH2 readthrough///ribosomal protein L36a
7907160	0.713348	0.293	1.1307	-5.5147	0.211183	ATP1B1	ATPase Na+/K+ transporting subunit beta 1
8129974	0.765916	0.392	0.908876	-5.72826	0.211186	FUCA2	fucosidase, alpha-L- 2, plasma
8026155	0.557457	0.103	1.85752	-4.62923	0.211196	NACC1	nucleus accumbens associated 1
7996211	0.574275	0.115	1.78077	-4.73209	0.211214	GINS3	GINS complex subunit 3
8161229	0.47627	0.0571	2.2454	-4.09176	0.211301	TOMM5///FBXO10///TOMM5	translocase of outer mitochondrial membrane 5///F-box protein 10///translocase of outer mitochondrial membrane 5
8096091	0.604816	0.148	1.61262	-4.95147	0.211328	THAP9	THAP domain containing 9
8150373	0.600826	0.143	1.63772	-4.91931	0.211469
8067981	0.557723	0.103	1.85375	-4.63432	0.211486
7926259	0.535002	0.0884	1.95744	-4.49322	0.211516	MCM10	minichromosome maintenance 10 replication initiation factor
8050089	0.512797	0.0745	2.07032	-4.33725	0.211562	TMSB4XP2	thymosin beta 4, X-linked pseudogene 2
8143070	0.461178	0.0499	2.33421	-3.96609	0.211592	WDR91	WD repeat domain 91
8165406	0.547731	0.0972	1.89499	-4.57848	0.211612	NPDC1	neural proliferation, differentiation and control 1
7906433	0.694065	0.262	1.21277	-5.4274	0.211653
8135181	0.58019	0.122	1.74423	-4.78051	0.211683	LRWD1	leucine rich repeats and WD repeat domain containing 1
8070930	0.611788	0.155	1.58329	-4.98877	0.211704
7905395	0.634496	0.184	1.46508	-5.13566	0.211753	PSMB4	proteasome subunit beta 4
8098412	0.647709	0.201	1.40355	-5.20974	0.211767
7941111	0.60409	0.146	1.62107	-4.94067	0.211822	ARL2-SNX15///SNX15	ARL2-SNX15 readthrough (NMD candidate)///sorting nexin 15
8067756	0.508642	0.0719	2.09414	-4.30408	0.211899	UCKL1	uridine-cytidine kinase 1 like 1
8045279	0.616719	0.159	1.56551	-5.01121	0.211903
8055594	0.624301	0.169	1.52151	-5.06625	0.211933
8118979	0.874376	0.624	0.511425	-6.01247	0.212013
7978558	0.755438	0.369	0.955765	-5.68605	0.212072	EAPP	E2F associated phosphoprotein
8117929	0.599475	0.141	1.64617	-4.90843	0.212093	ABCF1	ATP binding cassette subfamily F member 1
7972369	0.71902	0.302	1.10906	-5.53703	0.212121	UGGT2	UDP-glucose glycoprotein glucosyltransferase 2
8137101	0.556626	0.102	1.86005	-4.62581	0.212247	ZNF282	zinc finger protein 282
7914563	0.591198	0.133	1.68449	-4.85881	0.212265	YARS	tyrosyl-tRNA synthetase
8088106	0.76345	0.385	0.922476	-5.71619	0.21233	TKT	transketolase
7971563	0.709819	0.288	1.14326	-5.50162	0.212368	PCNP	PEST proteolytic signal containing nuclear protein
7923659	0.690323	0.253	1.23853	-5.39918	0.21241	PPP1R15B	protein phosphatase 1 regulatory subunit 15B
7985983	0.518183	0.0784	2.0374	-4.38296	0.212445	NGRN	neugrin, neurite outgrowth associated
8043209	0.535679	0.0891	1.95235	-4.50021	0.212454	RNF181	ring finger protein 181
8045962	0.518183	0.0783	2.03758	-4.38272	0.212467	TBR1	T-box, brain 1
8137404	0.49859	0.0679	2.13164	-4.25169	0.212583	CHPF2	chondroitin polymerizing factor 2
8117020	0.738983	0.335	1.03042	-5.61552	0.212607	MYLIP	myosin regulatory light chain interacting protein
8119722	0.483426	0.0611	2.20151	-4.15362	0.212607	CUL9	cullin 9
8167449	0.62994	0.177	1.48975	-5.10548	0.212645	PLP2	proteolipid protein 2
8023344	0.619674	0.163	1.54886	-5.03214	0.212662	CXXC1	CXXC finger protein 1
8139816	0.824557	0.506	0.698999	-5.89563	0.212705
8177797	0.597143	0.139	1.65402	-4.89831	0.212735	ABCF1	ATP binding cassette subfamily F member 1
8108822	0.497592	0.0672	2.13834	-4.24232	0.21274	RELL2	RELT like 2
8131253	0.519258	0.0796	2.02719	-4.3971	0.212777	FOXK1	forkhead box K1
8054064	0.748463	0.354	0.987416	-5.65664	0.212807	ANKRD36B	ankyrin repeat domain 36B
8057056	0.6411	0.19	1.43955	-5.16661	0.212852	TTN	titin
8096830	0.628728	0.176	1.49571	-5.09815	0.212925	RRH	retinal pigment epithelium-derived rhodopsin homolog
8024246	0.575203	0.118	1.76593	-4.7518	0.212935	C19orf24	chromosome 19 open reading frame 24
8132617	0.515721	0.0761	2.05659	-4.35634	0.212987	ZMIZ2	zinc finger MIZ-type containing 2
8034615	0.525834	0.0833	1.99664	-4.43931	0.213015	TRMT1	tRNA methyltransferase 1
8076137	0.512797	0.0746	2.06975	-4.33804	0.213135	SUN2	Sad1 and UNC84 domain containing 2
8103722	0.842321	0.548	0.628575	-5.94332	0.213245	HSP90AA6P	heat shock protein 90 alpha family class A member 6, pseudogene
7966150	0.574222	0.114	1.78816	-4.72225	0.213288	SSH1	slingshot protein phosphatase 1
8077238	0.577955	0.119	1.75777	-4.7626	0.213338	D2HGDH	D-2-hydroxyglutarate dehydrogenase
7969935	0.691441	0.256	1.23106	-5.4074	0.213415	BIVM-ERCC5///ERCC5	BIVM-ERCC5 readthrough///ERCC excision repair 5, endonuclease
7973948	0.53261	0.0864	1.9731	-4.47172	0.213436	BRMS1L	breast cancer metastasis-suppressor 1-like
8090364	0.568619	0.111	1.80637	-4.69795	0.213439	ZXDC	ZXD family zinc finger C
8081838	0.739404	0.336	1.02751	-5.61835	0.213454	ARHGAP31	Rho GTPase activating protein 31
7933047	0.60409	0.147	1.61873	-4.94366	0.213479	CUL2	cullin 2
7954602	0.60409	0.147	1.61823	-4.9443	0.213593
8134904	0.628724	0.175	1.49614	-5.09762	0.213606	POP7	POP7 homolog, ribonuclease P/MRP subunit
8021187	0.642535	0.194	1.42791	-5.18062	0.213671	SKA1	spindle and kinetochore associated complex subunit 1
8164535	0.540974	0.0934	1.92105	-4.543	0.213697	CRAT	carnitine O-acetyltransferase
8052784	0.706389	0.282	1.158	-5.48613	0.213706	NFU1	NFU1 iron-sulfur cluster scaffold
8039092	0.522392	0.0813	2.01278	-4.41703	0.213779
8105479	0.509971	0.0729	2.08487	-4.317	0.213828
8176568	0.642301	0.192	1.43239	-5.17523	0.213903
8151890	0.679649	0.24	1.27513	-5.35841	0.213936	TP53INP1	tumor protein p53 inducible nuclear protein 1
7956242	0.658194	0.213	1.36128	-5.2596	0.214108	COQ10A	coenzyme Q10A
8125752	0.60409	0.147	1.61842	-4.94406	0.214213	CUTA	cutA divalent cation tolerance homolog
8096077	0.705717	0.281	1.16152	-5.4824	0.214275
7915147	0.683346	0.245	1.26171	-5.37344	0.214336	FHL3	four and a half LIM domains 3
8019754	0.511943	0.0737	2.07749	-4.32727	0.214492	MCRIP1	MAPK regulated corepressor interacting protein 1
7906652	0.516039	0.077	2.04889	-4.36703	0.214552	NIT1	nitrilase 1
8002303	0.578151	0.12	1.7563	-4.76455	0.214553	NQO1	NAD(P)H quinone dehydrogenase 1
8002987	0.562364	0.107	1.83309	-4.66213	0.214578	CMC2	C-X9-C motif containing 2
7953518	0.775762	0.41	0.871886	-5.76036	0.214681	DSTNP2	destrin, actin depolymerizing factor pseudogene 2
8003348	0.643267	0.195	1.42148	-5.18833	0.214717	RNF166	ring finger protein 166
8025035	0.611145	0.154	1.58732	-4.98366	0.214758	ALKBH7	alkB homolog 7
7996608	0.55306	0.0996	1.87862	-4.60069	0.214783	CARMIL2	capping protein regulator and myosin 1 linker 2
7979328	0.743184	0.343	1.0112	-5.63406	0.214875	ATG14	autophagy related 14
8069753	0.605563	0.149	1.60835	-4.95693	0.214954	CCT8	chaperonin containing TCP1 subunit 8
8164810	0.522143	0.0811	2.01488	-4.41413	0.215099	RALGDS	ral guanine nucleotide dissociation stimulator
7945550	0.623679	0.168	1.52416	-5.06296	0.215123	PIDD1	p53-induced death domain protein 1
7953385	0.468439	0.0535	2.28912	-4.02996	0.215175	GAPDH	glyceraldehyde-3-phosphate dehydrogenase
7936884	0.768461	0.397	0.89916	-5.73679	0.215208	FAM53B	family with sequence similarity 53 member B
8130783	0.599475	0.141	1.64622	-4.90837	0.215312
8129804	0.675172	0.234	1.29364	-5.33752	0.215334	MAP3K5	mitogen-activated protein kinase kinase kinase 5
8035380	0.499063	0.0682	2.12884	-4.25561	0.215376	IL12RB1	interleukin 12 receptor subunit beta 1
8064216	0.668045	0.226	1.31864	-5.309	0.215398
7921076	0.548684	0.0977	1.89135	-4.58342	0.215399	GPATCH4	G-patch domain containing 4
7972021	0.57504	0.117	1.76848	-4.74842	0.215412	TBC1D4	TBC1 domain family member 4
8153652	0.554877	0.101	1.86654	-4.61704	0.215454	SHARPIN	SHANK associated RH domain interactor
8148808	0.539137	0.0921	1.93093	-4.52951	0.215464	MROH1	maestro heat like repeat family member 1
8019478	0.619674	0.163	1.54712	-5.03432	0.21548	CD7	CD7 molecule
7998590	0.480868	0.0593	2.22061	-4.12672	0.215481	SPSB3	splA/ryanodine receptor domain and SOCS box containing 3
8037023	0.5747	0.117	1.77399	-4.74111	0.215502	EXOSC5	exosome component 5
7918622	0.643246	0.195	1.4232	-5.18628	0.215585	SLC16A1	solute carrier family 16 member 1
8058199	0.508962	0.0721	2.09249	-4.30638	0.215697
8108370	0.930824	0.772	0.300232	-6.10308	0.21571	EGR1	early growth response 1
8062377	0.526012	0.0834	1.99628	-4.43981	0.21583	SRC	SRC proto-oncogene, non-receptor tyrosine kinase
8066889	0.625302	0.17	1.51624	-5.07278	0.215861	STAU1	staufen double-stranded RNA binding protein 1
8160024	0.680075	0.241	1.27323	-5.36054	0.215878	GLDC	glycine decarboxylase
8107998	0.625302	0.171	1.51483	-5.07454	0.215914	UQCRQ	ubiquinol-cytochrome c reductase complex III subunit VII
8106633	0.653705	0.207	1.38071	-5.23679	0.215967	MSH3	mutS homolog 3
7953747	0.619674	0.163	1.54529	-5.0366	0.215997
8002792	0.626404	0.173	1.50715	-5.08404	0.216053	FA2H	fatty acid 2-hydroxylase
7928306	0.906709	0.705	0.393326	-6.0687	0.216057
7992402	0.629043	0.176	1.49468	-5.09942	0.216057	NDUFB10	NADH:ubiquinone oxidoreductase subunit B10
8100541	0.776137	0.411	0.871027	-5.7611	0.216058	IGFBP7	insulin like growth factor binding protein 7
8031550	0.537597	0.0912	1.93712	-4.52106	0.21613	EPN1	epsin 1
7947932	0.691228	0.255	1.23222	-5.40613	0.216221
7949765	0.579146	0.12	1.75255	-4.76952	0.216235	PPP1CA	protein phosphatase 1 catalytic subunit alpha
8030804	0.778942	0.415	0.86305	-5.76787	0.216256	CD33	CD33 molecule
8090295	0.690695	0.255	1.23316	-5.4051	0.216473	SLC41A3	solute carrier family 41 member 3
8102912	0.703413	0.276	1.17438	-5.46876	0.216525	TBC1D9	TBC1 domain family member 9
8143850	0.714967	0.296	1.12281	-5.52288	0.216527	CDK5	cyclin dependent kinase 5
8125017	0.523934	0.0828	2.00138	-4.43277	0.216592	ABHD16A	abhydrolase domain containing 16A
8024532	0.766087	0.392	0.908359	-5.72871	0.216594	ZNF57	zinc finger protein 57
8083214	0.671524	0.23	1.30513	-5.32446	0.216672	CHST2	carbohydrate sulfotransferase 2
8032157	0.535002	0.0882	1.95941	-4.49052	0.216701	SBNO2	strawberry notch homolog 2
7934993	0.607216	0.15	1.60141	-4.96576	0.216782	NUDT9P1	nudix hydrolase 9 pseudogene 1
8135392	0.744578	0.346	1.00588	-5.63914	0.216841	HBP1	HMG-box transcription factor 1
8011062	0.56398	0.108	1.82597	-4.6717	0.216862	INPP5K	inositol polyphosphate-5-phosphatase K
8035398	0.748956	0.356	0.984001	-5.65985	0.216923	RAB3A	RAB3A, member RAS oncogene family
8065868	0.733219	0.324	1.05506	-5.59137	0.216926	EIF6	eukaryotic translation initiation factor 6
7978360	0.654513	0.209	1.37379	-5.24495	0.216927	GZMH	granzyme H
8053406	0.62994	0.177	1.4887	-5.10678	0.216999	RETSAT	retinol saturase
7966638	0.599415	0.141	1.64714	-4.90719	0.217045	RBM19	RNA binding motif protein 19
7998961	0.548473	0.0975	1.89257	-4.58177	0.217114
8112519	0.909771	0.712	0.383646	-6.07269	0.217133	LOC441081	POM121 membrane glycoprotein (rat) pseudogene
8024909	0.535116	0.0886	1.95605	-4.49513	0.217169	KDM4B	lysine demethylase 4B
7900699	0.736595	0.331	1.03935	-5.60681	0.21717	CDC20	cell division cycle 20
8131614	0.771828	0.402	0.887767	-5.74671	0.217335	AHR	aryl hydrocarbon receptor
7996051	0.563372	0.107	1.82816	-4.66875	0.21738	POLR2C	RNA polymerase II subunit C
8116998	0.653705	0.207	1.3797	-5.23799	0.217477	JARID2	jumonji and AT-rich interaction domain containing 2
8025368	0.615735	0.158	1.56932	-5.00641	0.217524	SNAPC2	small nuclear RNA activating complex polypeptide 2
8166469	0.868693	0.606	0.537938	-5.99796	0.217585	SAT1	spermidine/spermine N1-acetyltransferase 1
7968236	0.516922	0.0778	2.04199	-4.37659	0.217607	RASL11A	RAS like family 11 member A
8001746	0.535002	0.0882	1.9592	-4.49081	0.217734	SNORA46	small nucleolar RNA, H/ACA box 46
7964548	0.580452	0.122	1.74257	-4.7827	0.217858	METTL1	methyltransferase like 1
8000869	0.649542	0.202	1.3985	-5.21575	0.217885	2022-09-01	septin 1
8016699	0.618061	0.16	1.56166	-5.01607	0.217895	MRPL27	mitochondrial ribosomal protein L27
8080847	0.787093	0.43	0.834989	-5.79131	0.217897	C3orf14	chromosome 3 open reading frame 14
8171119	0.591989	0.134	1.67789	-4.86739	0.217916	ASMTL	acetylserotonin O-methyltransferase-like
8080923	0.729657	0.319	1.06824	-5.57828	0.218224	PSMC1	proteasome 26S subunit, ATPase 1
7911136	0.687074	0.25	1.2481	-5.38859	0.218254
8074944	0.70569	0.28	1.16504	-5.47868	0.218364	DERL3	derlin 3
7964701	0.785542	0.427	0.840622	-5.78666	0.218397	GNS	glucosamine (N-acetyl)-6-sulfatase
7986569	0.547311	0.0969	1.89661	-4.57627	0.21844	HERC2P4///HERC2P9///HERC2P2///HERC2P3///HERC2	hect domain and RLD 2 pseudogene 4///hect domain and RLD 2 pseudogene 9///hect domain and RLD 2 pseudogene 2///hect domain and RLD 2 pseudogene 3///HECT and RLD domain containing E3 ubiquitin protein ligase 2
8095832	0.604537	0.148	1.61372	-4.95006	0.218658
8079707	0.581343	0.124	1.73339	-4.79479	0.218667	NDUFAF3	NADH:ubiquinone oxidoreductase complex assembly factor 3
8101449	0.694065	0.262	1.21386	-5.42622	0.218707	HPSE	heparanase
8002322	0.818996	0.493	0.720718	-5.88003	0.218735	PDXDC2P	pyridoxal dependent decarboxylase domain containing 2, pseudogene
8170811	0.73642	0.331	1.04002	-5.60616	0.218777	OPN1LW	opsin 1 (cone pigments), long-wave-sensitive
7898209	0.458	0.0485	2.35367	-3.93849	0.218837
8084818	0.57823	0.12	1.75568	-4.76537	0.218901	CCDC50	coiled-coil domain containing 50
7914467	0.536493	0.0895	1.9493	-4.50438	0.21903	SPOCD1	SPOC domain containing 1
8121743	0.705157	0.278	1.16931	-5.47415	0.219044
7939934	0.581163	0.123	1.73607	-4.79126	0.219059
7917697	0.522995	0.0817	2.00955	-4.4215	0.219184	GFI1	growth factor independent 1 transcriptional repressor
8154233	0.619843	0.165	1.53907	-5.04438	0.219232	CD274	CD274 molecule
8047788	0.805413	0.466	0.767154	-5.84531	0.219257	ADAM23	ADAM metallopeptidase domain 23
7983290	0.504689	0.0702	2.1097	-4.28236	0.219309	SERF2-C15ORF63///SERF2	SERF2-C15orf63 readthrough///small EDRK-rich factor 2
7994487	0.830063	0.519	0.676968	-5.91103	0.219366	CD19	CD19 molecule
8122182	0.725468	0.313	1.08278	-5.56372	0.21939	TBPL1	TATA-box binding protein like 1
7997909	0.534055	0.0875	1.96468	-4.48329	0.219409	SPG7	SPG7, paraplegin matrix AAA peptidase subunit
8009844	0.508962	0.0723	2.09077	-4.30878	0.219638	LLGL2	LLGL2, scribble cell polarity complex component
8012247	0.61433	0.157	1.57411	-5.00037	0.219723	SAT2	spermidine/spermine N1-acetyltransferase family member 2
8136786	0.506641	0.0713	2.09987	-4.29609	0.219781
8097955	0.742749	0.342	1.01429	-5.6311	0.219913
7997166	0.623667	0.168	1.52482	-5.06214	0.219943	LOC100127951	ISPF6484
8021245	0.603969	0.146	1.62396	-4.93697	0.219992	DCC	DCC netrin 1 receptor
8011850	0.693418	0.258	1.22301	-5.41623	0.220015	C1QBP	complement C1q binding protein
8083360	0.513888	0.0753	2.06331	-4.347	0.220018	MED12L	mediator complex subunit 12 like
8091879	0.616719	0.159	1.5651	-5.01174	0.220077
8105311	0.658227	0.214	1.35723	-5.26433	0.220102	NDUFS4	NADH:ubiquinone oxidoreductase subunit S4
8003401	0.608373	0.151	1.59791	-4.97022	0.220132	APRT	adenine phosphoribosyltransferase
8125447	0.879337	0.636	0.492993	-6.02215	0.22022	HLA-DRB1///HLA-DQB1	major histocompatibility complex, class II, DR beta 1///major histocompatibility complex, class II, DQ beta 1
7969835	0.655623	0.211	1.36882	-5.25077	0.220231	PCCA	propionyl-CoA carboxylase alpha subunit
8075009	0.626507	0.173	1.50496	-5.08674	0.220245	GUCD1	guanylyl cyclase domain containing 1
7982876	0.62946	0.177	1.49141	-5.10344	0.220258
8131111	0.546839	0.0967	1.89801	-4.57437	0.220273	EIF3B	eukaryotic translation initiation factor 3 subunit B
8010664	0.519258	0.0794	2.02861	-4.39514	0.220512	MRPL12	mitochondrial ribosomal protein L12
8053901	0.516326	0.0773	2.04641	-4.37047	0.22066	TMEM127	transmembrane protein 127
8027100	0.557457	0.103	1.85508	-4.63252	0.22067	DDX49	DEAD-box helicase 49
7956524	0.509932	0.0729	2.0854	-4.31626	0.220754	PIP4K2C	phosphatidylinositol-5-phosphate 4-kinase type 2 gamma
7957629	0.763097	0.385	0.922948	-5.71577	0.220756
8109475	0.669682	0.228	1.31134	-5.31736	0.220765	MRPL22	mitochondrial ribosomal protein L22
7980958	0.514241	0.0756	2.06094	-4.35029	0.220821	LGMN	legumain
8076449	0.803355	0.462	0.775096	-5.83919	0.220824	RRP7BP	ribosomal RNA processing 7 homolog B, pseudogene
8141526	0.597975	0.14	1.65141	-4.90168	0.220964	TSC22D4	TSC22 domain family member 4
7974198	0.600826	0.142	1.63895	-4.91772	0.220964	LRR1	leucine rich repeat protein 1
7916808	0.630834	0.179	1.48272	-5.11411	0.220987	SLC35D1	solute carrier family 35 member D1
8085429	0.59639	0.139	1.65629	-4.89538	0.221055	LOC100128644	LMNE6487
7905968	0.619674	0.164	1.54257	-5.04001	0.221072	MTX1	metaxin 1
8030416	0.56421	0.108	1.82521	-4.67271	0.221242	SCAF1	SR-related CTD associated factor 1
8087210	0.636308	0.186	1.45611	-5.14657	0.22131	PRKAR2A	protein kinase cAMP-dependent type II regulatory subunit alpha
7969298	0.477706	0.058	2.23621	-4.10473	0.221337
8030557	0.501656	0.0694	2.11715	-4.27195	0.221377	ATF5	activating transcription factor 5
8007141	0.626404	0.172	1.50862	-5.08223	0.221395	EIF1	eukaryotic translation initiation factor 1
8082408	0.542933	0.0945	1.91336	-4.55349	0.221403	SEC61A1	Sec61 translocon alpha 1 subunit
8074748	0.516039	0.077	2.04862	-4.36741	0.221592	PI4KAP1///PI4KAP2///HIC2///PI4KA	phosphatidylinositol 4-kinase alpha pseudogene 1///phosphatidylinositol 4-kinase alpha pseudogene 2///hypermethylated in cancer 2///phosphatidylinositol 4-kinase alpha
7942932	0.646003	0.199	1.40922	-5.20299	0.221606	HIKESHI	Hikeshi, heat shock protein nuclear import factor
8009832	0.655839	0.211	1.36746	-5.25237	0.221644	TSEN54	tRNA splicing endonuclease subunit 54
8025500	0.498438	0.0676	2.13514	-4.24679	0.221645	UBL5	ubiquitin like 5
7979158	0.666728	0.225	1.32348	-5.30344	0.221717	TXNDC16	thioredoxin domain containing 16
8128549	0.750891	0.36	0.975119	-5.66815	0.221744
8176098	0.495715	0.0665	2.14574	-4.23195	0.22183	UBL4A	ubiquitin like 4A
7984364	0.516039	0.077	2.04933	-4.36641	0.221853	SMAD3	SMAD family member 3
8169028	0.540837	0.0933	1.92222	-4.54141	0.221889	BEX3	brain expressed X-linked 3
8066953	0.694065	0.261	1.21435	-5.42569	0.221977	SPATA2	spermatogenesis associated 2
7998367	0.465209	0.0521	2.30642	-4.00547	0.221989	RPUSD1	RNA pseudouridylate synthase domain containing 1
8170362	0.762599	0.384	0.925318	-5.71365	0.222083
8126394	0.637517	0.188	1.44951	-5.15457	0.222084	MRPS10	mitochondrial ribosomal protein S10
7981976	0.838521	0.54	0.64241	-5.9343	0.222123	SNORD116-14	small nucleolar RNA, C/D box 116-14
8136045	0.70537	0.279	1.16761	-5.47596	0.222128	IRF5	interferon regulatory factor 5
8026638	0.628882	0.176	1.49527	-5.0987	0.222158	MYO9B	myosin IXB
8059111	0.588689	0.132	1.69252	-4.84834	0.222185	ABCB6	ATP binding cassette subfamily B member 6 (Langereis blood group)
8141688	0.675562	0.235	1.29051	-5.34107	0.222235	PLOD3	procollagen-lysine,2-oxoglutarate 5-dioxygenase 3
8083709	0.637517	0.187	1.45095	-5.15283	0.222237	SMC4	structural maintenance of chromosomes 4
8129677	0.883061	0.646	0.478116	-6.02973	0.222268	SGK1	serum/glucocorticoid regulated kinase 1
8049847	0.489764	0.0634	2.17715	-4.18787	0.222285	FARP2	FERM, ARH/RhoGEF and pleckstrin domain protein 2
8141898	0.594886	0.137	1.66612	-4.88266	0.222321	DNAJC2	DnaJ heat shock protein family (Hsp40) member C2
8055183	0.478039	0.0583	2.23213	-4.11048	0.222402	SMPD4	sphingomyelin phosphodiesterase 4
8097256	0.658194	0.214	1.35807	-5.26336	0.222421	FGF2	fibroblast growth factor 2
8125859	0.579817	0.121	1.74885	-4.77441	0.222683	TAF11	TATA-box binding protein associated factor 11
8144719	0.712455	0.292	1.1331	-5.51221	0.222684
7940561	0.541088	0.0935	1.92038	-4.54391	0.222687	FEN1	flap structure-specific endonuclease 1
7980463	0.671167	0.23	1.30654	-5.32285	0.222771	SNW1	SNW domain containing 1
8016099	0.645487	0.198	1.41353	-5.19785	0.222907	EFTUD2	elongation factor Tu GTP binding domain containing 2
7962203	0.513888	0.0753	2.06365	-4.34653	0.222961	YARS2	tyrosyl-tRNA synthetase 2
8031483	0.553713	0.101	1.87192	-4.60976	0.222994	RPL28	ribosomal protein L28
8071204	0.506169	0.0709	2.10303	-4.29168	0.223037
8066262	0.734619	0.327	1.0484	-5.59794	0.22308	SNORA71D	small nucleolar RNA, H/ACA box 71D
8153411	0.600826	0.142	1.63903	-4.91762	0.223107	ZC3H3	zinc finger CCCH-type containing 3
8114618	0.652701	0.206	1.38586	-5.23072	0.223278	NDUFA2	NADH:ubiquinone oxidoreductase subunit A2
8151494	0.630834	0.179	1.48126	-5.1159	0.223309
8053574	0.651356	0.203	1.39322	-5.22202	0.223477
7906107	0.781312	0.419	0.855559	-5.77419	0.223529	SEMA4A	semaphorin 4A
7940473	0.574275	0.115	1.7817	-4.73085	0.22364	TMEM138	transmembrane protein 138
8076673	0.570091	0.112	1.80158	-4.70434	0.223651	LDOC1L	leucine zipper down-regulated in cancer 1 like
8056710	0.566467	0.109	1.81793	-4.68247	0.22377	CCDC173	coiled-coil domain containing 173
8047372	0.690695	0.254	1.23464	-5.40347	0.223787	NDUFB3	NADH:ubiquinone oxidoreductase subunit B3
8118682	0.516039	0.0772	2.04713	-4.36947	0.223799	PHF1	PHD finger protein 1
7990632	0.478055	0.0585	2.2299	-4.11363	0.22382	PEAK1	pseudopodium enriched atypical kinase 1
7937900	0.623679	0.168	1.52425	-5.06284	0.223938	STIM1	stromal interaction molecule 1
8063187	0.632817	0.181	1.47501	-5.12355	0.223986	EYA2	EYA transcriptional coactivator and phosphatase 2
7962197	0.606672	0.15	1.60321	-4.96348	0.224031
8114113	0.623188	0.168	1.52578	-5.06094	0.224056	ZCCHC10	zinc finger CCHC-type containing 10
8133273	0.595866	0.138	1.66111	-4.88914	0.224155
7946061	0.684938	0.247	1.25583	-5.38	0.224155	HBE1	hemoglobin subunit epsilon 1
8005733	0.661815	0.218	1.34319	-5.28067	0.224198	NCOR1P1///NCOR1	nuclear receptor corepressor 1 pseudogene 1///nuclear receptor corepressor 1
7985482	0.619674	0.163	1.54518	-5.03675	0.224236	WHAMM	WAS protein homolog associated with actin, golgi membranes and microtubules
8018511	0.535002	0.0886	1.95659	-4.49439	0.224249	MRPL38	mitochondrial ribosomal protein L38
7911309	0.526176	0.0835	1.99567	-4.44065	0.224257	LOC100288778///WASH1///WASH7P///WASH2P///WASH3P	WAS protein family homolog 1 pseudogene///WAS protein family homolog 1///WAS protein family homolog 7 pseudogene///WAS protein family homolog 2 pseudogene///WAS protein family homolog 3 pseudogene
7966026	0.655944	0.211	1.36662	-5.25335	0.22431	NUAK1	NUAK family kinase 1
8059222	0.43629	0.0404	2.4746	-3.76659	0.224316	DNPEP	aspartyl aminopeptidase
8135162	0.610354	0.153	1.59174	-4.97805	0.224336	LOC100630923///PRKRIP1	LOC100289561-PRKRIP1 readthrough///PRKR interacting protein 1 (IL11 inducible)
8001178	0.753097	0.364	0.967195	-5.67552	0.224344	C16orf87	chromosome 16 open reading frame 87
8141180	0.554747	0.101	1.8672	-4.61615	0.22439	TECPR1	tectonin beta-propeller repeat containing 1
7948424	0.645543	0.198	1.4107	-5.20123	0.224429	MRPL16	mitochondrial ribosomal protein L16
7953243	0.508962	0.0723	2.09031	-4.30942	0.224452	NDUFA9	NADH:ubiquinone oxidoreductase subunit A9
8006984	0.565861	0.109	1.81986	-4.67988	0.224505	PSMD3	proteasome 26S subunit, non-ATPase 3
7901010	0.519467	0.0797	2.02611	-4.39859	0.224522	KIF2C	kinesin family member 2C
8096331	0.696406	0.265	1.20454	-5.43634	0.224524
8157139	0.708908	0.287	1.14533	-5.49945	0.224561
8033460	0.580469	0.122	1.74062	-4.78527	0.224579
7912481	0.559811	0.105	1.84397	-4.64749	0.224697	MAD2L2	MAD2 mitotic arrest deficient-like 2 (yeast)
8117537	0.512797	0.0745	2.07049	-4.33701	0.22473	HIST1H4I	histone cluster 1, H4i
7949146	0.546298	0.0963	1.90083	-4.57054	0.22487	SF1	splicing factor 1
8052680	0.700149	0.27	1.19111	-5.45084	0.224878	RAB1A	RAB1A, member RAS oncogene family
7994582	0.580452	0.122	1.74225	-4.78312	0.224923	SLX1B-SULT1A4///SLX1A-SULT1A3///SLX1A///SULT1A4///SLX1B///SULT1A3///SULT1A1///SULT1A2	SLX1B-SULT1A4 readthrough (NMD candidate)///SLX1A-SULT1A3 readthrough (NMD candidate)///SLX1 homolog A, structure-specific endonuclease subunit///sulfotransferase family 1A member 4///SLX1 homolog B, structure-specific endonuclease subunit///sulfotransferase family 1A member 3///sulfotransferase family 1A member 1///sulfotransferase family 1A member 2
7937415	0.526176	0.0835	1.99564	-4.44069	0.224932	PHRF1///PHRF1	PHD and ring finger domains 1///PHD and ring finger domains 1
8135943	0.930104	0.77	0.303643	-6.10197	0.224959
7972979	0.464	0.051	2.32091	-3.98495	0.224983
8056359	0.460081	0.0495	2.34062	-3.95701	0.225216	SNORA70F	small nucleolar RNA, H/ACA box 70F
7912316	0.535002	0.0882	1.95922	-4.49078	0.225251	CASZ1	castor zinc finger 1
8078382	0.642301	0.192	1.43217	-5.1755	0.225287
7951413	0.755732	0.37	0.953682	-5.68796	0.225432	CARD17///CARD17	caspase recruitment domain family member 17///caspase recruitment domain family member 17
7927285	0.610859	0.153	1.59031	-4.97987	0.225504	RHEB	Ras homolog enriched in brain
8040503	0.670013	0.229	1.30924	-5.31976	0.225609	UBXN2A	UBX domain protein 2A
8148824	0.458	0.0483	2.35555	-3.93583	0.225636	HSF1	heat shock transcription factor 1
8009932	0.526565	0.0836	1.99476	-4.4419	0.225713	SAP30BP	SAP30 binding protein
8028851	0.574568	0.116	1.77784	-4.73598	0.225747	SHKBP1	SH3KBP1 binding protein 1
7976874	0.749807	0.359	0.978138	-5.66534	0.225777
8137874	0.591198	0.133	1.6852	-4.85788	0.225779	CARD11	caspase recruitment domain family member 11
8052581	0.828713	0.516	0.682107	-5.90748	0.225779
8167069	0.594886	0.137	1.66595	-4.88287	0.225857	UBA1	ubiquitin like modifier activating enzyme 1
8126066	0.501443	0.0691	2.12038	-4.26744	0.225885	MTCH1	mitochondrial carrier 1
7966929	0.529789	0.0852	1.98211	-4.45932	0.225907	RAB35	RAB35, member RAS oncogene family
7929243	0.744197	0.345	1.00827	-5.63687	0.225934	NHP2	NHP2 ribonucleoprotein
8167790	0.675224	0.234	1.29335	-5.33785	0.225974	TSR2	TSR2, ribosome maturation factor
8018095	0.807225	0.47	0.761395	-5.84972	0.226228
8167360	0.580469	0.123	1.74041	-4.78555	0.226331	GATA1	GATA binding protein 1
8027348	0.633551	0.182	1.46979	-5.12992	0.226331	ZNF730	zinc finger protein 730
8156838	0.5534	0.0998	1.87757	-4.60211	0.22646	SEC61B	Sec61 translocon beta subunit
8080562	0.428835	0.0375	2.52367	-3.69675	0.226504	IL17RB	interleukin 17 receptor B
7930524	0.597294	0.139	1.65364	-4.8988	0.226604	VTI1A	vesicle transport through interaction with t-SNAREs 1A
7971858	0.672009	0.231	1.30432	-5.32537	0.226708
8067279	0.676106	0.236	1.28864	-5.34318	0.226745	CTSZ	cathepsin Z
8128314	0.580452	0.122	1.74314	-4.78194	0.226794
8002333	0.741395	0.34	1.01854	-5.62701	0.22681	SMG1P3///SMG1P1///SMG1P5///SMG1	SMG1P3, nonsense mediated mRNA decay associated PI3K related kinase pseudogene 3///SMG1P1, nonsense mediated mRNA decay associated PI3K related kinase pseudogene 1///SMG1P5, nonsense mediated mRNA decay associated PI3K related kinase pseudogene 5///SMG1, nonsense mediated mRNA decay associated PI3K related kinase
8001748	0.679648	0.24	1.27528	-5.35825	0.22688	SNORA50A	small nucleolar RNA, H/ACA box 50A
7980051	0.437476	0.0408	2.46767	-3.77646	0.226974	ELMSAN1	ELM2 and Myb/SANT domain containing 1
8023380	0.479408	0.059	2.22427	-4.12157	0.227019
8095758	0.48254	0.0601	2.21202	-4.13883	0.227081
7926936	0.818132	0.491	0.724354	-5.87738	0.227205	CCDC7	coiled-coil domain containing 7
7934320	0.632705	0.181	1.47542	-5.12304	0.227307
8082035	0.821037	0.498	0.712215	-5.88619	0.227337	CD86	CD86 molecule
8013013	0.733219	0.324	1.05562	-5.59082	0.227337
7991835	0.581583	0.124	1.7311	-4.7978	0.227395	RPL23AP5///RPL23AP82///RPL23AP7	ribosomal protein L23a pseudogene 5///ribosomal protein L23a pseudogene 82///ribosomal protein L23a pseudogene 7
7979133	0.550053	0.0983	1.8875	-4.58865	0.227406	NID2	nidogen 2
8025414	0.426074	0.0363	2.54418	-3.66754	0.227425	RAB11B	RAB11B, member RAS oncogene family
8132580	0.66706	0.225	1.32147	-5.30575	0.227496	YKT6	YKT6 v-SNARE homolog (S. cerevisiae)
7941900	0.472558	0.0552	2.26857	-4.05903	0.227517	RPS6KB2	ribosomal protein S6 kinase B2
8136602	0.541764	0.0942	1.91571	-4.55028	0.227577	NDUFB2	NADH:ubiquinone oxidoreductase subunit B2
8160478	0.580452	0.122	1.74218	-4.78321	0.227593	CAAP1	caspase activity and apoptosis inhibitor 1
7980773	0.489151	0.063	2.18107	-4.18237	0.227682	CCDC88C	coiled-coil domain containing 88C
7939676	0.563372	0.107	1.82884	-4.66784	0.227689	ATG13	autophagy related 13
8178727	0.583735	0.126	1.72014	-4.81221	0.22781	TNXB///ATF6B	tenascin XB///activating transcription factor 6 beta
8178699	0.528649	0.0846	1.98642	-4.45339	0.227837	DXO	decapping exoribonuclease
7965152	0.804487	0.465	0.770638	-5.84263	0.227921
8054045	0.616719	0.159	1.56529	-5.0115	0.227959	FAHD2B///FAHD2A	fumarylacetoacetate hydrolase domain containing 2B///fumarylacetoacetate hydrolase domain containing 2A
8027778	0.482949	0.0606	2.20715	-4.14568	0.22798	FXYD5	FXYD domain containing ion transport regulator 5
7933413	0.622685	0.168	1.52698	-5.05945	0.227996	BMS1P4///BMS1P6///BMS1P5///AGAP11///BMS1///AGAP11	BMS1, ribosome biogenesis factor pseudogene 4///BMS1, ribosome biogenesis factor pseudogene 6///BMS1, ribosome biogenesis factor pseudogene 5///ArfGAP with GTPase domain, ankyrin repeat and PH domain 11///BMS1, ribosome biogenesis factor///ArfGAP with GTPase domain, ankyrin repeat and PH domain 11
7927775	0.7177	0.3	1.1123	-5.53371	0.228014	NRBF2	nuclear receptor binding factor 2
7988245	0.553665	0.1	1.87331	-4.60788	0.228135	MFAP1	microfibrillar associated protein 1
8001231	0.663066	0.221	1.33563	-5.28943	0.228141
7905881	0.654513	0.209	1.37309	-5.24577	0.228221	ADAM15	ADAM metallopeptidase domain 15
8061184	0.707214	0.283	1.15626	-5.48796	0.228238
8119239	0.777812	0.413	0.866886	-5.76462	0.228351
8165653	0.589028	0.132	1.69048	-4.85101	0.228365
8021442	0.574274	0.115	1.78562	-4.72564	0.228394	ZNF532	zinc finger protein 532
8088996	0.83347	0.527	0.662753	-5.92073	0.228394
8013753	0.630834	0.179	1.48378	-5.11282	0.228425	NARR///RAB34	nine-amino acid residue-repeats///RAB34, member RAS oncogene family
8072206	0.554469	0.101	1.86778	-4.61536	0.228456	EWSR1	EWS RNA binding protein 1
7967021	0.750327	0.359	0.97623	-5.66712	0.228573	PXN	paxillin
8147424	0.580469	0.122	1.74113	-4.7846	0.228575	NDUFAF6	NADH:ubiquinone oxidoreductase complex assembly factor 6
8000244	0.477706	0.0581	2.23421	-4.10755	0.228628	USP31	ubiquitin specific peptidase 31
8016245	0.801378	0.456	0.7857	-5.83093	0.228733	LRRC37A2///LRRC37A6P///LRRC37A3///LRRC37A4P///LRRC37A	leucine rich repeat containing 37 member A2///leucine rich repeat containing 37 member A6, pseudogene///leucine rich repeat containing 37 member A3///leucine rich repeat containing 37 member A4, pseudogene///leucine rich repeat containing 37A
8133070	0.834543	0.531	0.656854	-5.92471	0.228785
7931159	0.633551	0.182	1.47228	-5.12688	0.228807	PSTK///PSTK	phosphoseryl-tRNA kinase///phosphoseryl-tRNA kinase
8036224	0.701723	0.273	1.18319	-5.45934	0.228862	TYROBP	TYRO protein tyrosine kinase binding protein
8025728	0.458689	0.0488	2.34995	-3.94377	0.228912	QTRT1	queuine tRNA-ribosyltransferase catalytic subunit 1
8119227	0.708855	0.286	1.14808	-5.49657	0.228922	ZFAND3	zinc finger AN1-type containing 3
8051571	0.557432	0.103	1.85821	-4.62829	0.228939
8070129	0.623679	0.168	1.5246	-5.06241	0.229133	DONSON	downstream neighbor of SON
8140530	0.477706	0.0576	2.2401	-4.09924	0.229153
8125220	0.52733	0.0843	1.98901	-4.44982	0.229225	DXO	decapping exoribonuclease
8010747	0.472567	0.0557	2.26212	-4.06815	0.229252	GPS1	G protein pathway suppressor 1
7955331	0.534908	0.0881	1.95995	-4.48978	0.229256	SMARCD1	SWI/SNF related, matrix associated, actin dependent regulator of chromatin, subfamily d, member 1
8035682	0.537597	0.0911	1.93814	-4.51965	0.229268
7996288	0.48729	0.0619	2.19256	-4.16622	0.229303
8094874	0.60887	0.152	1.59643	-4.9721	0.229327
8086880	0.626404	0.172	1.50848	-5.0824	0.229438	CDC25A	cell division cycle 25A
8055492	0.694065	0.261	1.2162	-5.42367	0.22952
8158123	0.45314	0.0467	2.37888	-3.90271	0.229548	FPGS	folylpolyglutamate synthase
7939559	0.735304	0.329	1.04447	-5.60181	0.229551	TSPAN18	tetraspanin 18
8025382	0.559236	0.104	1.84727	-4.64304	0.229585	CERS4	ceramide synthase 4
7957850	0.619763	0.164	1.54117	-5.04175	0.229691	GAS2L3	growth arrest specific 2 like 3
8116418	0.62994	0.178	1.48737	-5.1084	0.2298	GFPT2	glutamine-fructose-6-phosphate transaminase 2
7911108	0.633551	0.182	1.47092	-5.12854	0.229896
8035456	0.757809	0.372	0.948539	-5.69266	0.229911	LRRC25	leucine rich repeat containing 25
8094870	0.592776	0.135	1.67338	-4.87325	0.229928	SHISA3	shisa family member 3
8087447	0.68395	0.246	1.25912	-5.37634	0.229955	MST1	macrophage stimulating 1
8067382	0.53909	0.092	1.93139	-4.52888	0.229978	PSMA7	proteasome subunit alpha 7
7977472	0.587934	0.13	1.70201	-4.83596	0.230002	OR11H12///OR11H1	olfactory receptor family 11 subfamily H member 12///olfactory receptor family 11 subfamily H member 1
7899057	0.579817	0.121	1.74965	-4.77334	0.230028	MTFR1L	mitochondrial fission regulator 1 like
8011542	0.59639	0.139	1.65628	-4.89539	0.230036	ZZEF1	zinc finger ZZ-type and EF-hand domain containing 1
7945462	0.679731	0.24	1.27491	-5.35866	0.23004	IRF7	interferon regulatory factor 7
8100298	0.730424	0.319	1.06645	-5.58007	0.230049	OCIAD2	OCIA domain containing 2
8159984	0.7177	0.3	1.1124	-5.5336	0.23006	PLGRKT	plasminogen receptor with a C-terminal lysine
8057439	0.669864	0.229	1.30991	-5.31899	0.230071
8140371	0.521163	0.0806	2.01906	-4.40836	0.230113	TMEM120A	transmembrane protein 120A
8012924	0.465209	0.0518	2.30952	-4.00109	0.230116	TVP23C	trans-golgi network vesicle protein 23 homolog C (S. cerevisiae)
8103309	0.71902	0.302	1.10888	-5.53721	0.230168
8063893	0.546157	0.0962	1.90195	-4.56902	0.230175	ADRM1	adhesion regulating molecule 1
7963911	0.625302	0.171	1.51589	-5.07323	0.230201	CD63	CD63 molecule
7920795	0.566704	0.11	1.81409	-4.68761	0.230213
7975167	0.559236	0.104	1.84695	-4.64348	0.230243	GPHN	gephyrin
8090889	0.544336	0.0951	1.90939	-4.55889	0.230303
8033002	0.502001	0.0695	2.11651	-4.27285	0.230308	LONP1	lon peptidase 1, mitochondrial
8083749	0.705764	0.281	1.16056	-5.48342	0.230402	PPM1L	protein phosphatase, Mg2+/Mn2+ dependent 1L
8113352	0.554973	0.102	1.86592	-4.61788	0.230404
8144153	0.669859	0.229	1.31021	-5.31865	0.230443	NCAPG2	non-SMC condensin II complex subunit G2
7959164	0.532731	0.0866	1.97121	-4.47432	0.230514	DYNLL1	dynein light chain LC8-type 1
8074286	0.713287	0.293	1.13123	-5.51416	0.230521	MICAL3	microtubule associated monooxygenase, calponin and LIM domain containing 3
7928369	0.544349	0.0952	1.9087	-4.55983	0.230583	SEC24C	SEC24 homolog C, COPII coat complex component
7978824	0.619846	0.165	1.53888	-5.04461	0.230678	RPS29	ribosomal protein S29
8124433	0.575852	0.118	1.76461	-4.75355	0.230682	HIST1H4G	histone cluster 1, H4g
8176076	0.581343	0.124	1.73425	-4.79366	0.230699	DNASE1L1	deoxyribonuclease 1 like 1
8140864	0.645543	0.199	1.41047	-5.2015	0.230778	CYP51A1	cytochrome P450 family 51 subfamily A member 1
8036840	0.494083	0.0657	2.15317	-4.22153	0.230962	AKT2	AKT serine/threonine kinase 2
7909839	0.736069	0.33	1.04207	-5.60416	0.231037
8005685	0.612229	0.155	1.58232	-4.99	0.231162
7909236	0.528117	0.0845	1.98731	-4.45217	0.231212	MAPKAPK2	mitogen-activated protein kinase-activated protein kinase 2
8036010	0.623679	0.169	1.52407	-5.06307	0.231352	PEPD	peptidase D
8038967	0.655485	0.21	1.36944	-5.25005	0.231412	ZNF83	zinc finger protein 83
8025633	0.488689	0.0627	2.18446	-4.17761	0.231414	PDE4A	phosphodiesterase 4A
7969256	0.824072	0.504	0.701102	-5.89414	0.231443	TPTE2P3	transmembrane phosphoinositide 3-phosphatase and tensin homolog 2 pseudogene 3
8073605	0.544164	0.095	1.91001	-4.55805	0.231474	BIK	BCL2 interacting killer
7949954	0.747549	0.352	0.991996	-5.65232	0.231504
8115918	0.627543	0.174	1.50071	-5.09199	0.231665	CLTB	clathrin light chain B
7976059	0.509511	0.0726	2.08792	-4.31274	0.231688
8125091	0.509726	0.0727	2.08685	-4.31425	0.231763	VARS	valyl-tRNA synthetase
7929373	0.545905	0.096	1.90311	-4.56744	0.231778	LGI1	leucine rich glioma inactivated 1
7913805	0.558728	0.104	1.8492	-4.64045	0.231797	RUNX3	runt related transcription factor 3
7911422	0.580452	0.122	1.74338	-4.78162	0.231922	SDF4	stromal cell derived factor 4
8178609	0.508962	0.0723	2.09094	-4.30854	0.231924	VARS	valyl-tRNA synthetase
8061247	0.687034	0.249	1.24869	-5.38793	0.231926	RIN2	Ras and Rab interactor 2
8154219	0.770111	0.399	0.894919	-5.7405	0.231947
8050894	0.489855	0.0635	2.17553	-4.19015	0.231954	KIF3C	kinesin family member 3C
7898607	0.685272	0.247	1.25493	-5.38101	0.231991
8146024	0.595238	0.137	1.66406	-4.88533	0.232051	ADAM32	ADAM metallopeptidase domain 32
7941694	0.707809	0.284	1.15288	-5.49153	0.232054	RBM14	RNA binding motif protein 14
7913249	0.588096	0.13	1.70055	-4.83787	0.232201	PINK1-AS	PINK1 antisense RNA
8162759	0.577659	0.119	1.7589	-4.76111	0.232204	TBC1D2	TBC1 domain family member 2
8009568	0.630834	0.179	1.48273	-5.1141	0.232207	TTYH2	tweety family member 2
8029814	0.424812	0.0359	2.55235	-3.65591	0.23221	PPP5C	protein phosphatase 5 catalytic subunit
7981530	0.764217	0.387	0.917795	-5.72036	0.232255	GPR132	G protein-coupled receptor 132
8165217	0.521898	0.0809	2.01612	-4.41242	0.232299	NOTCH1	notch 1
7941685	0.562567	0.107	1.83091	-4.66506	0.232374	CCS	copper chaperone for superoxide dismutase
8148962	0.518183	0.0785	2.03605	-4.38483	0.232386	OR4F29///OR4F21///OR4F16///OR4F3	olfactory receptor family 4 subfamily F member 29///olfactory receptor family 4 subfamily F member 21///olfactory receptor family 4 subfamily F member 16///olfactory receptor family 4 subfamily F member 3
7998267	0.540062	0.0925	1.92738	-4.53436	0.232484	JMJD8	jumonji domain containing 8
8102321	0.536992	0.0903	1.94376	-4.51196	0.232498	PLA2G12AP1///PLA2G12A	phospholipase A2 group XIIA pseudogene 1///phospholipase A2 group XIIA
8164373	0.46792	0.0532	2.29258	-4.02507	0.232527	CIZ1	CDKN1A interacting zinc finger protein 1
7963758	0.720793	0.305	1.10047	-5.5458	0.232549
7982004	0.67399	0.233	1.29843	-5.33207	0.232588	SNORD116-28	small nucleolar RNA, C/D box 116-28
8103922	0.648694	0.201	1.4005	-5.21337	0.232631	CASP3	caspase 3
8161913	0.664562	0.223	1.33019	-5.29571	0.232643
8031956	0.588158	0.131	1.69755	-4.84179	0.232666	ZNF324	zinc finger protein 324
8153430	0.633551	0.182	1.47169	-5.1276	0.232721	NAPRT	nicotinate phosphoribosyltransferase
8022747	0.705717	0.28	1.16307	-5.48076	0.232853	B4GALT6	beta-1,4-galactosyltransferase 6
7916926	0.544349	0.0952	1.90858	-4.55999	0.232879
8142079	0.477706	0.0576	2.23969	-4.09982	0.232945	EFCAB10	EF-hand calcium binding domain 10
7945071	0.633484	0.181	1.4737	-5.12515	0.232974	FOXRED1	FAD dependent oxidoreductase domain containing 1
7911349	0.693944	0.259	1.22047	-5.41901	0.232995
8023926	0.636308	0.186	1.4565	-5.14609	0.233175	PARD6G	par-6 family cell polarity regulator gamma
7922095	0.711568	0.29	1.13815	-5.50696	0.233186	MPC2	mitochondrial pyruvate carrier 2
7941961	0.602451	0.144	1.63149	-4.92731	0.233205	ALDH3B1	aldehyde dehydrogenase 3 family member B1
7910164	0.580995	0.123	1.73671	-4.79042	0.233219	COQ8A	coenzyme Q8A
8159790	0.447079	0.0443	2.41353	-3.85346	0.233232	LOC100288778///WASH1///WASH7P///WASH2P///WASH3P	WAS protein family homolog 1 pseudogene///WAS protein family homolog 1///WAS protein family homolog 7 pseudogene///WAS protein family homolog 2 pseudogene///WAS protein family homolog 3 pseudogene
8150974	0.565646	0.109	1.82127	-4.67799	0.233285
8102728	0.842867	0.549	0.62726	-5.94416	0.233292
8080084	0.637517	0.188	1.45002	-5.15395	0.23331	MANF	mesencephalic astrocyte derived neurotrophic factor
8068083	0.431453	0.0388	2.50029	-3.73004	0.233335	MAP3K7CL	MAP3K7 C-terminal like
7935810	0.604471	0.147	1.6159	-4.94728	0.233345	NDUFB8	NADH:ubiquinone oxidoreductase subunit B8
8060257	0.48729	0.0621	2.19079	-4.1687	0.233496	STK25	serine/threonine kinase 25
8037794	0.542933	0.0946	1.91296	-4.55403	0.233664	PRKD2	protein kinase D2
7951485	0.574222	0.114	1.78767	-4.7229	0.2337	SLC35F2	solute carrier family 35 member F2
8061564	0.498353	0.0675	2.13564	-4.24609	0.233732	ID1	inhibitor of DNA binding 1, HLH protein
7914807	0.690262	0.253	1.23946	-5.39815	0.2339
8085412	0.660384	0.217	1.34813	-5.27494	0.233912	IQSEC1	IQ motif and Sec7 domain 1
8016088	0.716901	0.299	1.11506	-5.53087	0.233958	CCDC43	coiled-coil domain containing 43
8047518	0.60409	0.147	1.6183	-4.94422	0.23402	NOP58	NOP58 ribonucleoprotein
8030113	0.53261	0.0864	1.9729	-4.472	0.234058	RUVBL2	RuvB like AAA ATPase 2
8036881	0.680794	0.242	1.26961	-5.36461	0.234192
8064322	0.603705	0.145	1.6258	-4.93462	0.234199	C20orf96	chromosome 20 open reading frame 96
8042830	0.62946	0.177	1.49183	-5.10293	0.234258	MTHFD2	methylenetetrahydrofolate dehydrogenase (NADP+ dependent) 2, methenyltetrahydrofolate cyclohydrolase
8081065	0.489994	0.0637	2.17395	-4.19237	0.234411
8082442	0.554877	0.101	1.86684	-4.61663	0.234488
8097717	0.581343	0.124	1.73315	-4.79511	0.234519	ARHGAP10	Rho GTPase activating protein 10
8053025	0.51426	0.0756	2.06076	-4.35054	0.234529	NAT8	N-acetyltransferase 8 (putative)
8140220	0.465209	0.052	2.30798	-4.00327	0.234531	RCC1L	RCC1 like
7994620	0.477896	0.0582	2.23322	-4.10894	0.234789	KIF22	kinesin family member 22
8128034	0.725622	0.313	1.08159	-5.56491	0.234838	AKIRIN2	akirin 2
8071662	0.574275	0.115	1.78058	-4.73234	0.234841	GGTLC2	gamma-glutamyltransferase light chain 2
7952813	0.583735	0.126	1.72056	-4.81166	0.23485	IGSF9B	immunoglobulin superfamily member 9B
8075182	0.495568	0.0664	2.1461	-4.23143	0.23495	XBP1	X-box binding protein 1
8140297	0.523765	0.0823	2.00487	-4.42795	0.234953	POM121C///POMZP3///POM121	POM121 transmembrane nucleoporin C///POM121 and ZP3 fusion///POM121 transmembrane nucleoporin
7988444	0.658194	0.213	1.36015	-5.26092	0.234978	MYEF2	myelin expression factor 2
8162421	0.413493	0.0335	2.59854	-3.59015	0.235097	IPPK	inositol-pentakisphosphate 2-kinase
7984843	0.533534	0.0869	1.96907	-4.47726	0.235156	ARID3B	AT-rich interaction domain 3B
8024391	0.485978	0.0615	2.19691	-4.16009	0.23526	DOT1L	DOT1 like histone lysine methyltransferase
7903188	0.803673	0.462	0.774447	-5.83969	0.235341	PTBP2	polypyrimidine tract binding protein 2
7917904	0.452999	0.0463	2.38414	-3.89524	0.235454
7968911	0.700421	0.271	1.18849	-5.45366	0.235455
7911486	0.446885	0.0442	2.41479	-3.85167	0.235553	CPSF3L	cleavage and polyadenylation specific factor 3-like
8068608	0.579817	0.121	1.74985	-4.77308	0.235865
8133034	0.594593	0.136	1.66782	-4.88046	0.23588
7935588	0.464034	0.0512	2.3179	-3.98921	0.235923	HPS1	HPS1, biogenesis of lysosomal organelles complex 3 subunit 1
7997982	0.445418	0.0437	2.42152	-3.84211	0.235927	CDK10	cyclin dependent kinase 10
7909088	0.49228	0.0646	2.16439	-4.20579	0.235965	TMCC2	transmembrane and coiled-coil domain family 2
8091715	0.719062	0.303	1.1068	-5.53933	0.23599	LXN	latexin
7989335	0.733857	0.326	1.05151	-5.59488	0.236164	ANXA2	annexin A2
8144951	0.816866	0.488	0.729409	-5.87368	0.236249
7944365	0.699509	0.268	1.19634	-5.44521	0.236286	CCDC84	coiled-coil domain containing 84
7921144	0.557457	0.103	1.85492	-4.63273	0.236293	SH2D2A	SH2 domain containing 2A
8173579	0.588096	0.13	1.7001	-4.83845	0.236315
7901140	0.475257	0.0567	2.2508	-4.08413	0.23635	MAST2	microtubule associated serine/threonine kinase 2
8144151	0.695928	0.264	1.20685	-5.43384	0.236356	THAP5P1	THAP domain containing 5 pseudogene 1
7994659	0.522143	0.0811	2.01483	-4.41419	0.23636	MVP	major vault protein
8073949	0.57504	0.118	1.76698	-4.75041	0.236402	CRELD2	cysteine rich with EGF like domains 2
8109401	0.413493	0.0336	2.59644	-3.59315	0.23644
7948211	0.669864	0.229	1.31004	-5.31885	0.236448	SSRP1	structure specific recognition protein 1
8152491	0.581879	0.125	1.72883	-4.80079	0.236479	EXT1	exostosin glycosyltransferase 1
8015526	0.494077	0.0656	2.15417	-4.22012	0.236637	KAT2A	lysine acetyltransferase 2A
8130993	0.702368	0.275	1.17864	-5.46421	0.236647	FAM20C	family with sequence similarity 20 member C
7981290	0.764612	0.388	0.91674	-5.7213	0.236664	WARS	tryptophanyl-tRNA synthetase
8132539	0.633484	0.181	1.4734	-5.12551	0.236674	DBNL	drebrin like
8168990	0.730517	0.321	1.06322	-5.58329	0.236733
8045533	0.739145	0.335	1.02942	-5.61649	0.236819
8134880	0.49859	0.0678	2.13247	-4.25052	0.236823	MOSPD3	motile sperm domain containing 3
7954090	0.506415	0.0711	2.1019	-4.29326	0.236839	EMP1	epithelial membrane protein 1
7928556	0.715282	0.297	1.12163	-5.5241	0.236976
8149955	0.460081	0.0495	2.34001	-3.95787	0.23699	PBK	PDZ binding kinase
8170865	0.477706	0.058	2.23568	-4.10548	0.23701	TAZ	tafazzin
8113873	0.703278	0.276	1.1746	-5.46853	0.237017	HINT1	histidine triad nucleotide binding protein 1
8144557	0.652735	0.206	1.38521	-5.23149	0.237137	MSRA	methionine sulfoxide reductase A
8139776	0.459995	0.0493	2.34292	-3.95375	0.237193
8140907	0.792177	0.44	0.814764	-5.80781	0.237245
7926158	0.501656	0.0694	2.11744	-4.27155	0.237302	PROSER2	proline and serine rich 2
8012598	0.641269	0.191	1.43888	-5.16742	0.237423	RCVRN	recoverin
7995797	0.54654	0.0964	1.90005	-4.57161	0.237554	MT1E	metallothionein 1E
7937150	0.624368	0.169	1.52093	-5.06697	0.237575	ADAM8	ADAM metallopeptidase domain 8
8105842	0.644535	0.197	1.41629	-5.19454	0.237674	CENPH	centromere protein H
7981377	0.48254	0.06	2.21301	-4.13743	0.237698	ANKRD9	ankyrin repeat domain 9
8066292	0.559589	0.105	1.84475	-4.64644	0.237716
8073194	0.694065	0.262	1.21353	-5.42658	0.238	GRAP2	GRB2-related adaptor protein 2
8013633	0.606685	0.15	1.60258	-4.96428	0.238076	UNC119	unc-119 lipid binding chaperone
8171348	0.54088	0.0933	1.9217	-4.54211	0.238231	ATXN3L	ataxin 3 like
8114443	0.724116	0.31	1.08798	-5.55848	0.238298	ETF1	eukaryotic translation termination factor 1
7907211	0.568619	0.111	1.80647	-4.69782	0.238349
7995492	0.539523	0.0922	1.92996	-4.53084	0.23835	ADCY7	adenylate cyclase 7
7947681	0.60409	0.147	1.61892	-4.94343	0.238393	ARHGAP1	Rho GTPase activating protein 1
8007310	0.684477	0.246	1.25743	-5.37823	0.238435
8043405	0.475736	0.0571	2.24636	-4.0904	0.238522
8133413	0.523934	0.0828	2.00128	-4.43291	0.238534	LIMK1	LIM domain kinase 1
8169004	0.429975	0.038	2.51464	-3.70961	0.238569
8123678	0.466391	0.0526	2.30043	-4.01396	0.238629	PXDC1	PX domain containing 1
8069532	0.713851	0.294	1.12752	-5.518	0.238793	HSPA13	heat shock protein family A (Hsp70) member 13
8100943	0.630834	0.179	1.48373	-5.11288	0.238807	RASSF6	Ras association domain family member 6
7899101	0.699563	0.269	1.19444	-5.44727	0.238823	CNKSR1	connector enhancer of kinase suppressor of Ras 1
8074817	0.574275	0.116	1.77972	-4.73349	0.238861	TOP3B	topoisomerase (DNA) III beta
8029065	0.755204	0.369	0.956385	-5.68548	0.238904	BCKDHA	branched chain keto acid dehydrogenase E1, alpha polypeptide
8115147	0.577635	0.119	1.75919	-4.76073	0.238945	CD74///ROS1	CD74 molecule///ROS proto-oncogene 1, receptor tyrosine kinase
7940673	0.680582	0.242	1.27082	-5.36325	0.238989	GNG3	G protein subunit gamma 3
8069057	0.450601	0.0455	2.39592	-3.8785	0.239015	PFKL	phosphofructokinase, liver type
8000425	0.513888	0.0752	2.06499	-4.34467	0.239172	GTF3C1	general transcription factor IIIC subunit 1
8165676	0.580469	0.122	1.74084	-4.78498	0.239195
8085912	0.652701	0.206	1.3861	-5.23043	0.239228
8106776	0.708987	0.288	1.14477	-5.50004	0.239231	COX7C	cytochrome c oxidase subunit 7C
7991630	0.626404	0.173	1.50759	-5.0835	0.239294	TM2D3	TM2 domain containing 3
7986541	0.437857	0.0412	2.46034	-3.78689	0.239323	LOC100288778///WASH1///WASH7P///WASH2P///WASH3P	WAS protein family homolog 1 pseudogene///WAS protein family homolog 1///WAS protein family homolog 7 pseudogene///WAS protein family homolog 2 pseudogene///WAS protein family homolog 3 pseudogene
8002403	0.408024	0.0318	2.63297	-3.54116	0.239357	MTSS1L	metastasis suppressor 1 like
7976726	0.500431	0.0687	2.12387	-4.26256	0.239427	EVL	Enah/Vasp-like
8072989	0.447861	0.0445	2.41017	-3.85824	0.239548	PICK1	protein interacting with PRKCA 1
8110618	0.801412	0.456	0.785393	-5.83117	0.239591	ARPP19	cAMP regulated phosphoprotein 19
7974471	0.863557	0.596	0.553311	-5.98924	0.239779
8074577	0.509932	0.0728	2.08604	-4.31537	0.239881	PI4KAP1///PI4KAP2///PI4KA	phosphatidylinositol 4-kinase alpha pseudogene 1///phosphatidylinositol 4-kinase alpha pseudogene 2///phosphatidylinositol 4-kinase alpha
8101437	0.546839	0.0967	1.89801	-4.57438	0.239943	COQ2	coenzyme Q2, polyprenyltransferase
8154916	0.662209	0.219	1.34095	-5.28327	0.239994	GALT	galactose-1-phosphate uridylyltransferase
8032815	0.588689	0.131	1.69344	-4.84714	0.24005	UBXN6	UBX domain protein 6
7933290	0.645543	0.198	1.41155	-5.20021	0.240154	BMS1P4///BMS1P6///BMS1P5///AGAP11///BMS1///AGAP11	BMS1, ribosome biogenesis factor pseudogene 4///BMS1, ribosome biogenesis factor pseudogene 6///BMS1, ribosome biogenesis factor pseudogene 5///ArfGAP with GTPase domain, ankyrin repeat and PH domain 11///BMS1, ribosome biogenesis factor///ArfGAP with GTPase domain, ankyrin repeat and PH domain 11
8017718	0.458	0.0484	2.35417	-3.93778	0.240208	AXIN2	axin 2
8027996	0.730539	0.321	1.06254	-5.58396	0.240237	PSENEN	presenilin enhancer gamma-secretase subunit
7989768	0.636687	0.186	1.45426	-5.14882	0.240263
8097586	0.644806	0.197	1.41471	-5.19644	0.240318	GAB1	GRB2 associated binding protein 1
8115076	0.745847	0.348	1.0007	-5.64408	0.240421	CSF1R	colony stimulating factor 1 receptor
8143863	0.580213	0.122	1.74378	-4.7811	0.240523	FASTK	Fas activated serine/threonine kinase
7992756	0.512797	0.0743	2.0724	-4.33436	0.240529
8052979	0.432769	0.0391	2.49538	-3.73701	0.240546	SFXN5	sideroflexin 5
7971640	0.536952	0.0898	1.94735	-4.50706	0.240605
8088526	0.746259	0.349	0.998559	-5.64611	0.240619	THOC7	THO complex 7
8143188	0.591989	0.134	1.67841	-4.86671	0.240625	CREB3L2	cAMP responsive element binding protein 3 like 2
8003621	0.475736	0.0571	2.24633	-4.09045	0.240665	MRM3	mitochondrial rRNA methyltransferase 3
8168436	0.693944	0.259	1.22134	-5.41805	0.240771
8177011	0.553713	0.101	1.87228	-4.60927	0.240846	ASMTL	acetylserotonin O-methyltransferase-like
7969638	0.538133	0.0915	1.93459	-4.52451	0.240888
8053214	0.511989	0.0738	2.07676	-4.32829	0.24091	AUP1	ancient ubiquitous protein 1
8034122	0.57504	0.117	1.77023	-4.74609	0.241037	SPC24	SPC24, NDC80 kinetochore complex component
8131303	0.458	0.0484	2.35467	-3.93708	0.241071	WIPI2	WD repeat domain, phosphoinositide interacting 2
8040036	0.745847	0.348	1.00105	-5.64374	0.241169	RPS7	ribosomal protein S7
8038624	0.458	0.0482	2.35737	-3.93324	0.241202	C19orf48	chromosome 19 open reading frame 48
8033300	0.580713	0.123	1.73897	-4.78744	0.241325	GPR108	G protein-coupled receptor 108
7925250	0.491433	0.0643	2.16764	-4.20123	0.241369	GNG4	G protein subunit gamma 4
7898570	0.730424	0.32	1.06385	-5.58267	0.241529
7962183	0.506641	0.0713	2.09981	-4.29616	0.241582	AK4	adenylate kinase 4
8121510	0.70785	0.285	1.15111	-5.49338	0.241588	RPF2	ribosome production factor 2 homolog
8098789	0.431453	0.0388	2.5009	-3.72916	0.241604	GAK	cyclin G associated kinase
8048257	0.62946	0.177	1.49172	-5.10306	0.24163	PNKD	paroxysmal nonkinesigenic dyskinesia
8134470	0.57823	0.12	1.75589	-4.76509	0.241638	TRRAP	transformation/transcription domain associated protein
8136591	0.458689	0.0487	2.35095	-3.94235	0.241673	ADCK2	aarF domain containing kinase 2
8008263	0.539523	0.0923	1.92931	-4.53173	0.241707	PDK2	pyruvate dehydrogenase kinase 2
8139678	0.607976	0.151	1.59968	-4.96797	0.241745
8114583	0.450601	0.0455	2.39599	-3.8784	0.241749	SRA1	steroid receptor RNA activator 1
8098985	0.727695	0.315	1.07582	-5.57071	0.241926	HAUS3	HAUS augmin like complex subunit 3
7973770	0.571337	0.113	1.79484	-4.71335	0.241955	SCFD1	sec1 family domain containing 1
8122856	0.694065	0.26	1.21754	-5.42221	0.242007
8147307	0.474973	0.0564	2.25369	-4.08005	0.242083	FAM92A1	family with sequence similarity 92 member A1
8146533	0.614928	0.157	1.57161	-5.00353	0.242137	FAM110B	family with sequence similarity 110 member B
8136936	0.597517	0.139	1.6529	-4.89976	0.24231	CTAGE8///CTAGE4///CTAGE11P///CTAGE9///CTAGE15///CTAGE6	CTAGE family member 8///CTAGE family member 4///CTAGE family member 11, pseudogene///CTAGE family member 9///CTAGE family member 15///CTAGE family member 6
8104786	0.570196	0.112	1.7981	-4.709	0.242311
7943369	0.511047	0.0735	2.07975	-4.32413	0.242311	TMEM133	transmembrane protein 133
8009227	0.611898	0.155	1.58298	-4.98916	0.242393	PSMC5	proteasome 26S subunit, ATPase 5
7956401	0.636175	0.186	1.4575	-5.14488	0.242422	SHMT2	serine hydroxymethyltransferase 2
8038942	0.683914	0.245	1.26018	-5.37516	0.242515	ZNF432	zinc finger protein 432
7948249	0.481709	0.0598	2.21584	-4.13345	0.242547	SLC43A1	solute carrier family 43 member 1
8016858	0.600826	0.142	1.64065	-4.91554	0.242548	COIL	coilin
8102860	0.720013	0.304	1.10228	-5.54395	0.242615	H3F3AP4///H3F3A	H3 histone, family 3A, pseudogene 4///H3 histone, family 3A
8163149	0.541201	0.0939	1.91742	-4.54796	0.242661	PTPN3	protein tyrosine phosphatase, non-receptor type 3
8028674	0.566704	0.11	1.81365	-4.6882	0.242701	SUPT5H	SPT5 homolog, DSIF elongation factor subunit
8053009	0.425685	0.0362	2.54701	-3.66351	0.242769	FBXO41	F-box protein 41
8006214	0.736049	0.33	1.0422	-5.60402	0.242779	ADAP2	ArfGAP with dual PH domains 2
8158028	0.471001	0.0541	2.28127	-4.04107	0.242838	LRSAM1	leucine rich repeat and sterile alpha motif containing 1
7941311	0.458	0.0485	2.35404	-3.93796	0.242854	EHBP1L1///SIPA1	EH domain binding protein 1 like 1///signal-induced proliferation-associated 1
8109484	0.481603	0.0597	2.21648	-4.13254	0.242868	KIF4B///KIF4A	kinesin family member 4B///kinesin family member 4A
8158725	0.47193	0.0546	2.27543	-4.04934	0.24297	ABL1	ABL proto-oncogene 1, non-receptor tyrosine kinase
7900365	0.451078	0.0456	2.39397	-3.88126	0.242982	MFSD2A///MFSD2A	major facilitator superfamily domain containing 2A///major facilitator superfamily domain containing 2A
8018196	0.691653	0.256	1.22837	-5.41036	0.243001	CD300LF	CD300 molecule like family member f
8093500	0.600826	0.142	1.6417	-4.91419	0.243075	TACC3	transforming acidic coiled-coil containing protein 3
7982751	0.455978	0.0473	2.37032	-3.91486	0.243084
8138086	0.4684	0.0534	2.2897	-4.02914	0.243113
8110520	0.662209	0.219	1.34016	-5.28419	0.243171
8080438	0.50373	0.0699	2.11292	-4.27786	0.243205	SPCS1	signal peptidase complex subunit 1
8179088	0.557652	0.103	1.85395	-4.63404	0.243216	TRIM39-RPP21///TRIM39	TRIM39-RPP21 readthrough///tripartite motif containing 39
8127143	0.57823	0.12	1.75532	-4.76585	0.243336
8114991	0.562481	0.107	1.83127	-4.66458	0.243428	SH3TC2	SH3 domain and tetratricopeptide repeats 2
8065817	0.579817	0.121	1.74734	-4.7764	0.243509	GSS	glutathione synthetase
8074030	0.464	0.0511	2.31941	-3.98707	0.243527	PPP6R2	protein phosphatase 6 regulatory subunit 2
8077550	0.613156	0.155	1.5799	-4.99306	0.24361	MTMR14	myotubularin related protein 14
8089771	0.658194	0.214	1.35884	-5.26245	0.243618	CD80	CD80 molecule
8033241	0.694065	0.262	1.21229	-5.42793	0.243738	CD70	CD70 molecule
8149324	0.574275	0.115	1.78119	-4.73153	0.243844	FAM167A	family with sequence similarity 167 member A
7941732	0.433991	0.0397	2.48478	-3.75211	0.243954	RCE1	Ras converting CAAX endopeptidase 1
8161484	0.550833	0.0987	1.88466	-4.5925	0.243966	LOC107984066///LOC100996643///LOC100133920///LOC286297///MTHFD1L	monofunctional C1-tetrahydrofolate synthase, mitochondrial-like///monofunctional C1-tetrahydrofolate synthase, mitochondrial-like///methylenetetrahydrofolate dehydrogenase (NADP+ dependent) 1-like pseudogene///methylenetetrahydrofolate dehydrogenase (NADP+ dependent) 1-like pseudogene///methylenetetrahydrofolate dehydrogenase (NADP+ dependent) 1-like
7904429	0.594861	0.137	1.66682	-4.88175	0.244043	HSD3BP4	hydroxy-delta-5-steroid dehydrogenase, 3 beta, pseudogene 4
8060205	0.441824	0.0429	2.43394	-3.82445	0.244081	PASK	PAS domain containing serine/threonine kinase
8118804	0.619674	0.164	1.54274	-5.03979	0.244156	PACSIN1	protein kinase C and casein kinase substrate in neurons 1
7911096	0.827803	0.514	0.684759	-5.90563	0.244235	EFCAB2	EF-hand calcium binding domain 2
8161986	0.713951	0.294	1.12713	-5.51841	0.24445
8036720	0.471237	0.0542	2.28023	-4.04254	0.24449	PAF1	PAF1 homolog, Paf1/RNA polymerase II complex component
8056343	0.755056	0.368	0.958575	-5.68347	0.244522	COBLL1	cordon-bleu WH2 repeat protein like 1
7973336	0.556118	0.102	1.86241	-4.62262	0.244529	MMP14	matrix metallopeptidase 14
8078569	0.73513	0.328	1.04585	-5.60045	0.244544	GOLGA4	golgin A4
7899346	0.625302	0.171	1.51495	-5.07438	0.244727	TMA7	translation machinery associated 7 homolog
7934050	0.603969	0.146	1.62339	-4.9377	0.245035	SLC25A16	solute carrier family 25 member 16
8014749	0.613189	0.156	1.57781	-4.9957	0.24508	RPL23	ribosomal protein L23
8044649	0.426098	0.0364	2.54245	-3.67001	0.245082	LOC100288778///WASH1///WASH7P///WASH2P///WASH3P	WAS protein family homolog 1 pseudogene///WAS protein family homolog 1///WAS protein family homolog 7 pseudogene///WAS protein family homolog 2 pseudogene///WAS protein family homolog 3 pseudogene
8005171	0.563372	0.107	1.82811	-4.66882	0.245195	TRPV2	transient receptor potential cation channel subfamily V member 2
7997662	0.697231	0.266	1.20156	-5.43957	0.245227	KIAA0513	KIAA0513
7923426	0.660022	0.216	1.35071	-5.27194	0.245408	UBE2T	ubiquitin conjugating enzyme E2 T
8125295	0.535116	0.0888	1.95487	-4.49675	0.245477	TNXB///ATF6B	tenascin XB///activating transcription factor 6 beta
8154620	0.498846	0.0681	2.12953	-4.25464	0.24555
8115455	0.567195	0.11	1.81241	-4.68987	0.245591	HAVCR1	hepatitis A virus cellular receptor 1
8044605	0.660384	0.217	1.34826	-5.27479	0.245612	PAX8-AS1	PAX8 antisense RNA 1
8105987	0.889333	0.664	0.451713	-6.04263	0.245616	LOC441081	POM121 membrane glycoprotein (rat) pseudogene
8069174	0.544336	0.0951	1.90927	-4.55905	0.24562	FAM207A	family with sequence similarity 207 member A
8018935	0.847601	0.563	0.604766	-5.95842	0.245637
8083119	0.583735	0.126	1.72201	-4.80975	0.245725	RNF7	ring finger protein 7
8042207	0.580469	0.122	1.74052	-4.7854	0.245803	COMMD1	copper metabolism domain containing 1
8081676	0.632759	0.181	1.47528	-5.12322	0.24588	GTPBP8	GTP binding protein 8 (putative)
8177770	0.553673	0.1	1.87272	-4.60868	0.245894	TRIM39-RPP21///TRIM39	TRIM39-RPP21 readthrough///tripartite motif containing 39
8158250	0.523934	0.0827	2.00165	-4.43241	0.245945	CERCAM	cerebral endothelial cell adhesion molecule
8166585	0.497112	0.0671	2.13941	-4.24081	0.245983	FLJ32742	uncharacterized locus FLJ32742
8167369	0.472056	0.0548	2.27339	-4.05221	0.245986	HDAC6	histone deacetylase 6
8012416	0.477706	0.0577	2.23884	-4.10101	0.246067	LINC00324	long intergenic non-protein coding RNA 324
8100143	0.429975	0.038	2.51482	-3.70935	0.246076
8047265	0.716901	0.299	1.11504	-5.53088	0.246093	C2orf69///C2orf47	chromosome 2 open reading frame 69///chromosome 2 open reading frame 47
7926900	0.779264	0.415	0.862456	-5.76838	0.24622	MAP3K8	mitogen-activated protein kinase kinase kinase 8
8040440	0.58019	0.122	1.7444	-4.78028	0.246266	GEN1	GEN1, Holliday junction 5' flap endonuclease
8135587	0.642301	0.193	1.43197	-5.17574	0.246304	CAV2///LOC105375463///CAV2	caveolin 2///uncharacterized LOC105375463///caveolin 2
8134431	0.635257	0.184	1.46166	-5.13982	0.246319
7982829	0.460081	0.0495	2.34011	-3.95773	0.246396	SPINT1	serine peptidase inhibitor, Kunitz type 1
8048319	0.413732	0.0337	2.5937	-3.59704	0.246434	VIL1	villin 1
8012054	0.583735	0.126	1.72304	-4.8084	0.246491	DLG4	discs large MAGUK scaffold protein 4
7995477	0.696387	0.265	1.20506	-5.43578	0.246612
8097472	0.553713	0.101	1.87135	-4.61054	0.246829
7941302	0.426098	0.0365	2.5417	-3.67107	0.246947	FAM89B	family with sequence similarity 89 member B
7992552	0.421577	0.0353	2.5637	-3.63976	0.247002	MLST8	MTOR associated protein, LST8 homolog
8043697	0.735715	0.329	1.04318	-5.60306	0.247235	ANKRD36BP2///ANKRD36C///ANKRD36///ANKRD36B	ankyrin repeat domain 36B pseudogene 2///ankyrin repeat domain 36C///ankyrin repeat domain 36///ankyrin repeat domain 36B
8052382	0.540637	0.093	1.92445	-4.53836	0.24739	FANCL	Fanconi anemia complementation group L
8177647	0.519258	0.0791	2.03085	-4.39204	0.24742	SMN2///SMN1	survival of motor neuron 2, centromeric///survival of motor neuron 1, telomeric
8088535	0.607667	0.151	1.60043	-4.96701	0.247451	PSMD6	proteasome 26S subunit, non-ATPase 6
7979982	0.553665	0.1	1.87405	-4.60688	0.247476
8024089	0.464	0.0511	2.31942	-3.98705	0.247492	WDR18	WD repeat domain 18
8040927	0.402522	0.0297	2.67752	-3.47781	0.247556	NRBP1	nuclear receptor binding protein 1
8106189	0.541201	0.0937	1.91893	-4.5459	0.247624
8137670	0.627543	0.174	1.5006	-5.09213	0.247638	PDGFA	platelet derived growth factor subunit A
8058670	0.677261	0.237	1.28383	-5.34861	0.247676	IKZF2	IKAROS family zinc finger 2
8074464	0.405307	0.0308	2.65384	-3.51147	0.247694	UFD1L	ubiquitin fusion degradation 1 like (yeast)
7941127	0.41693	0.0344	2.57982	-3.6168	0.247789	ZFPL1	zinc finger protein like 1
8043657	0.540974	0.0934	1.92107	-4.54297	0.247795	CNNM4	cyclin and CBS domain divalent metal cation transport mediator 4
8131573	0.51884	0.0789	2.03261	-4.3896	0.247824	ARL4A	ADP ribosylation factor like GTPase 4A
7926484	0.423125	0.0356	2.55745	-3.64864	0.247837
7973306	0.554393	0.101	1.86809	-4.61494	0.247862	ABHD4	abhydrolase domain containing 4
8105958	0.515721	0.0766	2.05281	-4.36159	0.24793	SMN2///SMN1	survival of motor neuron 2, centromeric///survival of motor neuron 1, telomeric
8106006	0.526948	0.0841	1.99074	-4.44745	0.247995	SMN2///SMN1	survival of motor neuron 2, centromeric///survival of motor neuron 1, telomeric
8097790	0.62946	0.177	1.49169	-5.1031	0.248015
8116031	0.415325	0.0342	2.58504	-3.60937	0.248065	PFN3	profilin 3
8014702	0.645487	0.198	1.4135	-5.19788	0.248242	LOC100129395	NS5ATP13TP1
7973414	0.790235	0.438	0.819415	-5.80404	0.248259	NGDN	neuroguidin
8133038	0.757696	0.372	0.948935	-5.6923	0.248297
8117869	0.55078	0.0986	1.88547	-4.59141	0.248338	TRIM39-RPP21///TRIM39	TRIM39-RPP21 readthrough///tripartite motif containing 39
8006319	0.745288	0.347	1.00385	-5.64108	0.248349
8172520	0.660022	0.216	1.34984	-5.27295	0.248383	TFE3	transcription factor binding to IGHM enhancer 3
8131044	0.563082	0.107	1.82981	-4.66653	0.248417	GET4	golgi to ER traffic protein 4
7931353	0.565646	0.109	1.82123	-4.67806	0.24844	PTPRE	protein tyrosine phosphatase, receptor type E
8088140	0.532731	0.0866	1.97163	-4.47374	0.248448
8149555	0.523459	0.0819	2.00832	-4.42319	0.248478	PSD3	pleckstrin and Sec7 domain containing 3
7917199	0.679333	0.24	1.27673	-5.35661	0.248495	TTLL7	tubulin tyrosine ligase like 7
8075406	0.444298	0.0435	2.42579	-3.83603	0.248507	PES1	pescadillo ribosomal biogenesis factor 1
8089026	0.548267	0.0974	1.89353	-4.58046	0.24852	STX19	syntaxin 19
7946436	0.526948	0.084	1.9913	-4.44667	0.248645	ASCL3	achaete-scute family bHLH transcription factor 3
8133331	0.503846	0.0699	2.11261	-4.2783	0.248652	POM121C///POM121	POM121 transmembrane nucleoporin C///POM121 transmembrane nucleoporin
7999598	0.661815	0.219	1.34303	-5.28086	0.248655	NTAN1	N-terminal asparagine amidase
8005247	0.448611	0.0447	2.40742	-3.86215	0.248747	NT5M	5',3'-nucleotidase, mitochondrial
8041508	0.824319	0.505	0.700361	-5.89467	0.24881	QPCT	glutaminyl-peptide cyclotransferase
8159439	0.513489	0.0748	2.06804	-4.34043	0.248874	C9orf172	chromosome 9 open reading frame 172
8091241	0.750891	0.36	0.974851	-5.6684	0.248949
7957271	0.602572	0.144	1.63072	-4.92831	0.248974
8036656	0.494077	0.0656	2.15466	-4.21944	0.248991	SARS2	seryl-tRNA synthetase 2, mitochondrial
7900911	0.472558	0.0553	2.26742	-4.06065	0.249073	DPH2	DPH2 homolog
8005707	0.523707	0.0822	2.00549	-4.4271	0.249095	MAP2K3	mitogen-activated protein kinase kinase 3
7952673	0.781312	0.419	0.855626	-5.77414	0.249106	FLJ45950	FLJ45950 protein
8017675	0.456614	0.0475	2.36656	-3.92019	0.249223	PLEKHM1P1///PLEKHM1	pleckstrin homology and RUN domain containing M1 pseudogene 1///pleckstrin homology and RUN domain containing M1
7990400	0.459583	0.0489	2.34755	-3.94717	0.249316	ULK3	unc-51 like kinase 3
8025659	0.452035	0.046	2.38775	-3.89011	0.249333	ATG4D	autophagy related 4D cysteine peptidase
7975630	0.438385	0.0418	2.45198	-3.79878	0.249346
7952988	0.639496	0.19	1.44247	-5.16309	0.249374	ERC1	ELKS/RAB6-interacting/CAST family member 1
7949465	0.428835	0.0375	2.52287	-3.69788	0.249385	RELA	RELA proto-oncogene, NF-kB subunit
8068120	0.627354	0.174	1.50134	-5.09122	0.249423	GRIK1-AS2	GRIK1 antisense RNA 2
7975645	0.605563	0.149	1.60857	-4.95664	0.249492	ZNF410	zinc finger protein 410
8038407	0.685714	0.248	1.25294	-5.38321	0.249732	RRAS	related RAS viral (r-ras) oncogene homolog
7926443	0.490196	0.0639	2.17198	-4.19513	0.249781
7899394	0.663855	0.221	1.3336	-5.29177	0.2498	THEMIS2	thymocyte selection associated family member 2
8026106	0.512606	0.0742	2.0738	-4.33242	0.249812	CALR	calreticulin
8093398	0.626404	0.173	1.50758	-5.08351	0.249846	PCGF3	polycomb group ring finger 3
7941511	0.685705	0.248	1.25375	-5.38232	0.249847	SF3B2	splicing factor 3b subunit 2
8165705	0.701981	0.274	1.18	-5.46276	0.249902
7942379	0.762019	0.381	0.931689	-5.70793	0.249973
7902909	0.468138	0.0533	2.29168	-4.02634	0.250173
8014861	0.460081	0.0495	2.34031	-3.95745	0.25026
8120783	0.535449	0.089	1.95291	-4.49944	0.250267	MYO6	myosin VI
8161747	0.626404	0.173	1.50628	-5.08512	0.250303	ZFAND5	zinc finger AN1-type containing 5
8164918	0.660384	0.217	1.34868	-5.27429	0.250348	SLC2A6	solute carrier family 2 member 6
8179773	0.602778	0.144	1.62941	-4.92998	0.250468	NCR3	natural cytotoxicity triggering receptor 3
8062433	0.604958	0.148	1.61131	-4.95315	0.250648	RPRD1B	regulation of nuclear pre-mRNA domain containing 1B
7957733	0.47193	0.0546	2.27587	-4.0487	0.250677
8003583	0.462083	0.0502	2.33124	-3.97031	0.250694	KIF22	kinesin family member 22
8071806	0.459612	0.049	2.34614	-3.94917	0.2508	DDTL///LOC391322///DDT	D-dopachrome tautomerase-like///D-dopachrome tautomerase-like///D-dopachrome tautomerase
8145914	0.55209	0.0992	1.88158	-4.59668	0.250949	BAG4	BCL2 associated athanogene 4
7960052	0.736111	0.33	1.04138	-5.60483	0.250953	SNORA49	small nucleolar RNA, H/ACA box 49
8124955	0.602778	0.144	1.62957	-4.92977	0.250955	NCR3	natural cytotoxicity triggering receptor 3
7943749	0.553528	0.1	1.87596	-4.60429	0.251062	LAYN	layilin
8134091	0.545015	0.0955	1.90661	-4.56268	0.251085	CLDN12	claudin 12
7981964	0.803325	0.462	0.775283	-5.83904	0.251097	SNORD116-9///SNORD116-8///SNORD116-6///SNORD116-3	small nucleolar RNA, C/D box 116-9///small nucleolar RNA, C/D box 116-8///small nucleolar RNA, C/D box 116-6///small nucleolar RNA, C/D box 116-3
8165860	0.868904	0.607	0.537182	-5.99838	0.25116
7940349	0.549701	0.0979	1.88973	-4.58562	0.251203	CCDC86	coiled-coil domain containing 86
7901497	0.515721	0.0765	2.05368	-4.36037	0.251242	ZYG11A	zyg-11 family member A, cell cycle regulator
7974270	0.625655	0.172	1.51166	-5.07847	0.251335	ATL1	atlastin GTPase 1
8085431	0.553299	0.0997	1.87782	-4.60177	0.251437	NUP210	nucleoporin 210
8009995	0.460554	0.0497	2.33764	-3.96123	0.251449	UNK	unkempt family zinc finger
8132248	0.68493	0.247	1.25608	-5.37973	0.251509
8019765	0.533263	0.0868	1.96969	-4.47641	0.25151	ARHGDIA	Rho GDP dissociation inhibitor alpha
8178517	0.6013	0.143	1.63603	-4.92148	0.251553	NCR3	natural cytotoxicity triggering receptor 3
8029182	0.515721	0.0762	2.05628	-4.35677	0.251598	ZNF574	zinc finger protein 574
7969559	0.521898	0.0809	2.01595	-4.41265	0.25171
7899436	0.504712	0.0704	2.10767	-4.2852	0.251818	SESN2	sestrin 2
7996837	0.62994	0.178	1.48822	-5.10736	0.251977	CDH1	cadherin 1
7924686	0.785283	0.426	0.841222	-5.78616	0.252113	SDE2	SDE2 telomere maintenance homolog
8077099	0.465074	0.0517	2.31196	-3.99763	0.252129	SCO2	SCO2 cytochrome c oxidase assembly protein
7920401	0.565861	0.109	1.81995	-4.67976	0.252139	SLC39A1	solute carrier family 39 member 1
7936115	0.492288	0.0647	2.16401	-4.20632	0.252298	SH3PXD2A	SH3 and PX domains 2A
7920354	0.475257	0.0568	2.24894	-4.08676	0.252346	DENND4B	DENN domain containing 4B
8108832	0.605231	0.149	1.61019	-4.95458	0.252403	KIAA0141	KIAA0141
8039511	0.570196	0.112	1.80028	-4.70608	0.252417	ISOC2	isochorismatase domain containing 2
8132980	0.40491	0.0305	2.65987	-3.50289	0.25248	TNRC18	trinucleotide repeat containing 18
7906021	0.556704	0.102	1.8597	-4.62628	0.252609	MSTO2P///MSTO1	misato family member 2, pseudogene///misato 1, mitochondrial distribution and morphology regulator
8133459	0.428835	0.0376	2.5207	-3.70098	0.252629	CLIP2	CAP-Gly domain containing linker protein 2
8029560	0.481709	0.0598	2.21505	-4.13456	0.252632	CLPTM1	CLPTM1, transmembrane protein
8167334	0.637399	0.187	1.45167	-5.15195	0.252648	WAS	Wiskott-Aldrich syndrome
8055980	0.701817	0.273	1.18213	-5.46049	0.25267	CYTIP	cytohesin 1 interacting protein
7939738	0.616776	0.159	1.56488	-5.01201	0.252723	DDB2	damage specific DNA binding protein 2
8153819	0.680075	0.241	1.27235	-5.36154	0.252725	CYHR1	cysteine and histidine rich 1
7921121	0.473793	0.056	2.25834	-4.07348	0.252736	MRPL24	mitochondrial ribosomal protein L24
8055267	0.489994	0.0637	2.17389	-4.19246	0.252759
7904050	0.482949	0.0606	2.20676	-4.14623	0.252778	MOV10	Mov10 RISC complex RNA helicase
8154163	0.653927	0.208	1.37682	-5.24138	0.252893	RCL1	RNA terminal phosphate cyclase like 1
8019250	0.50425	0.0701	2.11064	-4.28105	0.252902	P4HB	prolyl 4-hydroxylase subunit beta
7965760	0.472558	0.0551	2.26923	-4.0581	0.252947	DEPDC4	DEP domain containing 4
7917283	0.632817	0.181	1.47488	-5.1237	0.253117	MCOLN2	mucolipin 2
8164572	0.473793	0.056	2.25884	-4.07278	0.253208	ASB6	ankyrin repeat and SOCS box containing 6
7930170	0.789059	0.435	0.825405	-5.79917	0.253314	BORCS7-ASMT///BORCS7	BORCS7-ASMT readthrough (NMD candidate)///BLOC-1 related complex subunit 7
8101235	0.420556	0.0351	2.56695	-3.63512	0.253356
8031514	0.407466	0.0313	2.64283	-3.52713	0.253395	ZNF865	zinc finger protein 865
7955906	0.629794	0.177	1.4907	-5.10432	0.253551	MIR148B	microRNA 148b
8153568	0.538646	0.0918	1.93261	-4.52722	0.253573	PLEC	plectin
8070811	0.712153	0.291	1.13485	-5.51039	0.253596	SUMO3	small ubiquitin-like modifier 3
7908968	0.492288	0.0648	2.16216	-4.20893	0.253677	LAX1	lymphocyte transmembrane adaptor 1
8103483	0.621062	0.166	1.53487	-5.04962	0.253852
7946328	0.694289	0.263	1.21141	-5.42889	0.253918
7927548	0.749204	0.356	0.983192	-5.66061	0.254084	TIMM23	translocase of inner mitochondrial membrane 23
8035880	0.626507	0.173	1.50504	-5.08665	0.254115	UQCRFS1	ubiquinol-cytochrome c reductase, Rieske iron-sulfur polypeptide 1
8114207	0.619912	0.165	1.53854	-5.04504	0.254276
8084217	0.45314	0.0464	2.38278	-3.89717	0.254441
8052413	0.576732	0.118	1.76284	-4.75589	0.254539
8069446	0.597975	0.14	1.65118	-4.90197	0.254556
7943882	0.750891	0.36	0.974856	-5.6684	0.254565	PTS	6-pyruvoyltetrahydropterin synthase
8162706	0.580469	0.122	1.74162	-4.78395	0.254572	TRMO	tRNA methyltransferase O
8120271	0.710598	0.289	1.14104	-5.50393	0.254605
8006409	0.59154	0.134	1.68142	-4.86281	0.254619	CDK5R1	cyclin dependent kinase 5 regulatory subunit 1
8033996	0.49813	0.0674	2.13684	-4.24441	0.254694	TYK2	tyrosine kinase 2
8016033	0.515359	0.076	2.05734	-4.3553	0.254835	FAM171A2	family with sequence similarity 171 member A2
7924897	0.54654	0.0964	1.90014	-4.57147	0.254947	CCSAP	centriole, cilia and spindle associated protein
8059158	0.59199	0.134	1.67758	-4.86779	0.255008	GLB1L	galactosidase beta 1 like
8087461	0.60409	0.147	1.61905	-4.94326	0.255108	GMPPB	GDP-mannose pyrophosphorylase B
7963233	0.512606	0.0742	2.07359	-4.3327	0.25517
8127051	0.638197	0.189	1.44639	-5.15835	0.255216	TRAM2	translocation associated membrane protein 2
8003171	0.675562	0.235	1.29123	-5.34025	0.25523	COTL1	coactosin like F-actin binding protein 1
8071927	0.437857	0.0414	2.45847	-3.78955	0.255392	GGT2///GGT8P///GGTLC1///GGTLC2///GGT3P///GGT1	gamma-glutamyltransferase 2///gamma-glutamyltransferase 8 pseudogene///gamma-glutamyltransferase light chain 1///gamma-glutamyltransferase light chain 2///gamma-glutamyltransferase 3 pseudogene///gamma-glutamyltransferase 1
7995479	0.738314	0.334	1.03263	-5.61337	0.255395	PAPD5	poly(A) RNA polymerase D5, non-canonical
7949904	0.57504	0.118	1.76746	-4.74977	0.255457	UNC93B1	unc-93 homolog B1 (C. elegans)
8112914	0.755607	0.37	0.954614	-5.68711	0.255503
8077226	0.490303	0.0639	2.1716	-4.19567	0.255595	ING5	inhibitor of growth family member 5
8097282	0.654899	0.21	1.37104	-5.24817	0.255605	SPRY1	sprouty RTK signaling antagonist 1
8116651	0.550053	0.0982	1.88801	-4.58796	0.255643
7960134	0.694065	0.262	1.21317	-5.42697	0.255656	ZNF26	zinc finger protein 26
8033392	0.438619	0.0422	2.44589	-3.80745	0.25576	XAB2	XPA binding protein 2
7985934	0.67399	0.233	1.29783	-5.33276	0.255792	SEMA4B	semaphorin 4B
8104506	0.465209	0.0521	2.30671	-4.00506	0.255823	TRIO	trio Rho guanine nucleotide exchange factor
8070876	0.466391	0.0525	2.30098	-4.01318	0.255859	POFUT2	protein O-fucosyltransferase 2
8118820	0.490465	0.064	2.17121	-4.19622	0.255879
8088054	0.429384	0.0378	2.51742	-3.70564	0.255893	TMEM110-MUSTN1///TMEM110	TMEM110-MUSTN1 readthrough///transmembrane protein 110
8165648	0.546776	0.0965	1.89954	-4.5723	0.255927	MPLKIP	M-phase specific PLK1 interacting protein
7931607	0.373108	0.0219	2.88379	-3.18555	0.255933	MTG1	mitochondrial ribosome associated GTPase 1
8045587	0.51985	0.0802	2.02191	-4.40441	0.256188	ACVR2A	activin A receptor type 2A
8110415	0.488689	0.0628	2.18349	-4.17897	0.256221	SUDS3	SDS3 homolog, SIN3A corepressor complex component
8130374	0.508962	0.0724	2.09003	-4.30981	0.25624	FBXO5	F-box protein 5
7994737	0.448611	0.0449	2.40498	-3.86562	0.256252	ALDOA	aldolase, fructose-bisphosphate A
7965094	0.559589	0.105	1.84497	-4.64615	0.256337	E2F7	E2F transcription factor 7
8009241	0.806312	0.468	0.763603	-5.84803	0.256373	SNORD104	small nucleolar RNA, C/D box 104
7969050	0.765852	0.39	0.912447	-5.7251	0.256383	CYSLTR2	cysteinyl leukotriene receptor 2
8089038	0.755124	0.368	0.956896	-5.68501	0.256387
8113344	0.621062	0.166	1.53478	-5.04974	0.25645
7923406	0.51985	0.0802	2.02194	-4.40436	0.256456	PTPN7	protein tyrosine phosphatase, non-receptor type 7
8032670	0.458	0.0484	2.35448	-3.93735	0.256468	APBA3	amyloid beta precursor protein binding family A member 3
8111627	0.438974	0.0423	2.44436	-3.80963	0.256588
8083876	0.557457	0.103	1.8572	-4.62965	0.256603	SKIL	SKI-like proto-oncogene
8071559	0.475257	0.0567	2.2508	-4.08414	0.256663	SDF2L1	stromal cell derived factor 2 like 1
8121838	0.591198	0.133	1.68374	-4.85979	0.256702	TPD52L1	tumor protein D52-like 1
8172305	0.779139	0.415	0.862715	-5.76816	0.256771
7966938	0.448611	0.0448	2.40514	-3.86539	0.256817	GCN1	GCN1, eIF2 alpha kinase activator homolog
8080419	0.558123	0.104	1.85185	-4.63687	0.256879	GNL3	G protein nucleolar 3
7937915	0.480967	0.0594	2.21946	-4.12834	0.256916	RRM1	ribonucleotide reductase catalytic subunit M1
8000156	0.737644	0.333	1.03526	-5.61081	0.257182	SMG1P3///SMG1P1///SMG1P5///SMG1	SMG1P3, nonsense mediated mRNA decay associated PI3K related kinase pseudogene 3///SMG1P1, nonsense mediated mRNA decay associated PI3K related kinase pseudogene 1///SMG1P5, nonsense mediated mRNA decay associated PI3K related kinase pseudogene 5///SMG1, nonsense mediated mRNA decay associated PI3K related kinase
8169711	0.477706	0.0578	2.23833	-4.10174	0.25724	GLUD2	glutamate dehydrogenase 2
8094163	0.387324	0.0252	2.78844	-3.32037	0.257257
8029129	0.574275	0.115	1.78061	-4.73231	0.257327	RPS19	ribosomal protein S19
8126119	0.61172	0.154	1.58415	-4.98768	0.257443
8106352	0.40491	0.0304	2.66367	-3.49749	0.257637
8040753	0.464	0.0507	2.32391	-3.98069	0.257737	TMEM214	transmembrane protein 214
7969048	0.619674	0.163	1.54733	-5.03405	0.258172
8072659	0.405837	0.0309	2.65204	-3.51403	0.258214	TOM1	target of myb1 membrane trafficking protein
8032418	0.522654	0.0816	2.01084	-4.41971	0.258273	AP3D1	adaptor related protein complex 3 delta 1 subunit
8118734	0.385004	0.0248	2.79893	-3.30551	0.25834	ITPR3	inositol 1,4,5-trisphosphate receptor type 3
8081254	0.754917	0.367	0.959527	-5.6826	0.258353
8088167	0.755056	0.368	0.958033	-5.68397	0.25837	SELK	selenoprotein K
8024062	0.594189	0.136	1.66852	-4.87955	0.258406	CFD	complement factor D
7994576	0.716402	0.298	1.1173	-5.52857	0.258435	SNX29P1///SNX29P2///SNX29	sorting nexin 29 pseudogene 1///sorting nexin 29 pseudogene 2///sorting nexin 29
8148270	0.70572	0.281	1.1611	-5.48285	0.258465	NDUFB9	NADH:ubiquinone oxidoreductase subunit B9
8005574	0.462105	0.0502	2.33035	-3.97157	0.25851
8164269	0.515721	0.0763	2.05533	-4.35809	0.25857	ENG	endoglin
8117718	0.700417	0.271	1.18919	-5.45291	0.25859	OR2J3	olfactory receptor family 2 subfamily J member 3
8014925	0.478055	0.0585	2.2305	-4.11278	0.25862	MED24	mediator complex subunit 24
8113403	0.560299	0.105	1.84132	-4.65106	0.258621	GIN1	gypsy retrotransposon integrase 1
8153868	0.482453	0.06	2.21357	-4.13664	0.258661	C8orf82	chromosome 8 open reading frame 82
7996725	0.601809	0.143	1.634	-4.92409	0.258819	DUS2	dihydrouridine synthase 2
8101774	0.521174	0.0807	2.01786	-4.41001	0.258893	TMSB4XP6///TMSB4XP2///TMSB4XP1///TMSB4X	thymosin beta 4, X-linked pseudogene 6///thymosin beta 4, X-linked pseudogene 2///thymosin beta 4, X-linked pseudogene 1///thymosin beta 4, X-linked
8099721	0.721048	0.306	1.09786	-5.54846	0.25898	SEL1L3	SEL1L family member 3
8164034	0.58232	0.125	1.72689	-4.80334	0.259005	DENND1A	DENN domain containing 1A
8059720	0.59154	0.134	1.68145	-4.86276	0.259033	NMUR1	neuromedin U receptor 1
7949264	0.458825	0.0488	2.34929	-3.94471	0.25904	EHD1	EH domain containing 1
8059177	0.437857	0.0411	2.46254	-3.78376	0.2591	TUBA4A	tubulin alpha 4a
7971150	0.508962	0.0724	2.09002	-4.30982	0.25917	LHFP	lipoma HMGIC fusion partner
7959294	0.4206	0.0352	2.5658	-3.63676	0.259262	ORAI1	ORAI calcium release-activated calcium modulator 1
7999596	0.50163	0.0692	2.1198	-4.26825	0.25936	LOC102724984///LOC728138///KIAA2013	uncharacterized protein KIAA2013///KIAA2013 pseudogene///KIAA2013
8027390	0.515878	0.0769	2.04974	-4.36585	0.259363	POP4	POP4 homolog, ribonuclease P/MRP subunit
8064868	0.567488	0.111	1.80934	-4.69397	0.25939	GPCPD1	glycerophosphocholine phosphodiesterase 1
8105267	0.642535	0.193	1.42928	-5.17898	0.259433	ITGA2	integrin subunit alpha 2
8137310	0.464	0.0511	2.31965	-3.98674	0.259496	ABCB8	ATP binding cassette subfamily B member 8
8139712	0.511047	0.0735	2.07951	-4.32446	0.25952	VOPP1	vesicular, overexpressed in cancer, prosurvival protein 1
8084439	0.479375	0.059	2.22465	-4.12103	0.259534	EIF4G1	eukaryotic translation initiation factor 4 gamma 1
7926545	0.682874	0.244	1.26463	-5.37018	0.25958	PLXDC2	plexin domain containing 2
8094271	0.55909	0.104	1.84827	-4.6417	0.25972	MED28	mediator complex subunit 28
8008064	0.654899	0.21	1.37106	-5.24814	0.259767	PNPO	pyridoxamine 5'-phosphate oxidase
8135955	0.643267	0.195	1.4215	-5.18831	0.259838	CALU	calumenin
7917528	0.819914	0.495	0.717022	-5.88272	0.25986
8022393	0.626067	0.172	1.51097	-5.07932	0.259882	PTPN2	protein tyrosine phosphatase, non-receptor type 2
7964985	0.446231	0.0441	2.41656	-3.84915	0.259885
8164304	0.465209	0.0519	2.30843	-4.00263	0.259915	ST6GALNAC6	ST6 N-acetylgalactosaminide alpha-2,6-sialyltransferase 6
7905691	0.555367	0.102	1.86453	-4.61976	0.259965	ZNF320///RPS27///RGS4///RPS27	zinc finger protein 320///ribosomal protein S27///regulator of G-protein signaling 4///ribosomal protein S27
7928630	0.628128	0.175	1.49757	-5.09587	0.260088	EIF5AL1///EIF5A	eukaryotic translation initiation factor 5A-like 1///eukaryotic translation initiation factor 5A
7940391	0.430041	0.0381	2.51314	-3.71174	0.260122	CD6	CD6 molecule
7961293	0.668045	0.226	1.31859	-5.30906	0.260241	TAS2R46	taste 2 receptor member 46
8018352	0.635725	0.185	1.45987	-5.142	0.260261	SLC25A19	solute carrier family 25 member 19
7946142	0.642301	0.192	1.43312	-5.17436	0.260458	PRKCDBP	protein kinase C delta binding protein
8065403	0.663235	0.221	1.33484	-5.29034	0.26047	CST3	cystatin C
7953749	0.734028	0.327	1.0496	-5.59676	0.260496	CLEC4D	C-type lectin domain family 4 member D
8011407	0.732063	0.322	1.05925	-5.58723	0.260592	P2RX5-TAX1BP3///TAX1BP3	P2RX5-TAX1BP3 readthrough (NMD candidate)///Tax1 binding protein 3
7926638	0.603969	0.146	1.62351	-4.93754	0.260651	ARMC3	armadillo repeat containing 3
7949603	0.606685	0.15	1.6026	-4.96426	0.260669	BRMS1	breast cancer metastasis suppressor 1
7911578	0.466016	0.0524	2.30212	-4.01156	0.260778	CDK11A	cyclin dependent kinase 11A
7913110	0.40491	0.0307	2.65674	-3.50735	0.260811	EMC1	ER membrane protein complex subunit 1
8100306	0.633551	0.182	1.47184	-5.12742	0.2609
8086185	0.472056	0.0547	2.27389	-4.05151	0.260942	PLCD1	phospholipase C delta 1
8017850	0.464	0.0509	2.32136	-3.98431	0.260985	WIPI1	WD repeat domain, phosphoinositide interacting 1
7966257	0.625302	0.171	1.51463	-5.07478	0.261055
7943413	0.662911	0.22	1.3384	-5.28622	0.2611	BIRC3	baculoviral IAP repeat containing 3
7898655	0.790235	0.437	0.82113	-5.80265	0.261181	CDA	cytidine deaminase
7941583	0.515721	0.0766	2.05254	-4.36196	0.26133	RAB1B	RAB1B, member RAS oncogene family
8086148	0.647459	0.2	1.40434	-5.20881	0.261338	RPL29	ribosomal protein L29
8003410	0.399305	0.0289	2.69704	-3.45006	0.261445	GALNS	galactosamine (N-acetyl)-6-sulfatase
7934753	0.623679	0.169	1.52409	-5.06304	0.261497	EIF5AL1///EIF5A	eukaryotic translation initiation factor 5A-like 1///eukaryotic translation initiation factor 5A
8024120	0.468307	0.0533	2.29098	-4.02733	0.26151	ABCA7	ATP binding cassette subfamily A member 7
8003467	0.537597	0.0909	1.93927	-4.51811	0.261528	CHMP1A	charged multivesicular body protein 1A
8024708	0.422491	0.0355	2.55975	-3.64538	0.26156	MRPL54	mitochondrial ribosomal protein L54
8132318	0.377456	0.0228	2.85652	-3.22404	0.261606	ANLN	anillin actin binding protein
8019149	0.469953	0.0539	2.28441	-4.03663	0.26164	SLC38A10	solute carrier family 38 member 10
7971296	0.799112	0.452	0.793982	-5.82441	0.261642	EPSTI1	epithelial stromal interaction 1 (breast)
8026250	0.536992	0.0903	1.94331	-4.51258	0.261742	DCAF15	DDB1 and CUL4 associated factor 15
8155508	0.587934	0.13	1.70198	-4.836	0.261828
8154217	0.780457	0.416	0.860442	-5.77008	0.261916
8060086	0.514307	0.0757	2.06012	-4.35143	0.261982	COPS9///COPS9	COP9 signalosome subunit 9///COP9 signalosome subunit 9
8160914	0.513888	0.0753	2.06371	-4.34645	0.262203	VCP	valosin containing protein
8119243	0.477706	0.0575	2.24114	-4.09776	0.262321	DNAH8	dynein axonemal heavy chain 8
8075529	0.592421	0.135	1.6749	-4.87127	0.262406	PISD	phosphatidylserine decarboxylase
7914216	0.676767	0.237	1.28652	-5.34558	0.262458	SNORA16A///SNHG12	small nucleolar RNA, H/ACA box 16A///small nucleolar RNA host gene 12
7919600	0.555367	0.102	1.86437	-4.61997	0.262615
8009693	0.48656	0.0617	2.19527	-4.1624	0.262928	TMEM104	transmembrane protein 104
8012605	0.674039	0.233	1.29624	-5.33457	0.262939	GAS7	growth arrest specific 7
7920944	0.395358	0.0281	2.71603	-3.42307	0.262946	SMG5	SMG5, nonsense mediated mRNA decay factor
8091485	0.413158	0.0334	2.6004	-3.58751	0.262958	SIAH2	siah E3 ubiquitin protein ligase 2
8138527	0.647459	0.2	1.4043	-5.20885	0.263014	STEAP1B	STEAP family member 1B
8089875	0.377456	0.023	2.84979	-3.23355	0.263035	POLQ	DNA polymerase theta
8029939	0.406818	0.0312	2.64493	-3.52415	0.263035	GLTSCR1	glioma tumor suppressor candidate region gene 1
8134403	0.64252	0.193	1.42993	-5.17819	0.263179
8092552	0.59585	0.138	1.66123	-4.88899	0.263221	IGF2BP2	insulin like growth factor 2 mRNA binding protein 2
7980140	0.512797	0.0744	2.07152	-4.33558	0.263271
8008547	0.662209	0.22	1.33979	-5.28461	0.263568	TOM1L1	target of myb1 like 1 membrane trafficking protein
7938128	0.591403	0.134	1.68216	-4.86184	0.263613	DNHD1	dynein heavy chain domain 1
7939432	0.745847	0.348	1.0003	-5.64445	0.263636
8177851	0.556239	0.102	1.8617	-4.62357	0.263688	C6orf136	chromosome 6 open reading frame 136
8090715	0.581343	0.124	1.73474	-4.79302	0.263759	NPHP3-ACAD11///ACAD11	NPHP3-ACAD11 readthrough (NMD candidate)///acyl-CoA dehydrogenase family member 11
8136039	0.465209	0.052	2.30739	-4.00411	0.2639	ATP6V1F	ATPase H+ transporting V1 subunit F
8060736	0.647868	0.201	1.40205	-5.21153	0.263904	PANK2	pantothenate kinase 2
8179167	0.555367	0.102	1.86505	-4.61905	0.264006	C6orf136	chromosome 6 open reading frame 136
7915468	0.687074	0.25	1.24807	-5.38862	0.264107	SVBP	small vasohibin binding protein
8038458	0.47193	0.0546	2.27546	-4.04929	0.264115	PNKP	polynucleotide kinase 3'-phosphatase
8018177	0.635088	0.184	1.46253	-5.13877	0.264118	CD300C	CD300c molecule
7946563	0.60428	0.147	1.61651	-4.9465	0.26418
7966148	0.619173	0.161	1.5547	-5.02481	0.264224
7997048	0.641269	0.191	1.43904	-5.16722	0.264351	DDX19B	DEAD-box helicase 19B
7897824	0.406504	0.0311	2.64678	-3.52151	0.264441	MFN2	mitofusin 2
7927874	0.702558	0.276	1.17626	-5.46675	0.264551
8117161	0.690262	0.253	1.23939	-5.39822	0.264651
8148057	0.586986	0.129	1.70809	-4.82801	0.264835
7950299	0.574274	0.115	1.78521	-4.72618	0.264945
7982738	0.569342	0.111	1.80404	-4.70106	0.265031	BAHD1	bromo adjacent homology domain containing 1
7978905	0.56398	0.108	1.82587	-4.67182	0.265033
8062286	0.622655	0.168	1.52816	-5.05798	0.265097	AAR2	AAR2 splicing factor homolog
8176174	0.730424	0.32	1.06399	-5.58252	0.26523	MPP1	membrane palmitoylated protein 1
7982792	0.578022	0.119	1.7573	-4.76323	0.265259	RAD51	RAD51 recombinase
8008321	0.509726	0.0727	2.08647	-4.31477	0.265296	ACSF2	acyl-CoA synthetase family member 2
8096938	0.699826	0.27	1.19187	-5.45003	0.265384	LARP7///ZGRF1///LARP7	La ribonucleoprotein domain family member 7///zinc finger GRF-type containing 1///La ribonucleoprotein domain family member 7
8102482	0.608373	0.151	1.59813	-4.96994	0.265388	SEC24D	SEC24 homolog D, COPII coat complex component
7936966	0.580713	0.123	1.73898	-4.78742	0.265445
8161727	0.644169	0.196	1.41817	-5.1923	0.265618	ABHD17B	abhydrolase domain containing 17B
8042917	0.570091	0.112	1.80191	-4.70391	0.265743	DOK1	docking protein 1
8090960	0.616719	0.159	1.56513	-5.01169	0.265885	DBR1	debranching RNA lariats 1
8094259	0.574275	0.116	1.77922	-4.73415	0.266118	LAP3	leucine aminopeptidase 3
8136788	0.641845	0.192	1.43507	-5.17201	0.266428
8150219	0.588106	0.13	1.69801	-4.84119	0.266456	BRF2	BRF2, RNA polymerase III transcription initiation factor 50 kDa subunit
8071442	0.585737	0.127	1.71358	-4.82081	0.26651
7920575	0.419331	0.035	2.56963	-3.6313	0.266523	PBXIP1	PBX homeobox interacting protein 1
8173162	0.72279	0.309	1.09179	-5.55462	0.266736
7906746	0.669817	0.229	1.31069	-5.3181	0.266802	SDHC	succinate dehydrogenase complex subunit C
8004691	0.653228	0.207	1.38175	-5.23557	0.26689	TMEM88	transmembrane protein 88
7993999	0.742114	0.342	1.01554	-5.62989	0.266895	LOC101060386///SMG1P3///SMG1P1///SMG1P5///SMG1P2///SMG1	putative uncharacterized SMG1-like protein///SMG1P3, nonsense mediated mRNA decay associated PI3K related kinase pseudogene 3///SMG1P1, nonsense mediated mRNA decay associated PI3K related kinase pseudogene 1///SMG1P5, nonsense mediated mRNA decay associated PI3K related kinase pseudogene 5///SMG1P2, nonsense mediated mRNA decay associated PI3K related kinase pseudogene 2///SMG1, nonsense mediated mRNA decay associated PI3K related kinase
8054004	0.356962	0.0185	2.99537	-3.02861	0.266901	SEMA4C	semaphorin 4C
8139792	0.42801	0.0371	2.53021	-3.68744	0.266937
7992529	0.517131	0.0779	2.04127	-4.3776	0.267097	TRAF7	TNF receptor associated factor 7
8074210	0.760238	0.377	0.939961	-5.70046	0.26723
7913978	0.438385	0.042	2.44761	-3.805	0.267401	GPN2	GPN-loop GTPase 2
7991754	0.375722	0.0223	2.86916	-3.2062	0.267422	HBZ	hemoglobin subunit zeta
8031152	0.447745	0.0445	2.41095	-3.85713	0.267443	RPS9	ribosomal protein S9
7941927	0.393667	0.0264	2.756	-3.36635	0.267689	AIP	aryl hydrocarbon receptor interacting protein
8100347	0.428871	0.0377	2.51998	-3.702	0.267734	SCFD2	sec1 family domain containing 2
8036136	0.575852	0.118	1.76469	-4.75344	0.267755	IGFLR1	IGF like family receptor 1
8096777	0.636007	0.185	1.45834	-5.14386	0.267847
8167314	0.482949	0.0607	2.20538	-4.14817	0.267935	TBC1D25	TBC1 domain family member 25
8012197	0.561893	0.106	1.83473	-4.65993	0.268064	TMEM256-PLSCR3///PLSCR3	TMEM256-PLSCR3 readthrough (NMD candidate)///phospholipid scramblase 3
8086784	0.437857	0.041	2.46376	-3.78202	0.268288	ELP6	elongator acetyltransferase complex subunit 6
8024446	0.664332	0.222	1.33082	-5.29499	0.268292	SPPL2B	signal peptide peptidase like 2B
8020806	0.738682	0.334	1.03177	-5.61421	0.26833	RNF125	ring finger protein 125
7981385	0.630834	0.179	1.48198	-5.11502	0.268468
7910944	0.691755	0.257	1.22759	-5.41122	0.268475
8076387	0.604537	0.148	1.61382	-4.94994	0.268481	TNFRSF13C	TNF receptor superfamily member 13C
7900461	0.61172	0.154	1.58513	-4.98644	0.268489	ZNF684	zinc finger protein 684
8112426	0.501058	0.069	2.12138	-4.26604	0.268504
7971027	0.474982	0.0565	2.25329	-4.08062	0.268531	ALG5///ALG5	ALG5, dolichyl-phosphate beta-glucosyltransferase///ALG5, dolichyl-phosphate beta-glucosyltransferase
8172478	0.576732	0.118	1.76279	-4.75596	0.268551	OTUD5	OTU deubiquitinase 5
8059838	0.555517	0.102	1.86351	-4.62114	0.268566	HJURP	Holliday junction recognition protein
8165552	0.562364	0.107	1.83271	-4.66264	0.268603	NSMF	NMDA receptor synaptonuclear signaling and neuronal migration factor
7944152	0.511943	0.0738	2.07739	-4.32741	0.26865	IL10RA	interleukin 10 receptor subunit alpha
8049532	0.739393	0.336	1.02809	-5.61778	0.268776	LRRFIP1	LRR binding FLII interacting protein 1
8074884	0.599752	0.141	1.64421	-4.91095	0.268905
8000222	0.740625	0.338	1.0228	-5.6229	0.268966	LOC101060386///SMG1P3///SMG1P1///SMG1P5///SMG1P2///SMG1	putative uncharacterized SMG1-like protein///SMG1P3, nonsense mediated mRNA decay associated PI3K related kinase pseudogene 3///SMG1P1, nonsense mediated mRNA decay associated PI3K related kinase pseudogene 1///SMG1P5, nonsense mediated mRNA decay associated PI3K related kinase pseudogene 5///SMG1P2, nonsense mediated mRNA decay associated PI3K related kinase pseudogene 2///SMG1, nonsense mediated mRNA decay associated PI3K related kinase
8138857	0.407531	0.0313	2.6424	-3.52774	0.269013	GGCT	gamma-glutamylcyclotransferase
8164967	0.604537	0.148	1.61353	-4.95031	0.269056	VAV2	vav guanine nucleotide exchange factor 2
7971965	0.619124	0.161	1.55623	-5.02289	0.269132	LOC100129884///LOC100129884	uncharacterized LOC100129884///uncharacterized LOC100129884
7915919	0.445941	0.0439	2.41845	-3.84647	0.269138	TAL1///TAL1	TAL bHLH transcription factor 1, erythroid differentiation factor///TAL bHLH transcription factor 1, erythroid differentiation factor
8007919	0.774909	0.408	0.877254	-5.75577	0.269145	LRRC37A2///LRRC37A6P///LRRC37A3///LRRC37A4P///LRRC37A	leucine rich repeat containing 37 member A2///leucine rich repeat containing 37 member A6, pseudogene///leucine rich repeat containing 37 member A3///leucine rich repeat containing 37 member A4, pseudogene///leucine rich repeat containing 37A
7970828	0.459612	0.0491	2.34531	-3.95035	0.269252	OK/SW-CL.58	OK/SW-CL.58
8128111	0.663	0.221	1.33647	-5.28846	0.269375	UBE2J1	ubiquitin conjugating enzyme E2 J1
8159609	0.467429	0.053	2.29517	-4.0214	0.269379	SSNA1	SS nuclear autoantigen 1
7943550	0.360133	0.0192	2.97208	-3.06129	0.269438
7937735	0.553665	0.1	1.87404	-4.6069	0.269518	LSP1	lymphocyte-specific protein 1
7981824	0.630387	0.178	1.48531	-5.11094	0.26956	CYFIP1	cytoplasmic FMR1 interacting protein 1
8062695	0.51364	0.0749	2.06757	-4.34108	0.269568	SRSF6	serine and arginine rich splicing factor 6
8011747	0.504712	0.0704	2.10841	-4.28416	0.269613	SLC25A11	solute carrier family 25 member 11
7992646	0.498531	0.0678	2.13317	-4.24955	0.269618	ATP6V0C	ATPase H+ transporting V0 subunit c
7966878	0.393667	0.0264	2.75699	-3.36495	0.269636	CIT	citron rho-interacting serine/threonine kinase
7972044	0.695095	0.263	1.20962	-5.43084	0.269653	COMMD6	COMM domain containing 6
8019687	0.52251	0.0815	2.01147	-4.41885	0.269757	ANAPC11	anaphase promoting complex subunit 11
8035236	0.47066	0.054	2.28225	-4.03969	0.269881	HAUS8	HAUS augmin like complex subunit 8
7957604	0.672346	0.231	1.30349	-5.32632	0.26991
8178802	0.714765	0.296	1.12386	-5.5218	0.269927	LOC105369230///HLA-DRB6///HLA-DRB5///HLA-DRB4///HLA-DRB3///HLA-DRB1///LOC105369230///HLA-DRB5///HLA-DRB4///HLA-DRB3///HLA-DRB1///HLA-DQB1	HLA class II histocompatibility antigen, DRB1-7 beta chain///major histocompatibility complex, class II, DR beta 6 (pseudogene)///major histocompatibility complex, class II, DR beta 5///major histocompatibility complex, class II, DR beta 4///major histocompatibility complex, class II, DR beta 3///major histocompatibility complex, class II, DR beta 1///HLA class II histocompatibility antigen, DRB1-7 beta chain///major histocompatibility complex, class II, DR beta 5///major histocompatibility complex, class II, DR beta 4///major histocompatibility complex, class II, DR beta 3///major histocompatibility complex, class II, DR beta 1///major histocompatibility complex, class II, DQ beta 1
8162449	0.660384	0.217	1.348	-5.27508	0.270044	ZNF484	zinc finger protein 484
7940118	0.57504	0.117	1.76844	-4.74847	0.27013	ZFP91-CNTF///ZFP91///CNTF	ZFP91-CNTF readthrough (NMD candidate)///ZFP91 zinc finger protein///ciliary neurotrophic factor
8061966	0.465209	0.0518	2.30963	-4.00093	0.270135	RALY	RALY heterogeneous nuclear ribonucleoprotein
8137558	0.393667	0.0264	2.75565	-3.36685	0.270302	RBM33	RNA binding motif protein 33
8153727	0.432151	0.039	2.49769	-3.73373	0.270315	CPSF1	cleavage and polyadenylation specific factor 1
7921487	0.47193	0.0545	2.27652	-4.04778	0.27033	TAGLN2	transgelin 2
7961175	0.678809	0.239	1.27897	-5.3541	0.270375	KLRC3	killer cell lectin like receptor C3
8145865	0.464034	0.0514	2.31578	-3.99222	0.270478	ADGRA2	adhesion G protein-coupled receptor A2
8087806	0.509726	0.0727	2.08651	-4.31472	0.270483	PCBP4	poly(rC) binding protein 4
7918345	0.559259	0.105	1.84609	-4.64463	0.270591	PSMA5	proteasome subunit alpha 5
8002211	0.488689	0.0628	2.18332	-4.1792	0.270707	DDX28	DEAD-box helicase 28
8075828	0.492288	0.0649	2.16215	-4.20893	0.2708	IFT27	intraflagellar transport 27
8124160	0.417692	0.0346	2.5762	-3.62196	0.270909
7973679	0.448611	0.0448	2.40611	-3.86402	0.270945	NOP9	NOP9 nucleolar protein
7947815	0.490551	0.064	2.17069	-4.19694	0.271016	ACP2	acid phosphatase 2, lysosomal
7955063	0.469593	0.0537	2.28583	-4.03462	0.271196	TMEM106C	transmembrane protein 106C
7997197	0.465209	0.0519	2.30868	-4.00228	0.27141	DHX38	DEAH-box helicase 38
8037816	0.47193	0.0545	2.27682	-4.04736	0.271413	STRN4	striatin 4
8119237	0.560299	0.105	1.84052	-4.65214	0.271418	LOC100132005	uncharacterized LOC100132005
8011875	0.444618	0.0435	2.42467	-3.83763	0.271499	DERL2	derlin 2
8019507	0.619674	0.162	1.55091	-5.02956	0.271511	C17orf62	chromosome 17 open reading frame 62
8024582	0.460037	0.0493	2.34221	-3.95475	0.271825	S1PR4	sphingosine-1-phosphate receptor 4
8084215	0.360133	0.0192	2.97081	-3.06306	0.271852
8021528	0.448611	0.0449	2.40417	-3.86677	0.272218	TNFRSF11A	TNF receptor superfamily member 11a
8087485	0.451688	0.0457	2.39215	-3.88385	0.27222	UBA7	ubiquitin like modifier activating enzyme 7
8069348	0.437476	0.0408	2.46784	-3.77621	0.272261	PCNT	pericentrin
8179544	0.492288	0.0649	2.16208	-4.20904	0.272263	RPS18P9///RPS18	ribosomal protein S18 pseudogene 9///ribosomal protein S18
8118644	0.492288	0.0649	2.16182	-4.2094	0.272298	RPS18P9///RPS18	ribosomal protein S18 pseudogene 9///ribosomal protein S18
8178253	0.492288	0.0648	2.16237	-4.20862	0.27232	RPS18P9///RPS18	ribosomal protein S18 pseudogene 9///ribosomal protein S18
8009666	0.537597	0.0912	1.93684	-4.52143	0.272349	RAB37	RAB37, member RAS oncogene family
8133219	0.540062	0.0925	1.92746	-4.53425	0.272398
8032974	0.422491	0.0355	2.55954	-3.64567	0.27246	SAFB2	scaffold attachment factor B2
8112767	0.419331	0.0349	2.57018	-3.63053	0.272545	TBCA	tubulin folding cofactor A
8076307	0.47416	0.0562	2.25617	-4.07656	0.272579	RANGAP1	Ran GTPase activating protein 1
8030035	0.512797	0.0743	2.07225	-4.33457	0.272697	GRWD1	glutamate rich WD repeat containing 1
8175269	0.372992	0.0217	2.88846	-3.17896	0.272718	FAM122B	family with sequence similarity 122B
8003226	0.498517	0.0677	2.13357	-4.24899	0.272748
8075817	0.425685	0.0362	2.5459	-3.6651	0.272867
7985777	0.479504	0.059	2.22387	-4.12212	0.272924	ISG20	interferon stimulated exonuclease gene 20
8083011	0.490671	0.0641	2.1698	-4.1982	0.273048	MRPS22	mitochondrial ribosomal protein S22
8105328	0.386556	0.0251	2.79189	-3.31548	0.273102	SNX18	sorting nexin 18
7998119	0.363627	0.0198	2.94963	-3.09282	0.273168	LOC100288778///WASH1///WASH7P///WASH2P///WASH3P	WAS protein family homolog 1 pseudogene///WAS protein family homolog 1///WAS protein family homolog 7 pseudogene///WAS protein family homolog 2 pseudogene///WAS protein family homolog 3 pseudogene
8005576	0.408403	0.032	2.62761	-3.54878	0.273201	MAPK7	mitogen-activated protein kinase 7
8146687	0.604537	0.148	1.6146	-4.94895	0.273205	ADHFE1	alcohol dehydrogenase, iron containing 1
8053801	0.625302	0.17	1.51857	-5.0699	0.273222	ANKRD36BP2///ANKRD36C///ANKRD36///ANKRD36B	ankyrin repeat domain 36B pseudogene 2///ankyrin repeat domain 36C///ankyrin repeat domain 36///ankyrin repeat domain 36B
7970810	0.448611	0.0446	2.40801	-3.86132	0.2734	SLC7A1	solute carrier family 7 member 1
8122699	0.606873	0.15	1.60218	-4.96479	0.273407	RPS18P9	ribosomal protein S18 pseudogene 9
8014664	0.82377	0.503	0.702772	-5.89295	0.273545
7945829	0.579146	0.12	1.7523	-4.76985	0.273604
8023914	0.393927	0.0272	2.73711	-3.39315	0.273653	PQLC1	PQ loop repeat containing 1
8155563	0.523934	0.0825	2.0035	-4.42984	0.273716	LOC107984066///LOC100996643///LOC100133920///LOC286297///MTHFD1L	monofunctional C1-tetrahydrofolate synthase, mitochondrial-like///monofunctional C1-tetrahydrofolate synthase, mitochondrial-like///methylenetetrahydrofolate dehydrogenase (NADP+ dependent) 1-like pseudogene///methylenetetrahydrofolate dehydrogenase (NADP+ dependent) 1-like pseudogene///methylenetetrahydrofolate dehydrogenase (NADP+ dependent) 1-like
8005809	0.75372	0.365	0.963545	-5.67889	0.273727	LGALS9	galectin 9
7977018	0.477706	0.0576	2.24034	-4.09889	0.273754	TRAF3	TNF receptor associated factor 3
7898411	0.721367	0.307	1.0957	-5.55066	0.273772	RNVU1-17///RNU1-1///RNU1-2///RNU1-3///RNVU1-7///RNVU1-18///RNU1-4	RNA, variant U1 small nuclear 17///RNA, U1 small nuclear 1///RNA, U1 small nuclear 2///RNA, U1 small nuclear 3///RNA, variant U1 small nuclear 7///RNA, variant U1 small nuclear 18///RNA, U1 small nuclear 4
7907964	0.803325	0.462	0.775307	-5.83902	0.273781
8019649	0.823288	0.502	0.704485	-5.89173	0.273873
7991904	0.393667	0.0264	2.75674	-3.3653	0.273913	PIGQ	phosphatidylinositol glycan anchor biosynthesis class Q
8060698	0.377456	0.023	2.85021	-3.23296	0.273931	AP5S1	adaptor related protein complex 5 sigma 1 subunit
7952274	0.582031	0.125	1.72798	-4.80191	0.273981	NECTIN1	nectin cell adhesion molecule 1
7973797	0.504712	0.0704	2.10801	-4.28472	0.274023	COCH	cochlin
8042843	0.37346	0.0219	2.8814	-3.18892	0.274087	WDR54	WD repeat domain 54
7943293	0.729657	0.319	1.06842	-5.57811	0.274097	ENDOD1	endonuclease domain containing 1
7960068	0.393927	0.0271	2.73941	-3.38989	0.274176	NOC4L///NOC4L	nucleolar complex associated 4 homolog///nucleolar complex associated 4 homolog
8018449	0.461215	0.05	2.33395	-3.96646	0.274191	UNC13D	unc-13 homolog D
7898375	0.721048	0.306	1.09787	-5.54845	0.274247	RNVU1-17///RNU1-1///RNU1-2///RNU1-3///RNVU1-7///RNVU1-18///RNU1-4	RNA, variant U1 small nuclear 17///RNA, U1 small nuclear 1///RNA, U1 small nuclear 2///RNA, U1 small nuclear 3///RNA, variant U1 small nuclear 7///RNA, variant U1 small nuclear 18///RNA, U1 small nuclear 4
8159732	0.713414	0.294	1.12907	-5.5164	0.274289	EHMT1-IT1	EHMT1 intronic transcript 1
7977288	0.438385	0.0421	2.44756	-3.80507	0.274289	SIVA1	SIVA1 apoptosis inducing factor
7978568	0.721018	0.306	1.09848	-5.54782	0.274292	RNVU1-17///RNU1-1///RNU1-2///RNU1-3///RNVU1-7///RNVU1-18///RNU1-4	RNA, variant U1 small nuclear 17///RNA, U1 small nuclear 1///RNA, U1 small nuclear 2///RNA, U1 small nuclear 3///RNA, variant U1 small nuclear 7///RNA, variant U1 small nuclear 18///RNA, U1 small nuclear 4
7973896	0.721048	0.306	1.09815	-5.54816	0.274388	RNVU1-17///RNU1-1///RNU1-2///RNU1-3///RNVU1-7///RNVU1-18///RNU1-4	RNA, variant U1 small nuclear 17///RNA, U1 small nuclear 1///RNA, U1 small nuclear 2///RNA, U1 small nuclear 3///RNA, variant U1 small nuclear 7///RNA, variant U1 small nuclear 18///RNA, U1 small nuclear 4
7919576	0.720957	0.306	1.09905	-5.54724	0.274415	RNVU1-17///RNU1-1///RNU1-2///RNU1-3///RNVU1-7///RNVU1-18///RNU1-4	RNA, variant U1 small nuclear 17///RNA, U1 small nuclear 1///RNA, U1 small nuclear 2///RNA, U1 small nuclear 3///RNA, variant U1 small nuclear 7///RNA, variant U1 small nuclear 18///RNA, U1 small nuclear 4
8000590	0.544859	0.0954	1.90702	-4.56212	0.274612	SULT1A1	sulfotransferase family 1A member 1
7912850	0.720793	0.305	1.10028	-5.546	0.274612	RNVU1-17///RNU1-1///RNU1-2///RNU1-3///RNVU1-7///RNVU1-18///RNU1-4	RNA, variant U1 small nuclear 17///RNA, U1 small nuclear 1///RNA, U1 small nuclear 2///RNA, U1 small nuclear 3///RNA, variant U1 small nuclear 7///RNA, variant U1 small nuclear 18///RNA, U1 small nuclear 4
7912800	0.720957	0.305	1.09978	-5.5465	0.274647	RNVU1-17///RNU1-1///RNU1-2///RNU1-3///RNVU1-7///RNVU1-18///RNU1-4	RNA, variant U1 small nuclear 17///RNA, U1 small nuclear 1///RNA, U1 small nuclear 2///RNA, U1 small nuclear 3///RNA, variant U1 small nuclear 7///RNA, variant U1 small nuclear 18///RNA, U1 small nuclear 4
8028656	0.406568	0.0312	2.64638	-3.52208	0.274663	PLEKHG2	pleckstrin homology and RhoGEF domain containing G2
8113701	0.517131	0.0779	2.04149	-4.37729	0.274716
8025124	0.614455	0.157	1.57361	-5.001	0.274843	LOC100034248///FLJ25758	uncharacterized LOC100034248///microtubule affinity regulating kinase 1 pseudogene
7994535	0.45314	0.0466	2.38009	-3.90099	0.274935
8154725	0.653153	0.207	1.38263	-5.23453	0.274965	KRT18	keratin 18
7939296	0.460081	0.0495	2.34009	-3.95776	0.275004
8079993	0.414162	0.0338	2.59185	-3.59968	0.275186	CYB561D2	cytochrome b561 family member D2
8168691	0.737784	0.333	1.03454	-5.61151	0.275216	DIAPH2	diaphanous related formin 2
7954655	0.428835	0.0376	2.52203	-3.69908	0.275256	LOC642846///DDX12P///DDX11	DEAD/H (Asp-Glu-Ala-Asp/His) box polypeptide 11-like///DEAD/H-box helicase 12, pseudogene///DEAD/H-box helicase 11
7977058	0.765657	0.389	0.913462	-5.7242	0.275464	EIF5	eukaryotic translation initiation factor 5
8015412	0.722217	0.308	1.09421	-5.55217	0.275473	JUP	junction plakoglobin
7929078	0.515721	0.0768	2.05056	-4.36471	0.275492	KIF20B	kinesin family member 20B
7907531	0.762211	0.382	0.92934	-5.71004	0.275557	GPR52	G protein-coupled receptor 52
7911413	0.402416	0.0294	2.6846	-3.46774	0.275559	TNFRSF4	TNF receptor superfamily member 4
8024347	0.45601	0.0473	2.36931	-3.91629	0.275657	ADAT3///SCAMP4	adenosine deaminase, tRNA specific 3///secretory carrier membrane protein 4
7898881	0.581343	0.124	1.73345	-4.79471	0.275879	TCEB3	transcription elongation factor B subunit 3
8019296	0.498834	0.0681	2.13031	-4.25355	0.275988	SIRT7	sirtuin 7
8091778	0.652021	0.205	1.38964	-5.22625	0.275992	SCARNA7	small Cajal body-specific RNA 7
7909708	0.601877	0.144	1.63305	-4.92531	0.276018	CENPF	centromere protein F
8099668	0.40491	0.0307	2.65676	-3.50732	0.276139
8032347	0.385004	0.0248	2.80002	-3.30396	0.276186	REXO1	RNA exonuclease 1 homolog
7904433	0.523934	0.0825	2.00317	-4.43031	0.276272	PHGDH	phosphoglycerate dehydrogenase
7950117	0.477706	0.0579	2.23673	-4.104	0.276275
8003484	0.378844	0.0234	2.83798	-3.25024	0.276279	VPS9D1	VPS9 domain containing 1
7934178	0.625302	0.171	1.51496	-5.07437	0.276289	PCBD1	pterin-4 alpha-carbinolamine dehydratase 1
8121588	0.724998	0.312	1.08453	-5.56195	0.276354	DSE	dermatan sulfate epimerase
8136652	0.475257	0.0569	2.24851	-4.08736	0.276415
8153175	0.415325	0.0342	2.58516	-3.6092	0.276554	TRAPPC9	trafficking protein particle complex 9
8012403	0.560299	0.105	1.84097	-4.65153	0.276614	AURKB	aurora kinase B
8048887	0.363241	0.0197	2.95294	-3.08817	0.276627
8029136	0.801941	0.458	0.782637	-5.83332	0.276633	CD79A	CD79a molecule
8135718	0.686716	0.249	1.25121	-5.38514	0.276667	ING3	inhibitor of growth family member 3
8023252	0.708855	0.287	1.14709	-5.49761	0.276737	RPL17	ribosomal protein L17
7949776	0.378844	0.0233	2.84152	-3.24523	0.276775	CORO1B///PTPRCAP	coronin 1B///protein tyrosine phosphatase, receptor type C associated protein
7967117	0.688595	0.251	1.24483	-5.39221	0.276849	OASL	2'-5'-oligoadenylate synthetase like
8126629	0.488185	0.0625	2.18681	-4.1743	0.276871	GTPBP2	GTP binding protein 2
7902382	0.537597	0.0912	1.93744	-4.52061	0.276938	RABGGTB	Rab geranylgeranyltransferase beta subunit
8090341	0.599719	0.141	1.6444	-4.91072	0.27705
7918759	0.665861	0.224	1.32701	-5.29938	0.277132	BCAS2	breast carcinoma amplified sequence 2
7951091	0.566192	0.109	1.81842	-4.68182	0.277198
8180100	0.694065	0.261	1.21444	-5.42559	0.27722	HLA-DPA1	major histocompatibility complex, class II, DP alpha 1
8003700	0.349396	0.0168	3.06217	-2.93518	0.277284	OVCA2///DPH1	ovarian tumor suppressor candidate 2///diphthamide biosynthesis 1
8017100	0.516039	0.0772	2.04737	-4.36914	0.277309
8096602	0.540466	0.0928	1.92581	-4.5365	0.277501	DAPP1	dual adaptor of phosphotyrosine and 3-phosphoinositides 1
7978066	0.393927	0.0269	2.7451	-3.38182	0.277716	AP1G2	adaptor related protein complex 1 gamma 2 subunit
8110399	0.472056	0.0547	2.27379	-4.05166	0.27777	B4GALT7	beta-1,4-galactosyltransferase 7
8062890	0.499904	0.0685	2.12606	-4.2595	0.277942	PABPC1L	poly(A) binding protein cytoplasmic 1 like
8002370	0.451969	0.0459	2.38957	-3.88751	0.278046	ST3GAL2	ST3 beta-galactoside alpha-2,3-sialyltransferase 2
8133690	0.421636	0.0354	2.56237	-3.64165	0.278048	MDH2	malate dehydrogenase 2
8081288	0.402522	0.0297	2.67741	-3.47795	0.278078	TMEM45A	transmembrane protein 45A
8119661	0.636308	0.186	1.45658	-5.146	0.278147	RRP36	ribosomal RNA processing 36
8084951	0.444618	0.0435	2.42454	-3.83781	0.278259	NRROS	negative regulator of reactive oxygen species
8116348	0.494802	0.0661	2.15002	-4.22594	0.278289	TBC1D9B	TBC1 domain family member 9B
8102619	0.741931	0.341	1.01642	-5.62905	0.278415	ANXA5	annexin A5
8003283	0.461178	0.0499	2.33434	-3.96591	0.278482	KLHDC4	kelch domain containing 4
8178676	0.56082	0.106	1.83779	-4.65582	0.278498	NEU1	neuraminidase 1 (lysosomal sialidase)
8172445	0.370963	0.0212	2.90299	-3.15847	0.278601
7944216	0.611145	0.154	1.58728	-4.98371	0.278695	ATP5L	ATP synthase, H+ transporting, mitochondrial Fo complex subunit G
7982100	0.713414	0.294	1.12923	-5.51624	0.278701
7960850	0.658194	0.214	1.35896	-5.26231	0.278739	SLC2A14	solute carrier family 2 member 14
8039139	0.49813	0.0674	2.13675	-4.24453	0.27878	LENG1	leukocyte receptor cluster member 1
8008052	0.482754	0.0602	2.21133	-4.1398	0.278803	SP2	Sp2 transcription factor
8178404	0.47429	0.0563	2.25497	-4.07824	0.278927	MDC1	mediator of DNA damage checkpoint 1
8122701	0.627347	0.174	1.50156	-5.09094	0.278961
7963614	0.41693	0.0345	2.57824	-3.61905	0.27904	ITGB7	integrin subunit beta 7
7982287	0.653919	0.208	1.37758	-5.24049	0.279089	ARHGAP11B	Rho GTPase activating protein 11B
7940688	0.565109	0.108	1.82318	-4.67543	0.279148	POLR2G	RNA polymerase II subunit G
8062349	0.592776	0.136	1.67246	-4.87445	0.279278	RPN2	ribophorin II
7997861	0.557457	0.103	1.8571	-4.62979	0.279332
7945420	0.601809	0.143	1.63417	-4.92388	0.279401	RNH1	ribonuclease/angiogenin inhibitor 1
8080674	0.505023	0.0706	2.10613	-4.28734	0.279418
7992021	0.481603	0.0597	2.2162	-4.13294	0.279636	STUB1	STIP1 homology and U-box containing protein 1
7941621	0.498846	0.0682	2.12946	-4.25475	0.279882	DPP3	dipeptidyl peptidase 3
8071332	0.519258	0.0791	2.03135	-4.39135	0.280245	RANBP1	RAN binding protein 1
7990436	0.40491	0.0306	2.65748	-3.50629	0.280357	COX5A	cytochrome c oxidase subunit 5A
8050763	0.633551	0.182	1.47059	-5.12895	0.280376	PTRHD1	peptidyl-tRNA hydrolase domain containing 1
8124813	0.472558	0.0552	2.26827	-4.05945	0.280384	MDC1	mediator of DNA damage checkpoint 1
7937314	0.557457	0.103	1.85632	-4.63084	0.280437	PGGHG	protein-glucosylgalactosylhydroxylysine glucosidase
8083322	0.487693	0.0624	2.18801	-4.17262	0.28045
8125139	0.540837	0.0931	1.92355	-4.53959	0.280522	NEU1	neuraminidase 1 (lysosomal sialidase)
8040338	0.644169	0.196	1.41782	-5.19272	0.280625	RN7SL2///RN7SL1	RNA, 7SL, cytoplasmic 2///RNA, 7SL, cytoplasmic 1
8081354	0.442177	0.0431	2.43153	-3.82788	0.28066
7954029	0.678996	0.24	1.2777	-5.35552	0.280678	CDKN1B	cyclin dependent kinase inhibitor 1B
7941985	0.43204	0.0389	2.49862	-3.7324	0.280685	TCIRG1	T-cell immune regulator 1, ATPase H+ transporting V0 subunit a3
8090555	0.585222	0.127	1.7152	-4.8187	0.280707	H1FX	H1 histone family member X
7994637	0.431453	0.0387	2.50286	-3.72636	0.280774	MAZ	MYC associated zinc finger protein
8066697	0.452286	0.0462	2.38569	-3.89303	0.281073	SLC35C2	solute carrier family 35 member C2
8117522	0.570091	0.112	1.8016	-4.70432	0.281144	ABT1	activator of basal transcription 1
8094625	0.653203	0.207	1.38186	-5.23544	0.281175	KLHL5	kelch like family member 5
7959586	0.373185	0.0219	2.88242	-3.18747	0.281316	SNRNP35	small nuclear ribonucleoprotein U11/U12 subunit 35
8137798	0.465209	0.0522	2.30505	-4.00741	0.281334	PSMG3	proteasome assembly chaperone 3
7925448	0.393927	0.0272	2.73761	-3.39244	0.281515
8050363	0.494337	0.0659	2.15187	-4.22335	0.281576
8037913	0.626404	0.172	1.5089	-5.08188	0.281614	NAPA	NSF attachment protein alpha
7991638	0.574274	0.115	1.78453	-4.72708	0.281734
8076225	0.504712	0.0703	2.10873	-4.28372	0.281789	RPS19BP1	ribosomal protein S19 binding protein 1
8151987	0.521163	0.0806	2.01863	-4.40895	0.282147
7961757	0.42625	0.0368	2.53636	-3.67868	0.282148	ST8SIA1	ST8 alpha-N-acetyl-neuraminide alpha-2,8-sialyltransferase 1
8055639	0.831556	0.522	0.67127	-5.91494	0.282218	ZEB2	zinc finger E-box binding homeobox 2
8171760	0.619124	0.161	1.55639	-5.02269	0.282285	SCARNA9L	small Cajal body-specific RNA 9-like
8179851	0.538646	0.0918	1.93283	-4.52692	0.282291	NEU1	neuraminidase 1 (lysosomal sialidase)
8141535	0.364177	0.0201	2.94198	-3.10358	0.282296	LRCH4	leucine rich repeats and calponin homology domain containing 4
8087100	0.492288	0.0649	2.16133	-4.21008	0.282304	UQCRC1	ubiquinol-cytochrome c reductase core protein I
7941296	0.372539	0.0216	2.89201	-3.17395	0.282313	SSSCA1	Sjogren syndrome/scleroderma autoantigen 1
7958749	0.534055	0.0877	1.96282	-4.48584	0.282409	SH2B3	SH2B adaptor protein 3
8165932	0.648796	0.202	1.39985	-5.21414	0.28241
8156086	0.574275	0.115	1.77998	-4.73314	0.282425
7949172	0.468138	0.0533	2.29167	-4.02636	0.282432	MAP4K2	mitogen-activated protein kinase kinase kinase kinase 2
8017840	0.739765	0.337	1.02673	-5.6191	0.282469	LRRC37A2///LRRC37A6P///LRRC37A3///LRRC37A4P///LRRC37A	leucine rich repeat containing 37 member A2///leucine rich repeat containing 37 member A6, pseudogene///leucine rich repeat containing 37 member A3///leucine rich repeat containing 37 member A4, pseudogene///leucine rich repeat containing 37A
7903022	0.638197	0.188	1.44664	-5.15805	0.282627	SNORD21	small nucleolar RNA, C/D box 21
8136979	0.595506	0.137	1.6632	-4.88645	0.282739	CTAGE8///CTAGE4///CTAGE11P///CTAGE9///CTAGE15///CTAGE6///CTAGE1///CTAGE5	CTAGE family member 8///CTAGE family member 4///CTAGE family member 11, pseudogene///CTAGE family member 9///CTAGE family member 15///CTAGE family member 6///cutaneous T-cell lymphoma-associated antigen 1///CTAGE family member 5, ER export factor
8135967	0.560732	0.106	1.83839	-4.65501	0.282826
8168994	0.623337	0.168	1.52544	-5.06136	0.282845
8145829	0.425685	0.0361	2.54834	-3.66162	0.282905	ZNF703	zinc finger protein 703
8162570	0.625077	0.17	1.51957	-5.06866	0.282906	HSD17B3	hydroxysteroid 17-beta dehydrogenase 3
8000848	0.415325	0.0342	2.58514	-3.60924	0.28326	CD2BP2	CD2 cytoplasmic tail binding protein 2
8119595	0.603732	0.145	1.62486	-4.93582	0.283471	RPL7L1	ribosomal protein L7 like 1
8136954	0.658194	0.214	1.35801	-5.26343	0.283524	TCAF2P1///TCAF2	TRPM8 channel associated factor 2 pseudogene 1///TRPM8 channel associated factor 2
7972946	0.59639	0.139	1.6566	-4.89497	0.283608	RASA3	RAS p21 protein activator 3
7987636	0.627543	0.174	1.5001	-5.09275	0.283618	OIP5	Opa interacting protein 5
8001030	0.570931	0.113	1.79578	-4.71209	0.283684	PYCARD	PYD and CARD domain containing
7907213	0.688879	0.251	1.24324	-5.39398	0.283728	GORAB	golgin, RAB6 interacting
8142169	0.62946	0.176	1.4928	-5.10174	0.283749
7913965	0.532731	0.0866	1.97167	-4.47369	0.283767	ZNF683	zinc finger protein 683
8090803	0.473793	0.056	2.25855	-4.07318	0.283861	RAB6B	RAB6B, member RAS oncogene family
7968484	0.413997	0.0338	2.5929	-3.59818	0.283927	BRCA2	BRCA2, DNA repair associated
8028563	0.41693	0.0345	2.5783	-3.61897	0.284025	MRPS12	mitochondrial ribosomal protein S12
8032608	0.393667	0.0263	2.75812	-3.36335	0.284044	MFSD12	major facilitator superfamily domain containing 12
8153223	0.383272	0.0239	2.82248	-3.27217	0.28437	PTK2	protein tyrosine kinase 2
8146241	0.383682	0.0244	2.81074	-3.28879	0.284486
8159337	0.373108	0.0219	2.88319	-3.18639	0.284586	PMPCA	peptidase, mitochondrial processing alpha subunit
8094228	0.785645	0.427	0.840117	-5.78708	0.284611	BST1	bone marrow stromal cell antigen 1
8047217	0.694065	0.262	1.21194	-5.42831	0.284705	COQ10B	coenzyme Q10B
8170119	0.711568	0.29	1.13816	-5.50695	0.284759	FHL1	four and a half LIM domains 1
7900336	0.619674	0.163	1.54855	-5.03253	0.284868
7941260	0.495549	0.0664	2.14647	-4.23092	0.285023	FRMD8	FERM domain containing 8
8019046	0.377406	0.0226	2.86071	-3.21813	0.285098	EIF4A3	eukaryotic translation initiation factor 4A3
8103206	0.619173	0.161	1.55489	-5.02457	0.28511	FBXW7	F-box and WD repeat domain containing 7
8076417	0.539011	0.0919	1.93189	-4.5282	0.285133	NDUFA6	NADH:ubiquinone oxidoreductase subunit A6
7915563	0.756842	0.371	0.951092	-5.69033	0.285194
8099368	0.452999	0.0463	2.3844	-3.89486	0.285527	CLNK	cytokine dependent hematopoietic cell linker
8172531	0.56179	0.106	1.83524	-4.65924	0.285585	PRAF2	PRA1 domain family member 2
8065832	0.515721	0.0764	2.05432	-4.3595	0.285604	TRPC4AP	transient receptor potential cation channel subfamily C member 4 associated protein
8130952	0.676582	0.236	1.28734	-5.34465	0.285741	PSMB1	proteasome subunit beta 1
7966035	0.605231	0.149	1.61033	-4.95439	0.285747	CKAP4	cytoskeleton associated protein 4
8032480	0.423532	0.0357	2.55505	-3.65208	0.285775	LSM7	LSM7 homolog, U6 small nuclear RNA and mRNA degradation associated
8143270	0.441824	0.0429	2.43393	-3.82445	0.285787	ZC3HAV1L	zinc finger CCCH-type containing, antiviral 1 like
8178225	0.634496	0.184	1.46446	-5.13642	0.28584	SLC39A7	solute carrier family 39 member 7
7953564	0.468307	0.0534	2.29048	-4.02804	0.285917	C12orf57///C12orf57	chromosome 12 open reading frame 57///chromosome 12 open reading frame 57
7919303	0.712153	0.291	1.13521	-5.51001	0.286013	RNVU1-8	RNA, variant U1 small nuclear 8
7971933	0.472567	0.0557	2.26256	-4.06752	0.286058
8118613	0.635088	0.184	1.46224	-5.13912	0.286098	SLC39A7	solute carrier family 39 member 7
8123637	0.619674	0.163	1.5456	-5.03622	0.286138	HTATSF1P2	HIV-1 Tat specific factor 1 pseudogene 2
8079867	0.565109	0.108	1.82325	-4.67534	0.286144
8179525	0.633551	0.182	1.47027	-5.12933	0.286206	SLC39A7	solute carrier family 39 member 7
7948293	0.448611	0.0449	2.40372	-3.86741	0.286235	MED19	mediator complex subunit 19
8044804	0.467883	0.0531	2.29354	-4.0237	0.286259	DBI	diazepam binding inhibitor, acyl-CoA binding protein
8049083	0.40491	0.0305	2.6595	-3.50342	0.2864	PTMA	prothymosin, alpha
8085287	0.76374	0.386	0.919968	-5.71842	0.286554	BRK1	BRICK1, SCAR/WAVE actin nucleating complex subunit
8153474	0.5747	0.117	1.77393	-4.74118	0.286593	TSTA3	tissue specific transplantation antigen P35B
8102787	0.689161	0.252	1.24153	-5.39587	0.28661
8147988	0.624661	0.169	1.52023	-5.06784	0.286693
8176469	0.828665	0.515	0.68247	-5.90722	0.286773
7928046	0.522392	0.0813	2.01305	-4.41666	0.286785	TSPAN15	tetraspanin 15
8028380	0.349396	0.017	3.05473	-2.94556	0.28679	PSMD8	proteasome 26S subunit, non-ATPase 8
7949454	0.622655	0.168	1.52821	-5.05792	0.286866	MAP3K11	mitogen-activated protein kinase kinase kinase 11
8003125	0.460847	0.0497	2.33672	-3.96254	0.287174	TAF1C	TATA-box binding protein associated factor, RNA polymerase I subunit C
7929032	0.61023	0.153	1.59221	-4.97747	0.287416	FAS	Fas cell surface death receptor
8110392	0.688595	0.251	1.2443	-5.39281	0.28755	TMED9	transmembrane p24 trafficking protein 9
8099037	0.412455	0.0331	2.60539	-3.58041	0.287554	MFSD10	major facilitator superfamily domain containing 10
8130580	0.559359	0.105	1.84551	-4.64541	0.287714	SNORA29	small nucleolar RNA, H/ACA box 29
8043564	0.587662	0.129	1.70572	-4.8311	0.287744	FAHD2A	fumarylacetoacetate hydrolase domain containing 2A
8157828	0.403731	0.03	2.67197	-3.4857	0.287932	ARPC5L	actin related protein 2/3 complex subunit 5 like
8028266	0.57504	0.117	1.7689	-4.74786	0.287941	ZNF540	zinc finger protein 540
7898673	0.62946	0.177	1.49133	-5.10354	0.287949
7958377	0.404682	0.0303	2.66577	-3.4945	0.288079
8011027	0.553713	0.101	1.87193	-4.60975	0.288093	MYO1C	myosin IC
7986463	0.624301	0.169	1.52129	-5.06653	0.288115	LRRK1	leucine rich repeat kinase 1
8010686	0.523934	0.0828	2.00092	-4.43341	0.288154	ANAPC11	anaphase promoting complex subunit 11
7981720	0.774927	0.409	0.87545	-5.75732	0.288353	IGHA1///SCFV///C14orf99///IGHV3-48///IGHV3-69-1	immunoglobulin heavy constant alpha 1///single-chain Fv fragment///uncharacterized LOC317730///immunoglobulin heavy variable 3-48///immunoglobulin heavy variable 3-69-1 (pseudogene)
8167251	0.368737	0.021	2.91165	-3.14626	0.288475
8132592	0.597143	0.139	1.65426	-4.89799	0.288495	OGDH	oxoglutarate dehydrogenase
8018264	0.41203	0.033	2.60854	-3.57592	0.288517	HID1	HID1 domain containing
8027876	0.45314	0.0465	2.38186	-3.89847	0.288542	TMEM147	transmembrane protein 147
8031906	0.488702	0.0629	2.18273	-4.18003	0.288571
8062571	0.432769	0.0391	2.49484	-3.73779	0.288678	FAM83D	family with sequence similarity 83 member D
8084889	0.585222	0.127	1.71574	-4.81798	0.288789
8160260	0.629211	0.176	1.49441	-5.09975	0.288823	BNC2	basonuclin 2
7949916	0.464	0.051	2.31986	-3.98644	0.288857	CHKA	choline kinase alpha
7924230	0.408718	0.0322	2.6247	-3.55293	0.288991	ABHD17A	abhydrolase domain containing 17A
8069644	0.635088	0.184	1.46268	-5.13859	0.289056	APP	amyloid beta precursor protein
8038933	0.634496	0.184	1.46474	-5.13608	0.289084	ZNF614	zinc finger protein 614
7984779	0.469085	0.0536	2.28734	-4.03248	0.289084	PML	promyelocytic leukemia
7906056	0.553528	0.1	1.875	-4.6056	0.289102	MSTO2P///MSTO1	misato family member 2, pseudogene///misato 1, mitochondrial distribution and morphology regulator
8171079	0.429573	0.0379	2.51679	-3.70653	0.289189	GTPBP6	GTP binding protein 6 (putative)
8078916	0.653153	0.206	1.38296	-5.23415	0.289237	SNORA6	small nucleolar RNA, H/ACA box 6
7928600	0.596176	0.138	1.65977	-4.89088	0.289345	EIF5AL1///EIF5A	eukaryotic translation initiation factor 5A-like 1///eukaryotic translation initiation factor 5A
7910241	0.49387	0.0655	2.15607	-4.21747	0.289726	GUK1	guanylate kinase 1
7997839	0.393739	0.0265	2.75428	-3.36878	0.289805	CDT1	chromatin licensing and DNA replication factor 1
8104298	0.372992	0.0217	2.88712	-3.18085	0.289831	NDUFS6	NADH:ubiquinone oxidoreductase subunit S6
8074939	0.565643	0.109	1.82147	-4.67773	0.289897	CHCHD10	coiled-coil-helix-coiled-coil-helix domain containing 10
8118794	0.414797	0.034	2.5889	-3.60388	0.289923	HMGA1	high mobility group AT-hook 1
8154207	0.696387	0.265	1.20551	-5.43529	0.289931
7900922	0.624301	0.169	1.52157	-5.06618	0.29	ATP6V0B	ATPase H+ transporting V0 subunit b
8055668	0.696517	0.265	1.20388	-5.43707	0.29004
8019631	0.574274	0.115	1.78423	-4.72748	0.290102	RNU2-1	RNA, U2 small nuclear 1
8175585	0.402522	0.0297	2.6777	-3.47754	0.290163	ANKRD11	ankyrin repeat domain 11
7954997	0.642624	0.194	1.42743	-5.18121	0.29019	ANO6	anoctamin 6
8019633	0.574274	0.115	1.7848	-4.72672	0.29026	RNU2-1	RNA, U2 small nuclear 1
8019705	0.574274	0.115	1.78433	-4.72735	0.29029	RNU2-1	RNA, U2 small nuclear 1
8019637	0.574274	0.114	1.78646	-4.72451	0.290347	RNU2-1	RNA, U2 small nuclear 1
7982358	0.674039	0.233	1.29604	-5.33479	0.290396	ARHGAP11A	Rho GTPase activating protein 11A
8019635	0.574222	0.114	1.78753	-4.72309	0.290473	RNU2-1	RNA, U2 small nuclear 1
8019641	0.574222	0.114	1.78815	-4.72226	0.290527	RNU2-1	RNA, U2 small nuclear 1
8019703	0.574222	0.114	1.78833	-4.72202	0.29066	RNU2-1	RNA, U2 small nuclear 1
8019707	0.574222	0.114	1.78849	-4.72181	0.290677	RNU2-1	RNA, U2 small nuclear 1
8019639	0.574036	0.114	1.78958	-4.72036	0.290807	RNU2-1	RNA, U2 small nuclear 1
7984405	0.643246	0.195	1.42247	-5.18715	0.291079	C15orf61	chromosome 15 open reading frame 61
8071061	0.430382	0.0384	2.50841	-3.71848	0.291134	TPTEP1	transmembrane phosphatase with tensin homology pseudogene 1
8053998	0.443344	0.0433	2.42838	-3.83235	0.291142	ANKRD39	ankyrin repeat domain 39
7906085	0.501656	0.0694	2.11731	-4.27173	0.291184	LMNA	lamin A/C
8025458	0.553528	0.1	1.87594	-4.60432	0.291236	ZNF317	zinc finger protein 317
8025199	0.554973	0.102	1.86605	-4.6177	0.29133	PNPLA6	patatin like phospholipase domain containing 6
8078397	0.686987	0.249	1.24932	-5.38724	0.291373	CMTM8	CKLF like MARVEL transmembrane domain containing 8
7949792	0.395486	0.0282	2.71352	-3.42665	0.291548	PTPRCAP	protein tyrosine phosphatase, receptor type C associated protein
7956013	0.579817	0.122	1.74578	-4.77846	0.291599	BLOC1S1-RDH5///BLOC1S1	BLOC1S1-RDH5 readthrough///biogenesis of lysosomal organelles complex 1 subunit 1
8113512	0.771828	0.402	0.888873	-5.74575	0.291684	EPB41L4A	erythrocyte membrane protein band 4.1 like 4A
8076128	0.7561	0.37	0.952787	-5.68878	0.29176	JOSD1	Josephin domain containing 1
7942914	0.536992	0.0904	1.94322	-4.51271	0.291847	EED	embryonic ectoderm development
8110672	0.412446	0.0331	2.60683	-3.57836	0.291904	OR4F29///OR4F21///OR4F16///OR4F3	olfactory receptor family 4 subfamily F member 29///olfactory receptor family 4 subfamily F member 21///olfactory receptor family 4 subfamily F member 16///olfactory receptor family 4 subfamily F member 3
8137942	0.457974	0.0481	2.35831	-3.93191	0.29194	TNRC18	trinucleotide repeat containing 18
7908409	0.798592	0.45	0.79685	-5.82214	0.291973	RGS2	regulator of G-protein signaling 2
7899990	0.360133	0.0192	2.97121	-3.06251	0.292054	NCDN	neurochondrin
8073474	0.472567	0.0554	2.26534	-4.06359	0.292411	MEI1	meiotic double-stranded break formation protein 1
8092265	0.767288	0.394	0.903993	-5.73256	0.292583	MRPL47	mitochondrial ribosomal protein L47
8001350	0.399977	0.029	2.69433	-3.4539	0.2927	BRD7	bromodomain containing 7
8011093	0.614582	0.157	1.57294	-5.00185	0.292791	SLC43A2	solute carrier family 43 member 2
8170955	0.469957	0.0539	2.28393	-4.03731	0.292873	IKBKG	inhibitor of kappa light polypeptide gene enhancer in B-cells, kinase gamma
8065710	0.395486	0.0282	2.71309	-3.42726	0.29293	E2F1	E2F transcription factor 1
8037322	0.513888	0.0755	2.06238	-4.3483	0.292966	ETHE1	ETHE1, persulfide dioxygenase
8028791	0.600826	0.142	1.6398	-4.91664	0.293005	PLD3	phospholipase D family member 3
8001067	0.438385	0.0419	2.44932	-3.80257	0.293071	HERC2P4///HERC2P2///HERC2P3///HERC2	hect domain and RLD 2 pseudogene 4///hect domain and RLD 2 pseudogene 2///hect domain and RLD 2 pseudogene 3///HECT and RLD domain containing E3 ubiquitin protein ligase 2
8079163	0.748394	0.354	0.987866	-5.65622	0.293122
7902474	0.621908	0.167	1.53233	-5.05279	0.293241
7979691	0.70537	0.279	1.1682	-5.47533	0.293289	LOC100128233	uncharacterized LOC100128233
7938183	0.534032	0.0874	1.96535	-4.48237	0.293316	ZNF215	zinc finger protein 215
7973084	0.659427	0.215	1.35432	-5.26774	0.293358	RNASE4///ANG	ribonuclease A family member 4///angiogenin
8032755	0.349396	0.0169	3.05766	-2.94148	0.293601	ZBTB7A	zinc finger and BTB domain containing 7A
8020493	0.336586	0.0138	3.19726	-2.74761	0.293621
8052143	0.701817	0.273	1.18188	-5.46075	0.293663	GPR75	G protein-coupled receptor 75
8055476	0.411801	0.0328	2.61184	-3.57123	0.293895	YWHAE	tyrosine 3-monooxygenase/tryptophan 5-monooxygenase activation protein epsilon
7898227	0.45314	0.0467	2.37902	-3.90251	0.294115	PLEKHM2	pleckstrin homology and RUN domain containing M2
8021540	0.42625	0.0367	2.53693	-3.67786	0.294218
7952549	0.383682	0.0243	2.81332	-3.28513	0.294311	RPUSD4	RNA pseudouridylate synthase domain containing 4
8016615	0.588875	0.132	1.69097	-4.85037	0.294347	SAMD14	sterile alpha motif domain containing 14
8027908	0.339886	0.0146	3.15635	-2.8042	0.294417	RBM42	RNA binding motif protein 42
8036636	0.492288	0.0647	2.16346	-4.20709	0.29442	SIRT2	sirtuin 2
8037835	0.637517	0.187	1.4504	-5.15349	0.294602	SLC1A5	solute carrier family 1 member 5
7995096	0.508962	0.0723	2.09051	-4.30914	0.294668	ITGAM	integrin subunit alpha M
8164362	0.482949	0.0604	2.20846	-4.14383	0.294766	PTGES2	prostaglandin E synthase 2
7956220	0.45554	0.0471	2.37208	-3.91236	0.294866	NABP2	nucleic acid binding protein 2
8021716	0.585896	0.128	1.71274	-4.82192	0.294965	TIMM21	translocase of inner mitochondrial membrane 21
8137542	0.357514	0.0186	2.99328	-3.03155	0.29505	RBM33	RNA binding motif protein 33
8059576	0.582614	0.125	1.72612	-4.80436	0.29505
7896744	0.414456	0.0339	2.59007	-3.60222	0.295103	OR4F29///OR4F21///OR4F16///OR4F3	olfactory receptor family 4 subfamily F member 29///olfactory receptor family 4 subfamily F member 21///olfactory receptor family 4 subfamily F member 16///olfactory receptor family 4 subfamily F member 3
8095626	0.485978	0.0616	2.19647	-4.16072	0.295152
8141395	0.488424	0.0625	2.18628	-4.17504	0.295187	MCM7	minichromosome maintenance complex component 7
7923438	0.533778	0.0871	1.96789	-4.47888	0.29524	ZNF320///RPS27///RGS4///RPS27	zinc finger protein 320///ribosomal protein S27///regulator of G-protein signaling 4///ribosomal protein S27
8145611	0.645487	0.198	1.41317	-5.19828	0.29526	FZD3	frizzled class receptor 3
8059244	0.505593	0.0708	2.10455	-4.28956	0.295547	CHPF	chondroitin polymerizing factor
8177046	0.700312	0.27	1.19046	-5.45154	0.295649
8043932	0.695334	0.264	1.20816	-5.43243	0.295655	RPL31	ribosomal protein L31
7951896	0.413493	0.0337	2.59492	-3.59531	0.295708	PCSK7	proprotein convertase subtilisin/kexin type 7
7927773	0.536917	0.0897	1.94833	-4.50571	0.295959
8018975	0.603531	0.145	1.62717	-4.93286	0.296048	LGALS3BP	galectin 3 binding protein
7982054	0.51985	0.08	2.02347	-4.40225	0.296158	SNORD115-24	small nucleolar RNA, C/D box 115-24
8063313	0.793686	0.443	0.809024	-5.81243	0.296208
7940840	0.519258	0.0796	2.02698	-4.3974	0.2963	OTUB1	OTU deubiquitinase, ubiquitin aldehyde binding 1
8037389	0.49228	0.0645	2.16537	-4.20441	0.296323	SMG9	SMG9, nonsense mediated mRNA decay factor
8060030	0.390244	0.0258	2.77313	-3.34206	0.296431	HDAC4	histone deacetylase 4
7996943	0.667206	0.225	1.32108	-5.3062	0.296547
8117079	0.694065	0.262	1.21213	-5.42811	0.29672	LOC101926933///LIMD1-AS1	uncharacterized LOC101926933///LIMD1 antisense RNA 1
7998759	0.540637	0.0929	1.92464	-4.5381	0.296888	PGP	phosphoglycolate phosphatase
8074927	0.644806	0.197	1.41528	-5.19576	0.29696	GUSBP11	glucuronidase, beta pseudogene 11
7949383	0.606672	0.15	1.60329	-4.96337	0.296982	SYVN1	synoviolin 1
8025766	0.394014	0.0276	2.72643	-3.40831	0.297009	CARM1	coactivator associated arginine methyltransferase 1
8125857	0.580469	0.123	1.74041	-4.78554	0.297256
7951838	0.60409	0.146	1.62187	-4.93965	0.297383	ZPR1	ZPR1 zinc finger
7987135	0.675473	0.235	1.29245	-5.33887	0.297428
8023910	0.619213	0.161	1.55447	-5.0251	0.297603	LOC284241	uncharacterized LOC284241
8174933	0.336586	0.0138	3.19777	-2.74692	0.297712
8172460	0.449245	0.045	2.40212	-3.86969	0.297718	SLC35A2	solute carrier family 35 member A2
8154223	0.826267	0.51	0.691739	-5.90075	0.297793
8163326	0.60466	0.148	1.61299	-4.951	0.297844
8024843	0.363357	0.0198	2.95084	-3.09111	0.297914	CHAF1A	chromatin assembly factor 1 subunit A
7982248	0.694065	0.261	1.21622	-5.42365	0.298077
7948493	0.641622	0.191	1.43639	-5.17042	0.298334	SLC15A3	solute carrier family 15 member 3
8005510	0.444618	0.0436	2.42438	-3.83804	0.298384
8118228	0.71501	0.296	1.12268	-5.52301	0.29842	LY6G5B	lymphocyte antigen 6 complex, locus G5B
7998585	0.482895	0.0602	2.21076	-4.1406	0.298478	MRPS34	mitochondrial ribosomal protein S34
8134452	0.529499	0.0849	1.98442	-4.45615	0.29882	BHLHA15	basic helix-loop-helix family member a15
7998157	0.457974	0.0481	2.35828	-3.93195	0.298884	NPRL3	NPR3 like, GATOR1 complex subunit
8113305	0.695095	0.263	1.20955	-5.43091	0.298898	CHD1	chromodomain helicase DNA binding protein 1
8150204	0.554973	0.102	1.86583	-4.618	0.298899
7977786	0.739522	0.336	1.02718	-5.61866	0.298976	SLC7A7	solute carrier family 7 member 7
8167412	0.427704	0.037	2.53178	-3.6852	0.299065	PQBP1	polyglutamine binding protein 1
7951652	0.626404	0.173	1.50648	-5.08487	0.299142
7969916	0.580469	0.123	1.74024	-4.78577	0.299341	BIVM-ERCC5///BIVM	BIVM-ERCC5 readthrough///basic, immunoglobulin-like variable motif containing
7900167	0.383682	0.0243	2.81191	-3.28712	0.299383	CDCA8	cell division cycle associated 8
7949377	0.356962	0.0185	2.99739	-3.02578	0.299463	FAU	FAU, ubiquitin like and ribosomal protein S30 fusion
8146357	0.540126	0.0926	1.92663	-4.53538	0.299525	MCM4	minichromosome maintenance complex component 4
7925876	0.516039	0.0772	2.04733	-4.3692	0.299548	PFKP	phosphofructokinase, platelet
8077103	0.572274	0.113	1.79327	-4.71544	0.299623	TYMP	thymidine phosphorylase
7967736	0.459612	0.0492	2.34464	-3.9513	0.299682	POLE	DNA polymerase epsilon, catalytic subunit
8042859	0.347339	0.0162	3.08911	-2.89762	0.299691	INO80B-WBP1///INO80B	INO80B-WBP1 readthrough (NMD candidate)///INO80 complex subunit B
8053834	0.664332	0.222	1.33082	-5.29499	0.299762	ANKRD36///ANKRD36B	ankyrin repeat domain 36///ankyrin repeat domain 36B
8073104	0.437857	0.0412	2.46134	-3.78546	0.299783	SYNGR1	synaptogyrin 1
8139392	0.482949	0.0606	2.20667	-4.14636	0.29997	DDX56	DEAD-box helicase 56
8167270	0.536992	0.09	1.94619	-4.50864	0.300021	FTSJ1	FtsJ RNA methyltransferase homolog 1 (E. coli)
7901212	0.630834	0.179	1.48134	-5.1158	0.300111	UQCRH	ubiquinol-cytochrome c reductase hinge protein
7960516	0.398145	0.0286	2.70293	-3.44169	0.300241
8028002	0.588689	0.131	1.693	-4.84772	0.300397
8074003	0.393927	0.0268	2.74623	-3.38021	0.300561	TRABD	TraB domain containing
7977409	0.378738	0.0232	2.84481	-3.24058	0.300561	CRIP1	cysteine rich protein 1
8113664	0.603592	0.145	1.62612	-4.9342	0.300624
8000399	0.40491	0.0306	2.6579	-3.5057	0.300673	ZKSCAN2	zinc finger with KRAB and SCAN domains 2
7902861	0.588096	0.13	1.70067	-4.83771	0.300675	LRRC8B	leucine rich repeat containing 8 family member B
8013292	0.438662	0.0422	2.44513	-3.80852	0.300958
8014916	0.56047	0.106	1.83925	-4.65385	0.300999	ORMDL3	ORMDL sphingolipid biosynthesis regulator 3
7950067	0.494337	0.0659	2.15184	-4.2234	0.301126	DHCR7	7-dehydrocholesterol reductase
7920492	0.495515	0.0664	2.14669	-4.23062	0.30116	C1orf43///C1orf43	chromosome 1 open reading frame 43///chromosome 1 open reading frame 43
8089988	0.620534	0.165	1.5367	-5.04734	0.30132	CCDC58	coiled-coil domain containing 58
7955358	0.456736	0.0478	2.36338	-3.92471	0.301472	COX14	COX14, cytochrome c oxidase assembly factor
8040698	0.408403	0.032	2.62762	-3.54878	0.301557	SLC35F6	solute carrier family 35 member F6
8065325	0.706868	0.283	1.15697	-5.48722	0.301623
8162455	0.663	0.221	1.33621	-5.28876	0.301637	NINJ1	ninjurin 1
8031981	0.409028	0.0325	2.61884	-3.56127	0.301666	WASH1	WAS protein family homolog 1
7911345	0.421577	0.0353	2.56293	-3.64086	0.301709	OR4F29///OR4F21///OR4F16///OR4F3	olfactory receptor family 4 subfamily F member 29///olfactory receptor family 4 subfamily F member 21///olfactory receptor family 4 subfamily F member 16///olfactory receptor family 4 subfamily F member 3
8135275	0.619674	0.163	1.54874	-5.03229	0.301815
7927812	0.608373	0.151	1.598	-4.97011	0.301876
7961440	0.749371	0.357	0.981463	-5.66223	0.301955	PLBD1	phospholipase B domain containing 1
8089407	0.355451	0.0181	3.0114	-3.00615	0.302059	MORC1	MORC family CW-type zinc finger 1
8130768	0.591403	0.133	1.68293	-4.86084	0.302059	RNASET2	ribonuclease T2
8017843	0.745641	0.348	1.00195	-5.64289	0.302149	SLC16A6	solute carrier family 16 member 6
8066848	0.616061	0.158	1.56824	-5.00778	0.302297	PREX1	phosphatidylinositol-3,4,5-trisphosphate dependent Rac exchange factor 1
7958410	0.377456	0.0228	2.85401	-3.22759	0.302498	FICD	FIC domain containing
8154727	0.46439	0.0515	2.31444	-3.99412	0.302507	SLC25A6	solute carrier family 25 member 6
8035782	0.56047	0.106	1.83946	-4.65356	0.302593	ZNF682	zinc finger protein 682
7990757	0.699563	0.268	1.19613	-5.44544	0.302631	CTSH	cathepsin H
7953626	0.566704	0.11	1.81451	-4.68705	0.302637	CLSTN3	calsyntenin 3
8008682	0.40491	0.0306	2.658	-3.50555	0.302792	MSI2	musashi RNA binding protein 2
7944382	0.393927	0.0271	2.73947	-3.3898	0.302971	VPS11	VPS11, CORVET/HOPS core subunit
7927732	0.455978	0.0473	2.37023	-3.91499	0.302975	ARID5B	AT-rich interaction domain 5B
8058512	0.56421	0.108	1.82526	-4.67264	0.30307	PLEKHM3	pleckstrin homology domain containing M3
8176342	0.458689	0.0487	2.35046	-3.94305	0.303177	AKAP17A///ASMT	A-kinase anchoring protein 17A///acetylserotonin O-methyltransferase
8073603	0.607976	0.151	1.59961	-4.96805	0.303483	RNU12	RNA, U12 small nuclear
7902400	0.857937	0.583	0.572909	-5.97779	0.303544	SNORD45B	small nucleolar RNA, C/D box 45B
8138308	0.308856	0.0107	3.37172	-2.50855	0.303582
8013812	0.541527	0.0941	1.91613	-4.54971	0.303702	PHF12	PHD finger protein 12
8100601	0.535116	0.0888	1.95446	-4.49731	0.303712
8037408	0.465209	0.0518	2.31063	-3.99951	0.303786	KCNN4	potassium calcium-activated channel subfamily N member 4
8020898	0.655839	0.211	1.36791	-5.25184	0.303887	ZNF271P	zinc finger protein 271, pseudogene
7945831	0.560299	0.105	1.84129	-4.65111	0.303898	OSBPL5	oxysterol binding protein like 5
8097056	0.772958	0.404	0.884784	-5.74929	0.304001	SNORA24	small nucleolar RNA, H/ACA box 24
8167815	0.547731	0.0972	1.89501	-4.57846	0.304065	MAGED2	MAGE family member D2
8013486	0.472558	0.0553	2.26671	-4.06166	0.304167	USP22	ubiquitin specific peptidase 22
8066382	0.341856	0.0155	3.11937	-2.85552	0.304225
8031223	0.643267	0.196	1.4211	-5.18879	0.304343	LILRB1	leukocyte immunoglobulin like receptor B1
8102076	0.536917	0.0897	1.94802	-4.50613	0.304349	CENPE	centromere protein E
8143879	0.394442	0.0279	2.71891	-3.419	0.304362	TMUB1	transmembrane and ubiquitin like domain containing 1
8004497	0.61456	0.157	1.57331	-5.00138	0.304557	SENP3-EIF4A1///EIF4A1	SENP3-EIF4A1 readthrough (NMD candidate)///eukaryotic translation initiation factor 4A1
8154836	0.70298	0.276	1.17515	-5.46794	0.304702	ANXA2P2	annexin A2 pseudogene 2
7904969	0.438385	0.0421	2.44669	-3.8063	0.304712	VOPP1	vesicular, overexpressed in cancer, prosurvival protein 1
7927710	0.569456	0.111	1.80351	-4.70177	0.304733	CDK1	cyclin dependent kinase 1
8165773	0.456736	0.0477	2.36411	-3.92367	0.30475	AKAP17A///ASMT	A-kinase anchoring protein 17A///acetylserotonin O-methyltransferase
8059642	0.573597	0.114	1.79097	-4.71851	0.305004	SLC16A14	solute carrier family 16 member 14
8166580	0.458689	0.0487	2.35054	-3.94294	0.305139
8036143	0.578022	0.119	1.75713	-4.76346	0.305362	U2AF1L4	U2 small nuclear RNA auxiliary factor 1 like 4
7981481	0.683594	0.245	1.2612	-5.37402	0.305388	C14orf2///C14orf2	chromosome 14 open reading frame 2///chromosome 14 open reading frame 2
8098712	0.631984	0.18	1.47714	-5.12095	0.305434
7985829	0.394014	0.0277	2.72467	-3.41081	0.305496	FANCI	Fanconi anemia complementation group I
7898448	0.540634	0.0928	1.92547	-4.53697	0.305513	PADI4	peptidyl arginine deiminase 4
7959131	0.401569	0.0292	2.68914	-3.46129	0.305522	BICDL1	BICD family like cargo adaptor 1
8087453	0.509932	0.0729	2.08547	-4.31617	0.305735	AMIGO3	adhesion molecule with Ig like domain 3
8101945	0.580452	0.122	1.74224	-4.78313	0.305985	H2AFZ	H2A histone family member Z
8052861	0.591967	0.134	1.6799	-4.86477	0.306011	SNRPG	small nuclear ribonucleoprotein polypeptide G
8153920	0.676106	0.236	1.28862	-5.3432	0.306042	ZNF250	zinc finger protein 250
8151816	0.452035	0.0461	2.38761	-3.8903	0.306167	GEM	GTP binding protein overexpressed in skeletal muscle
7958130	0.626404	0.173	1.50731	-5.08384	0.306195	HSP90B1	heat shock protein 90 beta family member 1
8077082	0.445663	0.0438	2.42074	-3.84322	0.306309	LMF2	lipase maturation factor 2
7955943	0.523459	0.0819	2.00827	-4.42326	0.306328	PDE1B	phosphodiesterase 1B
8024299	0.378844	0.0233	2.84169	-3.245	0.306407	RPS15	ribosomal protein S15
8122194	0.406491	0.0311	2.6483	-3.51935	0.306654
8095362	0.536992	0.0903	1.94342	-4.51243	0.306702	MT2A	metallothionein 2A
8053872	0.533778	0.0871	1.96722	-4.4798	0.306936	ASTL	astacin-like metallo-endopeptidase (M12 family)
8036525	0.41693	0.0345	2.57898	-3.618	0.307043	MAP4K1	mitogen-activated protein kinase kinase kinase kinase 1
7970511	0.697658	0.266	1.20072	-5.44048	0.307111
7949577	0.490196	0.0639	2.17204	-4.19505	0.307211	YIF1A	Yip1 interacting factor homolog A, membrane trafficking protein
8148476	0.478055	0.0585	2.23016	-4.11326	0.307229	DENND3	DENN domain containing 3
7995627	0.482949	0.0607	2.20617	-4.14707	0.307296
8039212	0.73372	0.325	1.05238	-5.59402	0.307331	LILRB2	leukocyte immunoglobulin like receptor B2
8107094	0.511989	0.0738	2.0769	-4.3281	0.307335
8151223	0.43629	0.0404	2.47401	-3.76744	0.3074	SLCO5A1	solute carrier organic anion transporter family member 5A1
7978909	0.653856	0.208	1.37891	-5.23891	0.3076
8154209	0.711876	0.29	1.1377	-5.50742	0.307795
7948839	0.482949	0.0608	2.20427	-4.14974	0.307798	NXF1	nuclear RNA export factor 1
8039692	0.755732	0.37	0.953486	-5.68814	0.308289	ZNF814	zinc finger protein 814
7978366	0.486971	0.0618	2.19436	-4.16369	0.30834	GZMB	granzyme B
7929719	0.553474	0.0998	1.87732	-4.60245	0.308561	R3HCC1L	R3H domain and coiled-coil containing 1 like
8001099	0.455978	0.0473	2.37034	-3.91483	0.308588	HERC2P4///HERC2P2///HERC2P3///HERC2	hect domain and RLD 2 pseudogene 4///hect domain and RLD 2 pseudogene 2///hect domain and RLD 2 pseudogene 3///HECT and RLD domain containing E3 ubiquitin protein ligase 2
8089759	0.552495	0.0993	1.88083	-4.59769	0.308601	TMEM39A	transmembrane protein 39A
8148280	0.526948	0.0839	1.99247	-4.44506	0.308684	SQLE	squalene epoxidase
7959085	0.694065	0.262	1.21382	-5.42627	0.308712
8084891	0.454675	0.0469	2.37576	-3.90713	0.308767	FAM43A	family with sequence similarity 43 member A
7995838	0.482949	0.0607	2.20537	-4.14819	0.309269	MT1X	metallothionein 1X
7906930	0.596176	0.138	1.66004	-4.89053	0.309272	NUF2	NUF2, NDC80 kinetochore complex component
8132897	0.53261	0.0863	1.97369	-4.47091	0.309282	LANCL2	LanC like 2
8033465	0.349767	0.0173	3.0417	-2.96376	0.309306	TIMM44	translocase of inner mitochondrial membrane 44
8002421	0.349396	0.0171	3.05118	-2.95052	0.309598	VAC14	Vac14, PIKFYVE complex component
8073430	0.381395	0.0237	2.82868	-3.2634	0.309626	ACO2	aconitase 2
8074734	0.543058	0.0946	1.9125	-4.55466	0.309682	FAM230B	family with sequence similarity 230 member B (non-protein coding)
8148737	0.42625	0.0368	2.53667	-3.67824	0.309848	MAF1	MAF1 homolog, negative regulator of RNA polymerase III
7978544	0.464	0.0509	2.32218	-3.98315	0.309886	EGLN3	egl-9 family hypoxia inducible factor 3
8060835	0.603732	0.145	1.62556	-4.93492	0.30999
8110147	0.355211	0.018	3.01459	-3.00169	0.310128	SIMC1	SUMO interacting motifs containing 1
7926205	0.432151	0.039	2.49775	-3.73364	0.310204
8030007	0.378844	0.0234	2.83912	-3.24863	0.310208	EMP3	epithelial membrane protein 3
8002104	0.349396	0.0169	3.05905	-2.93953	0.310542	CENPT	centromere protein T
8165462	0.327304	0.0127	3.25589	-2.66685	0.310688	ANAPC2	anaphase promoting complex subunit 2
7950897	0.378738	0.0231	2.84512	-3.24015	0.311112
8033554	0.313444	0.0115	3.3245	-2.57288	0.311212	CD320	CD320 molecule
8061725	0.393927	0.0275	2.73035	-3.40275	0.311316	ASXL1	additional sex combs like 1, transcriptional regulator
7957221	0.489764	0.0634	2.17713	-4.1879	0.311323	TRHDE	thyrotropin releasing hormone degrading enzyme
7957673	0.364177	0.02	2.94251	-3.10283	0.31142
8140249	0.581343	0.124	1.73418	-4.79376	0.311549	GATSL2///GATS	GATS protein like 2///GATS, stromal antigen 3 opposite strand
8057959	0.641579	0.191	1.43708	-5.16959	0.31157	PGAP1	post-GPI attachment to proteins 1
8013450	0.683255	0.245	1.2626	-5.37246	0.311578	LGALS9C///LGALS9B///LGALS9	galectin 9C///galectin 9B///galectin 9
8172086	0.59199	0.135	1.67726	-4.86821	0.311762
7971864	0.428835	0.0374	2.525	-3.69485	0.311812
8074716	0.393927	0.0272	2.73742	-3.39271	0.31196	GGT2///GGT8P///GGTLC2///GGT3P///GGT1	gamma-glutamyltransferase 2///gamma-glutamyltransferase 8 pseudogene///gamma-glutamyltransferase light chain 2///gamma-glutamyltransferase 3 pseudogene///gamma-glutamyltransferase 1
8001981	0.431453	0.0386	2.50458	-3.72392	0.311991	FHOD1	formin homology 2 domain containing 1
8066964	0.489615	0.0633	2.17858	-4.18587	0.312049	TMEM189-UBE2V1///TMEM189///UBE2V1	TMEM189-UBE2V1 readthrough///transmembrane protein 189///ubiquitin conjugating enzyme E2 V1
8147990	0.559589	0.105	1.84472	-4.64649	0.312119
7996137	0.383731	0.0244	2.80987	-3.29001	0.312235	KATNB1	katanin regulatory subunit B1
8103005	0.677315	0.238	1.28338	-5.34913	0.312341	ANAPC10	anaphase promoting complex subunit 10
7936406	0.589115	0.132	1.69028	-4.85127	0.312367
8160912	0.680075	0.241	1.27265	-5.3612	0.31238	C9orf131	chromosome 9 open reading frame 131
8044491	0.420556	0.0352	2.56615	-3.63627	0.312473	CHCHD5	coiled-coil-helix-coiled-coil-helix domain containing 5
8026024	0.574852	0.117	1.77188	-4.7439	0.312518	ASNA1	arsA arsenite transporter, ATP-binding, homolog 1 (bacterial)
7921637	0.625302	0.17	1.51699	-5.07186	0.312715	CD84	CD84 molecule
7975506	0.563079	0.107	1.82994	-4.66636	0.312778	DCAF4	DDB1 and CUL4 associated factor 4
8133540	0.581343	0.124	1.73359	-4.79453	0.313072	GATSL2///GATS	GATS protein like 2///GATS, stromal antigen 3 opposite strand
8065668	0.364767	0.0202	2.93763	-3.1097	0.313183	CDK5RAP1	CDK5 regulatory subunit associated protein 1
8085754	0.535002	0.0884	1.95765	-4.49294	0.313192	SGO1	shugoshin 1
8098762	0.444618	0.0435	2.42496	-3.83722	0.31324	ATP5I	ATP synthase, H+ transporting, mitochondrial Fo complex subunit E
8043902	0.653153	0.206	1.38304	-5.23405	0.313288	PDCL3	phosducin like 3
7989013	0.730424	0.32	1.06505	-5.58146	0.313315	RSL24D1	ribosomal L24 domain containing 1
8112260	0.290009	0.00882	3.51113	-2.32041	0.313355	DEPDC1B	DEP domain containing 1B
7992474	0.365944	0.0204	2.92989	-3.12059	0.313524	TSC2	tuberous sclerosis 2
8138547	0.594608	0.137	1.66749	-4.88088	0.313559	C4orf46///TOMM7	chromosome 4 open reading frame 46///translocase of outer mitochondrial membrane 7
8129108	0.618061	0.16	1.56159	-5.01615	0.313648	ZUFSP	zinc finger with UFM1 specific peptidase domain
7985266	0.598763	0.14	1.64821	-4.9058	0.313674
8042811	0.349396	0.0169	3.05758	-2.94159	0.313709	TET3	tet methylcytosine dioxygenase 3
8082350	0.378844	0.0233	2.8395	-3.2481	0.313783	MCM2	minichromosome maintenance complex component 2
7904869	0.393927	0.0271	2.73961	-3.3896	0.313798	ABHD17A	abhydrolase domain containing 17A
8158242	0.497112	0.0671	2.13931	-4.24095	0.313817	URM1	ubiquitin related modifier 1
8054804	0.467164	0.0528	2.29783	-4.01764	0.313976	CCDC93	coiled-coil domain containing 93
8041940	0.413997	0.0338	2.59257	-3.59866	0.314013	STON1-GTF2A1L///STON1///GTF2A1L	STON1-GTF2A1L readthrough///stonin 1///general transcription factor IIA subunit 1 like
7946211	0.625302	0.171	1.51571	-5.07345	0.31413	RRP8	ribosomal RNA processing 8, methyltransferase, homolog (yeast)
8012469	0.581343	0.124	1.73328	-4.79494	0.314528	RPL26	ribosomal protein L26
7908816	0.619674	0.164	1.54198	-5.04074	0.314691	LGR6	leucine rich repeat containing G protein-coupled receptor 6
7905382	0.493476	0.0653	2.15711	-4.21601	0.314699	ZNF687	zinc finger protein 687
7897877	0.708183	0.285	1.15022	-5.49432	0.31472	TNFRSF1B	TNF receptor superfamily member 1B
8170882	0.354169	0.0179	3.02084	-2.99293	0.314752	ATP6AP1	ATPase H+ transporting accessory protein 1
7919038	0.579146	0.12	1.75295	-4.76899	0.314809	WARS2	tryptophanyl tRNA synthetase 2, mitochondrial
8001477	0.498531	0.0678	2.13305	-4.24971	0.314826	AMFR	autocrine motility factor receptor
7914530	0.42625	0.0367	2.53757	-3.67695	0.314893	BSDC1	BSD domain containing 1
8118580	0.445941	0.0439	2.41923	-3.84536	0.315072	BRD2	bromodomain containing 2
8168416	0.642394	0.193	1.43094	-5.17698	0.315244	USMG5	up-regulated during skeletal muscle growth 5 homolog (mouse)
8009929	0.541891	0.0942	1.91542	-4.55067	0.315429	SMIM5	small integral membrane protein 5
8043900	0.65189	0.204	1.39096	-5.22469	0.315588
8089818	0.395486	0.0281	2.71457	-3.42516	0.31559
8154846	0.455978	0.0472	2.37095	-3.91396	0.315612
8022902	0.297164	0.00967	3.44608	-2.40786	0.315619	INO80C	INO80 complex subunit C
8138224	0.641579	0.191	1.43665	-5.1701	0.315662	NDUFA4	NDUFA4, mitochondrial complex associated
7904948	0.393927	0.0268	2.74634	-3.38005	0.315667	ABHD17A	abhydrolase domain containing 17A
8139433	0.368737	0.021	2.9118	-3.14605	0.315707	MYO1G	myosin IG
7951068	0.675562	0.236	1.28976	-5.34192	0.315713	CWC15	CWC15 spliceosome-associated protein
7934570	0.536992	0.0899	1.94655	-4.50815	0.315724	KCNMA1	potassium calcium-activated channel subfamily M alpha 1
8124397	0.682993	0.244	1.26385	-5.37106	0.315924	HIST1H1C	histone cluster 1, H1c
8159702	0.402774	0.0298	2.67653	-3.47921	0.315925	EHMT1	euchromatic histone lysine methyltransferase 1
8063337	0.557816	0.103	1.85339	-4.6348	0.316004	ZFAS1	ZNFX1 antisense RNA 1
8002975	0.354169	0.0178	3.02181	-2.99157	0.316094	CDYL2	chromodomain Y-like 2
8003639	0.338273	0.0141	3.18503	-2.76452	0.31616	WDR81	WD repeat domain 81
8074316	0.393151	0.0262	2.7624	-3.35727	0.31624	GGT2///GGT8P///GGTLC2///GGT3P///GGT1	gamma-glutamyltransferase 2///gamma-glutamyltransferase 8 pseudogene///gamma-glutamyltransferase light chain 2///gamma-glutamyltransferase 3 pseudogene///gamma-glutamyltransferase 1
7905028	0.462105	0.0502	2.33048	-3.97138	0.316375	LOC100996732///LOC654342///LOC645166///LSP1	uncharacterized LOC100996732///lymphocyte-specific protein 1 pseudogene///lymphocyte-specific protein 1 pseudogene///lymphocyte-specific protein 1
8145272	0.472203	0.0548	2.27268	-4.05321	0.316441	R3HCC1	R3H domain and coiled-coil containing 1
7911539	0.513913	0.0755	2.06183	-4.34906	0.316616	CCNL2	cyclin L2
8134777	0.605563	0.149	1.60849	-4.95674	0.316849	PVRIG	poliovirus receptor related immunoglobulin domain containing
7952750	0.722582	0.308	1.0927	-5.55369	0.316875
8109639	0.438619	0.0422	2.44566	-3.80778	0.316952	PTTG1	pituitary tumor-transforming 1
7951008	0.683914	0.245	1.2602	-5.37513	0.31704	TAF1D	TATA-box binding protein associated factor, RNA polymerase I subunit D
7901054	0.693944	0.259	1.22133	-5.41807	0.317074	PLK3	polo like kinase 3
7925440	0.339886	0.0144	3.1685	-2.78737	0.317152
8080226	0.57823	0.12	1.75564	-4.76542	0.317281	DNAH1	dynein axonemal heavy chain 1
7897522	0.674039	0.233	1.2971	-5.33359	0.317788	RBP7	retinol binding protein 7
7931926	0.384817	0.0247	2.8025	-3.30045	0.317804
7985259	0.600826	0.142	1.64153	-4.9144	0.317988	ZFAND6	zinc finger AN1-type containing 6
8023561	0.604537	0.148	1.61341	-4.95046	0.318184	LMAN1	lectin, mannose binding 1
8135856	0.45601	0.0474	2.36853	-3.9174	0.318187	ARF5	ADP ribosylation factor 5
8065633	0.640284	0.19	1.4413	-5.16449	0.318217
8035007	0.420556	0.0351	2.5667	-3.63549	0.318221	AKAP8	A-kinase anchoring protein 8
8024170	0.34137	0.0151	3.13364	-2.8357	0.318317	ARHGAP45	Rho GTPase activating protein 45
8149835	0.634184	0.183	1.4669	-5.13344	0.318317	NEFL	neurofilament, light polypeptide
8124967	0.438385	0.042	2.449	-3.80302	0.318361	BAG6	BCL2 associated athanogene 6
8114152	0.465209	0.0522	2.30535	-4.00699	0.318469	SKP1	S-phase kinase-associated protein 1
7947040	0.705717	0.281	1.16145	-5.48248	0.318659	SPTY2D1	SPT2 chromatin protein domain containing 1
7959146	0.624301	0.169	1.52136	-5.06643	0.318785
7928821	0.506929	0.0714	2.09855	-4.29793	0.319032
7950501	0.448611	0.0449	2.4046	-3.86616	0.319231	GDPD5	glycerophosphodiester phosphodiesterase domain containing 5
7987172	0.640721	0.19	1.44025	-5.16576	0.319504	EMC7	ER membrane protein complex subunit 7
8135876	0.403829	0.0301	2.66853	-3.49058	0.319592	SND1	staphylococcal nuclease and tudor domain containing 1
7936461	0.758574	0.374	0.946278	-5.69473	0.319673
8158961	0.288659	0.00872	3.51943	-2.30931	0.319767	GTF3C5	general transcription factor IIIC subunit 5
8167763	0.535116	0.0887	1.95521	-4.49629	0.320049	TSPYL2	TSPY like 2
8127743	0.562481	0.107	1.83169	-4.664	0.320307	HMGN3	high mobility group nucleosomal binding domain 3
8040655	0.559236	0.104	1.84744	-4.64282	0.320386	EPT1	ethanolaminephosphotransferase 1
8101622	0.588096	0.13	1.70036	-4.83812	0.3204	TECR	trans-2,3-enoyl-CoA reductase
8076298	0.383682	0.0243	2.81252	-3.28627	0.320582
7957041	0.37043	0.0212	2.90437	-3.15652	0.320604
8033025	0.438385	0.0416	2.45459	-3.79507	0.320649	DUS3L	dihydrouridine synthase 3 like
8179504	0.450424	0.0453	2.3981	-3.8754	0.32075	BRD2	bromodomain containing 2
7980338	0.372506	0.0215	2.89324	-3.17222	0.320875	IRF2BPL	interferon regulatory factor 2 binding protein like
8098714	0.650262	0.203	1.39576	-5.219	0.320902	FRG1	FSHD region gene 1
8056327	0.349396	0.0171	3.05059	-2.95134	0.321065	GRB14	growth factor receptor bound protein 14
7915084	0.570196	0.112	1.79933	-4.70735	0.321154	YRDC	yrdC N6-threonylcarbamoyltransferase domain containing
8098101	0.610044	0.152	1.59266	-4.97689	0.321209
8005458	0.682232	0.243	1.2666	-5.36798	0.321277	LGALS9C///LGALS9B///LGALS9	galectin 9C///galectin 9B///galectin 9
8024282	0.323875	0.0124	3.27119	-2.64585	0.321422	DAZAP1	DAZ associated protein 1
8145989	0.605563	0.149	1.60882	-4.95632	0.321503	HTRA4	HtrA serine peptidase 4
7914496	0.588288	0.131	1.69645	-4.84322	0.321907
8123644	0.394014	0.0278	2.72331	-3.41274	0.321938	TUBB2A	tubulin beta 2A class IIa
8164067	0.580536	0.123	1.73965	-4.78654	0.321982	PSMB7	proteasome subunit beta 7
8092358	0.465209	0.0523	2.30429	-4.0085	0.322003	MCF2L2	MCF.2 cell line derived transforming sequence-like 2
8013191	0.549605	0.0979	1.88998	-4.58529	0.322084	FLII	FLII, actin remodeling protein
8133326	0.512133	0.0739	2.076	-4.32935	0.32211	POM121C///POM121	POM121 transmembrane nucleoporin C///POM121 transmembrane nucleoporin
8164907	0.282147	0.00814	3.56835	-2.244	0.322161	REXO4	REX4 homolog, 3'-5' exonuclease
7923162	0.518497	0.0788	2.03343	-4.38846	0.322346
8067203	0.393927	0.0275	2.72973	-3.40363	0.322378	LOC100291105	uncharacterized LOC100291105
8007505	0.498149	0.0675	2.13625	-4.24524	0.322497	DHX8	DEAH-box helicase 8
8095376	0.472567	0.0554	2.26608	-4.06255	0.322543	MT2A	metallothionein 2A
7964660	0.398766	0.0287	2.70093	-3.44454	0.322561	AVPR1A	arginine vasopressin receptor 1A
8146921	0.516039	0.0772	2.04721	-4.36937	0.322684	RDH10	retinol dehydrogenase 10 (all-trans)
7963774	0.618061	0.159	1.56179	-5.01591	0.322963	ZNF385A	zinc finger protein 385A
8037079	0.531021	0.0857	1.97857	-4.4642	0.323032	ATP1A3	ATPase Na+/K+ transporting subunit alpha 3
7921806	0.544164	0.095	1.90981	-4.55832	0.323037	B4GALT3	beta-1,4-galactosyltransferase 3
8081799	0.536992	0.09	1.94571	-4.5093	0.323099	TIGIT	T-cell immunoreceptor with Ig and ITIM domains
8131265	0.428835	0.0375	2.52338	-3.69715	0.323286	AP5Z1///AP5Z1	adaptor related protein complex 5 zeta 1 subunit///adaptor related protein complex 5 zeta 1 subunit
7926239	0.421636	0.0354	2.56173	-3.64256	0.323298	OPTN	optineurin
8079731	0.349024	0.0164	3.07856	-2.91232	0.323387
8044258	0.423532	0.0357	2.55625	-3.65036	0.323615	LIMS1	LIM zinc finger domain containing 1
8117881	0.328739	0.013	3.23981	-2.68896	0.323696	TRIM39-RPP21///RPP21	TRIM39-RPP21 readthrough///ribonuclease P/MRP subunit p21
8000603	0.460608	0.0497	2.33735	-3.96164	0.323701	TUFM	Tu translation elongation factor, mitochondrial
8093539	0.360864	0.0194	2.9646	-3.07179	0.32385	WHSC1	Wolf-Hirschhorn syndrome candidate 1
8078138	0.591967	0.134	1.67951	-4.86529	0.323999	EAF1	ELL associated factor 1
8037853	0.464471	0.0515	2.31362	-3.99527	0.324245	TMEM160	transmembrane protein 160
7962151	0.659613	0.215	1.35334	-5.26887	0.324252	DENND5B	DENN domain containing 5B
8107044	0.847421	0.56	0.609604	-5.95539	0.324349	ERAP2	endoplasmic reticulum aminopeptidase 2
8023043	0.526948	0.0839	1.99235	-4.44522	0.324491	PSTPIP2	proline-serine-threonine phosphatase interacting protein 2
8058104	0.317076	0.0119	3.30098	-2.60502	0.324623
8119874	0.630387	0.178	1.48495	-5.11137	0.324776	MAD2L1BP	MAD2L1 binding protein
8151471	0.66996	0.229	1.30973	-5.3192	0.324779	MRPS28///TPD52	mitochondrial ribosomal protein S28///tumor protein D52
7943349	0.654899	0.21	1.37105	-5.24816	0.325002	ARHGAP42	Rho GTPase activating protein 42
8097435	0.83347	0.528	0.661869	-5.92133	0.32504	C4orf33	chromosome 4 open reading frame 33
7929609	0.613189	0.156	1.57867	-4.99462	0.325088	C10orf12	chromosome 10 open reading frame 12
8107706	0.460037	0.0493	2.34241	-3.95446	0.325369	LMNB1	lamin B1
8001658	0.538164	0.0916	1.93415	-4.52512	0.325418	CFAP20	cilia and flagella associated protein 20
8037071	0.47429	0.0563	2.25528	-4.07781	0.325463	RABAC1	Rab acceptor 1
7947423	0.658517	0.215	1.35595	-5.26583	0.325537
8062034	0.378844	0.0233	2.84108	-3.24587	0.325613	TP53INP2	tumor protein p53 inducible nuclear protein 2
7925954	0.521163	0.0807	2.01816	-4.4096	0.325659	NET1	neuroepithelial cell transforming 1
7969544	0.574275	0.115	1.78213	-4.73028	0.325761	NDFIP2	Nedd4 family interacting protein 2
8041138	0.60887	0.152	1.59625	-4.97233	0.325881	SPDYA	speedy/RINGO cell cycle regulator family member A
8129311	0.393927	0.0274	2.73209	-3.40028	0.326042
8161147	0.580469	0.123	1.74018	-4.78585	0.326166	HINT2	histidine triad nucleotide binding protein 2
8089314	0.458	0.0484	2.35426	-3.93765	0.326464	IFT57	intraflagellar transport 57
8148022	0.492288	0.0647	2.16368	-4.20679	0.326469	MED30	mediator complex subunit 30
7959267	0.500431	0.0687	2.12393	-4.26248	0.326701	P2RX4	purinergic receptor P2X 4
7945573	0.564145	0.108	1.82553	-4.67228	0.326765	POLR2L	RNA polymerase II subunit L
8110055	0.438385	0.0421	2.44675	-3.80623	0.32688	CPEB4	cytoplasmic polyadenylation element binding protein 4
8044278	0.431453	0.0388	2.50152	-3.72827	0.327157	CCDC138	coiled-coil domain containing 138
8090291	0.466391	0.0526	2.30032	-4.01412	0.32763	ALG1L	ALG1, chitobiosyldiphosphodolichol beta-mannosyltransferase like
8157727	0.715835	0.297	1.11961	-5.52618	0.32768	GPR21	G protein-coupled receptor 21
7977373	0.351916	0.0176	3.03094	-2.97881	0.328021	MTA1	metastasis associated 1
8082066	0.440966	0.0427	2.43805	-3.8186	0.328044	FAM162A	family with sequence similarity 162 member A
8162586	0.653153	0.207	1.38243	-5.23477	0.328112	SLC35D2	solute carrier family 35 member D2
8142084	0.630834	0.179	1.48349	-5.11317	0.328151
7993478	0.324356	0.0124	3.26953	-2.64813	0.328276	ABCC1	ATP binding cassette subfamily C member 1
8073334	0.304557	0.0102	3.40873	-2.45834	0.32831	RBX1	ring-box 1
8035345	0.563157	0.107	1.8296	-4.66681	0.328352	INSL3	insulin like 3
8016366	0.588805	0.132	1.69115	-4.85013	0.328429	MRPL10	mitochondrial ribosomal protein L10
8131091	0.356443	0.0183	3.00361	-3.01706	0.328439	MAFK	MAF bZIP transcription factor K
7956876	0.523892	0.0824	2.00414	-4.42896	0.328487	LLPH-AS1///LLPH	LLPH antisense RNA 1 (head to head)///LLP homolog, long-term synaptic facilitation
8003503	0.495394	0.0663	2.14717	-4.22995	0.328526	FANCA	Fanconi anemia complementation group A
8021884	0.41203	0.0329	2.60983	-3.57408	0.32856	CTDP1	CTD phosphatase subunit 1
8024194	0.49228	0.0646	2.16465	-4.20542	0.328605	GPX4	glutathione peroxidase 4
7959408	0.482949	0.0608	2.20434	-4.14964	0.328799	KNTC1	kinetochore associated 1
8084213	0.761454	0.379	0.934566	-5.70534	0.328832
8062981	0.369226	0.021	2.91018	-3.14834	0.328873	PIGT	phosphatidylinositol glycan anchor biosynthesis class T
8146859	0.652173	0.205	1.38883	-5.22721	0.328913
7952145	0.354582	0.0179	3.01875	-2.99586	0.328949	HYOU1	hypoxia up-regulated 1
7937913	0.437857	0.0412	2.46147	-3.78528	0.329
8138834	0.498846	0.0681	2.12975	-4.25433	0.329029	FKBP14	FK506 binding protein 14
8057394	0.430021	0.038	2.5143	-3.71008	0.329037	SESTD1	SEC14 and spectrin domain containing 1
8025296	0.535002	0.0885	1.95686	-4.49401	0.329241	TRAPPC5	trafficking protein particle complex 5
8005223	0.459622	0.0492	2.34408	-3.95209	0.329271
8035435	0.414221	0.0339	2.59095	-3.60096	0.329398	KIAA1683	KIAA1683
7942342	0.360133	0.0192	2.9699	-3.06434	0.329531	INPPL1	inositol polyphosphate phosphatase like 1
7991224	0.438385	0.0417	2.45372	-3.79631	0.329596	HAPLN3	hyaluronan and proteoglycan link protein 3
7995206	0.48729	0.0622	2.18962	-4.17034	0.32968	TGFB1I1	transforming growth factor beta 1 induced transcript 1
8110569	0.440934	0.0426	2.4387	-3.81768	0.329936	SQSTM1	sequestosome 1
7950197	0.495394	0.0664	2.14702	-4.23016	0.330116	ARAP1	ArfGAP with RhoGAP domain, ankyrin repeat and PH domain 1
8143663	0.47066	0.0541	2.28198	-4.04007	0.330182	EZH2	enhancer of zeste 2 polycomb repressive complex 2 subunit
8018823	0.281642	0.00791	3.5891	-2.21641	0.330235	TMC6	transmembrane channel like 6
8179097	0.339886	0.0146	3.15813	-2.80174	0.330399	TRIM39-RPP21///RPP21	TRIM39-RPP21 readthrough///ribonuclease P/MRP subunit p21
7939928	0.393927	0.0274	2.7316	-3.40097	0.330544	OR4P4	olfactory receptor family 4 subfamily P member 4
8156404	0.504712	0.0703	2.10873	-4.28371	0.33101	CARD19	caspase recruitment domain family member 19
8064375	0.690695	0.254	1.23483	-5.40326	0.331024	SRXN1	sulfiredoxin 1
8039068	0.527623	0.0844	1.98822	-4.45092	0.331086	NDUFV2	NADH:ubiquinone oxidoreductase core subunit V2
8153776	0.328734	0.013	3.24133	-2.68688	0.331168	VPS28	VPS28, ESCRT-I subunit
8036242	0.475257	0.0566	2.25195	-4.08251	0.331211	ALKBH6	alkB homolog 6
8176395	0.699563	0.269	1.19421	-5.44751	0.331217
8166072	0.43629	0.0404	2.4736	-3.76801	0.331323	TMSB4Y///TMSB4XP6///TMSB4XP2///TMSB4XP1///TMSB4X	thymosin beta 4, Y-linked///thymosin beta 4, X-linked pseudogene 6///thymosin beta 4, X-linked pseudogene 2///thymosin beta 4, X-linked pseudogene 1///thymosin beta 4, X-linked
8091186	0.34137	0.0151	3.1341	-2.83507	0.331449
8093413	0.304413	0.0102	3.41001	-2.45661	0.33156	TMEM175	transmembrane protein 175
8177782	0.339886	0.0145	3.16527	-2.79185	0.331601	TRIM39-RPP21///RPP21	TRIM39-RPP21 readthrough///ribonuclease P/MRP subunit p21
8027184	0.339886	0.0144	3.16878	-2.78699	0.331609	MAU2	MAU2 sister chromatid cohesion factor
8016519	0.393901	0.0267	2.75023	-3.37453	0.331613
8054870	0.490551	0.064	2.17047	-4.19726	0.331784
7933872	0.896503	0.681	0.427387	-6.05391	0.331825	EGR2	early growth response 2
8099589	0.636323	0.186	1.45553	-5.14727	0.331835
8090533	0.660384	0.217	1.34738	-5.27581	0.332012	ISY1-RAB43///ISY1	ISY1-RAB43 readthrough///ISY1 splicing factor homolog
7929334	0.613189	0.155	1.57934	-4.99376	0.332108	CEP55	centrosomal protein 55
7965836	0.748394	0.354	0.988518	-5.6556	0.332287
7958207	0.707301	0.284	1.15518	-5.4891	0.332587
7945321	0.580995	0.123	1.73678	-4.79033	0.33267	GLB1L2	galactosidase beta 1 like 2
8076937	0.308856	0.0108	3.36966	-2.51135	0.332673	HDAC10	histone deacetylase 10
7947110	0.574274	0.115	1.78392	-4.7279	0.332697	E2F8	E2F transcription factor 8
8131496	0.437857	0.0413	2.45873	-3.78918	0.332819	GLCCI1	glucocorticoid induced 1
7939818	0.434934	0.04	2.4808	-3.75777	0.333	PTPMT1	protein tyrosine phosphatase, mitochondrial 1
8095295	0.549055	0.0978	1.89077	-4.58421	0.333154
7916282	0.344205	0.0157	3.11065	-2.86764	0.333384	LRP8	LDL receptor related protein 8
8144117	0.419331	0.0349	2.57136	-3.62885	0.333408
7915392	0.466016	0.0524	2.30222	-4.01143	0.333755	HIVEP3	human immunodeficiency virus type I enhancer binding protein 3
8171105	0.471237	0.0542	2.2801	-4.04273	0.333759	CRLF2///CRLF2	cytokine receptor-like factor 2///cytokine receptor-like factor 2
7933931	0.447861	0.0445	2.40963	-3.85901	0.333798
7971191	0.515721	0.0765	2.05335	-4.36084	0.334192	TPTE2P5///SUGT1P3	transmembrane phosphoinositide 3-phosphatase and tensin homolog 2 pseudogene 5///SGT1 homolog, MIS12 kinetochore complex assembly cochaperone pseudogene 3
8040415	0.425618	0.036	2.55009	-3.65913	0.334197
8048505	0.603732	0.145	1.62509	-4.93552	0.334267	STK16	serine/threonine kinase 16
7985268	0.547793	0.0972	1.89463	-4.57897	0.334383	FAH	fumarylacetoacetate hydrolase
8178526	0.430041	0.0381	2.51235	-3.71286	0.334385	BAG6	BCL2 associated athanogene 6
7921738	0.301999	0.00999	3.42297	-2.43908	0.334393	USF1	upstream transcription factor 1
8179782	0.430041	0.0381	2.51275	-3.71229	0.33444	BAG6	BCL2 associated athanogene 6
8031097	0.40491	0.0305	2.66013	-3.50253	0.334527	NDUFA3	NADH:ubiquinone oxidoreductase subunit A3
8029642	0.424812	0.0359	2.5521	-3.65628	0.334805	MARK4	microtubule affinity regulating kinase 4
8055016	0.588096	0.13	1.6995	-4.83923	0.334964
8080853	0.458	0.0484	2.3549	-3.93675	0.335209
8076909	0.297164	0.0096	3.45129	-2.40084	0.335492	TUBGCP6	tubulin gamma complex associated protein 6
8012304	0.356962	0.0184	2.99946	-3.02287	0.335772	TRAPPC1	trafficking protein particle complex 1
8172827	0.42625	0.0366	2.54027	-3.67312	0.335776	KDM5C	lysine demethylase 5C
7910997	0.400801	0.0291	2.69202	-3.45719	0.335916	EXO1	exonuclease 1
8023312	0.385657	0.0249	2.79532	-3.31062	0.335981
7989493	0.655865	0.211	1.36716	-5.25272	0.336011	RPS27L	ribosomal protein S27 like
8098995	0.395486	0.0282	2.71371	-3.42638	0.336084	MXD4	MAX dimerization protein 4
8013919	0.489151	0.063	2.18112	-4.1823	0.336188	ABHD15	abhydrolase domain containing 15
7943984	0.595506	0.138	1.66223	-4.8877	0.336194	ZBTB16	zinc finger and BTB domain containing 16
7928411	0.368729	0.0208	2.91568	-3.14059	0.336227	ZSWIM8	zinc finger SWIM-type containing 8
8139484	0.413997	0.0338	2.59243	-3.59885	0.336265	SNORA5C	small nucleolar RNA, H/ACA box 5C
8154885	0.327477	0.0128	3.24886	-2.67651	0.336379	NUDT2	nudix hydrolase 2
8165319	0.393927	0.0273	2.73541	-3.39556	0.336445	FBXW5	F-box and WD repeat domain containing 5
8132843	0.706352	0.282	1.15858	-5.48552	0.3367	HAUS6	HAUS augmin like complex subunit 6
8167322	0.493138	0.0652	2.15825	-4.21441	0.336983	WDR13	WD repeat domain 13
8016508	0.466391	0.0525	2.30068	-4.0136	0.337144	SNF8	SNF8, ESCRT-II complex subunit
8115168	0.510109	0.073	2.08453	-4.31747	0.337147	RBM22	RNA binding motif protein 22
7928367	0.618677	0.16	1.55944	-5.01886	0.337216
7906720	0.684067	0.246	1.25846	-5.37708	0.337272	FCER1G	Fc fragment of IgE receptor Ig
8025053	0.373108	0.0219	2.88317	-3.18642	0.337328	TNFSF9	tumor necrosis factor superfamily member 9
7932962	0.413493	0.0336	2.59515	-3.59498	0.337644
8080980	0.71131	0.29	1.13917	-5.50589	0.337656	EBLN2	endogenous Bornavirus-like nucleoprotein 2
8151547	0.602778	0.144	1.62929	-4.93014	0.337759
8077116	0.438385	0.0421	2.44724	-3.80553	0.33777	ODF3B	outer dense fiber of sperm tails 3B
8133976	0.583735	0.126	1.72024	-4.81208	0.337859	DBF4	DBF4 zinc finger
8168843	0.66604	0.224	1.32609	-5.30043	0.337869	RPL36A-HNRNPH2///FSTL5///RPL36A	RPL36A-HNRNPH2 readthrough///follistatin like 5///ribosomal protein L36a
7969651	0.633551	0.182	1.47104	-5.1284	0.337887	DNAJC3	DnaJ heat shock protein family (Hsp40) member C3
8170468	0.431453	0.0386	2.50465	-3.72383	0.337961	HMGB3	high mobility group box 3
8030321	0.351631	0.0175	3.03257	-2.97653	0.338195	ALDH16A1	aldehyde dehydrogenase 16 family member A1
8008388	0.428835	0.0373	2.52625	-3.69307	0.338338	SPATA20	spermatogenesis associated 20
8160637	0.416156	0.0343	2.5817	-3.61413	0.33847	B4GALT1	beta-1,4-galactosyltransferase 1
8012949	0.45314	0.0466	2.37934	-3.90205	0.338478	CDRT1///FBXW10	CMT1A duplicated region transcript 1///F-box and WD repeat domain containing 10
8047086	0.625302	0.171	1.5146	-5.07482	0.338604	NAB1	NGFI-A binding protein 1
8074842	0.308856	0.0107	3.37398	-2.50548	0.338678	ABHD17A	abhydrolase domain containing 17A
8066619	0.57504	0.118	1.76696	-4.75043	0.338875	PLTP	phospholipid transfer protein
8123230	0.464	0.0509	2.32193	-3.9835	0.338936	LOC729603	calcineurin like EF-hand protein 1 pseudogene
8074082	0.34137	0.015	3.13904	-2.8282	0.339106	NCAPH2	non-SMC condensin II complex subunit H2
8168644	0.712417	0.292	1.13413	-5.51114	0.339119
8121085	0.562481	0.107	1.83139	-4.66442	0.339357
8041826	0.364177	0.0201	2.9407	-3.10537	0.339417	TTC7A	tetratricopeptide repeat domain 7A
8150175	0.34693	0.016	3.09437	-2.8903	0.339489	TTI2	TELO2 interacting protein 2
8042066	0.522392	0.0814	2.01205	-4.41804	0.340039	CFAP36	cilia and flagella associated protein 36
8076836	0.428835	0.0376	2.52118	-3.70029	0.340042	BRD1	bromodomain containing 1
7924207	0.377456	0.0229	2.85365	-3.22809	0.340089	PTPN14	protein tyrosine phosphatase, non-receptor type 14
7976576	0.5747	0.117	1.77411	-4.74094	0.340317
8146448	0.410779	0.0327	2.61388	-3.56832	0.340415	MRPL15	mitochondrial ribosomal protein L15
7913990	0.386556	0.0251	2.79162	-3.31585	0.340546	GPATCH3	G-patch domain containing 3
8159004	0.819292	0.493	0.720071	-5.8805	0.340681	SNORD24///RPL7A	small nucleolar RNA, C/D box 24///ribosomal protein L7a
7999884	0.801801	0.457	0.783499	-5.83265	0.340744
8031536	0.389088	0.0255	2.78076	-3.33124	0.340786	U2AF2	U2 small nuclear RNA auxiliary factor 2
8159415	0.260159	0.00616	3.77016	-1.97847	0.34083	RABL6	RAB, member RAS oncogene family-like 6
7993774	0.68006	0.241	1.27444	-5.35919	0.340834
8072346	0.472567	0.0554	2.26564	-4.06317	0.340846	MTFP1	mitochondrial fission process 1
7948656	0.441383	0.0428	2.4353	-3.82251	0.341255	FTH1	ferritin heavy chain 1
8145889	0.368729	0.0207	2.92154	-3.13234	0.341538	EIF4EBP1	eukaryotic translation initiation factor 4E binding protein 1
8145470	0.591198	0.133	1.685	-4.85814	0.341652	DPYSL2	dihydropyrimidinase like 2
7981798	0.393927	0.0275	2.729	-3.40467	0.341659	TUBGCP5	tubulin gamma complex associated protein 5
8019263	0.327477	0.0128	3.25005	-2.67488	0.341687	ARHGDIA	Rho GDP dissociation inhibitor alpha
8171066	0.297164	0.00963	3.44872	-2.40431	0.341709	LOC100288778///WASH1///WASH7P///WASH2P///WASH3P	WAS protein family homolog 1 pseudogene///WAS protein family homolog 1///WAS protein family homolog 7 pseudogene///WAS protein family homolog 2 pseudogene///WAS protein family homolog 3 pseudogene
8118367	0.324707	0.0125	3.26815	-2.65002	0.341753	SKIV2L	Ski2 like RNA helicase
8175947	0.33792	0.014	3.18872	-2.75941	0.34224	HCFC1	host cell factor C1
7914630	0.373916	0.022	2.87778	-3.19403	0.342404	TRIM62	tripartite motif containing 62
8064451	0.66657	0.224	1.32396	-5.30289	0.342425	SIRPB2	signal regulatory protein beta 2
8002133	0.297164	0.00954	3.4559	-2.39463	0.342467	PSMB10	proteasome subunit beta 10
7981974	0.781564	0.419	0.854918	-5.77473	0.342886	SNORD116-13	small nucleolar RNA, C/D box 116-13
8000582	0.610859	0.153	1.58942	-4.981	0.34292	SULT1A2	sulfotransferase family 1A member 2
7972217	0.649828	0.202	1.39749	-5.21695	0.342984	SPRY2	sprouty RTK signaling antagonist 2
7978376	0.460081	0.0496	2.33916	-3.95907	0.343068	STXBP6	syntaxin binding protein 6
7956076	0.371988	0.0214	2.89665	-3.16741	0.343263	CDK2	cyclin dependent kinase 2
8034544	0.260603	0.0062	3.76466	-1.98562	0.343356	PRDX2	peroxiredoxin 2
8061447	0.383579	0.0241	2.8187	-3.27752	0.343604	PYGB	phosphorylase, glycogen; brain
8163002	0.664286	0.222	1.33146	-5.29424	0.343654	KLF4	Kruppel like factor 4
7945377	0.402522	0.0297	2.67865	-3.47619	0.343722	SIGIRR	single Ig and TIR domain containing
7975136	0.515721	0.0764	2.05408	-4.35983	0.343778	FUT8	fucosyltransferase 8
7930917	0.535733	0.0892	1.95164	-4.50118	0.343855	GRK5	G protein-coupled receptor kinase 5
7966749	0.579817	0.121	1.74793	-4.77562	0.344103	TESC	tescalcin
8090098	0.395774	0.0282	2.71176	-3.42915	0.344301	MYLK	myosin light chain kinase
8027932	0.544696	0.0953	1.90777	-4.56111	0.344301	COX6B1	cytochrome c oxidase subunit 6B1
8165309	0.579817	0.121	1.74632	-4.77774	0.344311	EDF1	endothelial differentiation related factor 1
8170704	0.412455	0.0331	2.60529	-3.58055	0.344475	ABCD1	ATP binding cassette subfamily D member 1
8061019	0.50809	0.0717	2.09599	-4.3015	0.344557	NDUFAF5	NADH:ubiquinone oxidoreductase complex assembly factor 5
8091998	0.617581	0.159	1.56351	-5.01374	0.344885
8139891	0.724941	0.312	1.08519	-5.56129	0.344937	SBDS	SBDS ribosome assembly guanine nucleotide exchange factor
8084941	0.570196	0.112	1.79984	-4.70668	0.34495
7966299	0.705157	0.278	1.1692	-5.47427	0.345034
7920552	0.577572	0.119	1.76009	-4.75954	0.34521	KCNN3	potassium calcium-activated channel subfamily N member 3
8177232	0.511943	0.0737	2.07777	-4.32689	0.346005	KDM5D	lysine demethylase 5D
8084715	0.716402	0.298	1.11787	-5.52798	0.346075
8039909	0.475257	0.0569	2.24782	-4.08833	0.346103	CCNL2	cyclin L2
7939595	0.338273	0.014	3.18615	-2.76297	0.346154	CRY2	cryptochrome circadian clock 2
7915594	0.526565	0.0836	1.99472	-4.44196	0.346288
7953291	0.651874	0.204	1.39147	-5.22408	0.34633	CD9	CD9 molecule
7985224	0.581757	0.124	1.73069	-4.79835	0.346427	LOC646938///TBC1D2B	TBC1 domain family member 2B pseudogene///TBC1 domain family member 2B
8011713	0.823885	0.504	0.701599	-5.89379	0.346473	CXCL16	C-X-C motif chemokine ligand 16
7910790	0.490196	0.0638	2.17244	-4.19449	0.346498
8095800	0.499739	0.0684	2.12661	-4.25873	0.346553
8178136	0.312638	0.0114	3.33032	-2.56493	0.346577	SKIV2L	Ski2 like RNA helicase
7981046	0.427704	0.037	2.53177	-3.68521	0.34666	IFI27L2	interferon alpha inducible protein 27 like 2
7949995	0.585896	0.128	1.71169	-4.8233	0.346771	MRPL21	mitochondrial ribosomal protein L21
8090507	0.501656	0.0694	2.11737	-4.27165	0.346788
8025255	0.460081	0.0494	2.34097	-3.95651	0.346838	STXBP2	syntaxin binding protein 2
7905116	0.570196	0.112	1.79906	-4.70771	0.34689	PLEKHO1	pleckstrin homology domain containing O1
8141762	0.501656	0.0693	2.11838	-4.27023	0.347318	POLR2J	RNA polymerase II subunit J
7919815	0.675562	0.235	1.29091	-5.34061	0.347593	CTSK	cathepsin K
8149673	0.37043	0.0212	2.90463	-3.15615	0.347624	REEP4	receptor accessory protein 4
8105714	0.345514	0.0159	3.10078	-2.88138	0.347884	SREK1	splicing regulatory glutamic acid and lysine rich protein 1
8021866	0.371224	0.0213	2.89991	-3.16282	0.347889	NFATC1	nuclear factor of activated T-cells 1
7963986	0.645487	0.198	1.41324	-5.19819	0.347921	RAB13	RAB13, member RAS oncogene family
7909610	0.491334	0.0643	2.16795	-4.2008	0.347927	ATF3	activating transcription factor 3
7997740	0.466391	0.0526	2.30017	-4.01432	0.347938	MAP1LC3B	microtubule associated protein 1 light chain 3 beta
7959957	0.377456	0.023	2.84951	-3.23395	0.348087	ULK1	unc-51 like autophagy activating kinase 1
7983763	0.658194	0.213	1.35957	-5.26161	0.348611	MAPK6	mitogen-activated protein kinase 6
7945014	0.467164	0.0528	2.29699	-4.01883	0.348667	CHEK1	checkpoint kinase 1
8166723	0.541201	0.0938	1.91824	-4.54683	0.348687	XK	X-linked Kx blood group
7991374	0.465209	0.0522	2.30564	-4.00658	0.348901	IDH2	isocitrate dehydrogenase (NADP(+)) 2, mitochondrial
8105434	0.45314	0.0466	2.37985	-3.90132	0.348991
8016336	0.276214	0.00731	3.64531	-2.142	0.349295	OSBPL7	oxysterol binding protein like 7
8004521	0.48729	0.0622	2.18956	-4.17043	0.349388	MPDU1	mannose-P-dolichol utilization defect 1
7993511	0.327477	0.0128	3.25059	-2.67413	0.34939	NOMO3///NOMO2///NOMO1	NODAL modulator 3///NODAL modulator 2///NODAL modulator 1
8027793	0.360133	0.019	2.97828	-3.05258	0.34941	LSR	lipolysis stimulated lipoprotein receptor
7993371	0.327477	0.0128	3.25001	-2.67493	0.34942	NOMO3///NOMO2///NOMO1	NODAL modulator 3///NODAL modulator 2///NODAL modulator 1
7999791	0.327304	0.0127	3.25575	-2.66705	0.349423	NOMO3///NOMO2///NOMO1	NODAL modulator 3///NODAL modulator 2///NODAL modulator 1
8034210	0.531035	0.0858	1.97768	-4.46542	0.349512	TMEM205	transmembrane protein 205
8092541	0.647042	0.2	1.40639	-5.20637	0.349627	LIPH	lipase H
8115099	0.602915	0.145	1.62886	-4.9307	0.349663	PDGFRB///PDGFRB	platelet derived growth factor receptor beta///platelet derived growth factor receptor beta
7991386	0.306848	0.0105	3.39023	-2.48342	0.349732	CIB1	calcium and integrin binding 1
8031207	0.775573	0.41	0.872358	-5.75996	0.34983	LILRA2	leukocyte immunoglobulin like receptor A2
8164729	0.540837	0.0932	1.9224	-4.54116	0.349855	TTF1	transcription termination factor 1
8130505	0.455043	0.047	2.37368	-3.91009	0.349975	EZR///ROS1	ezrin///ROS proto-oncogene 1, receptor tyrosine kinase
8114593	0.408024	0.0318	2.63331	-3.54068	0.350013	APBB3	amyloid beta precursor protein binding family B member 3
7993274	0.432369	0.039	2.49685	-3.73493	0.350089	SNX29	sorting nexin 29
7984985	0.526948	0.0841	1.99097	-4.44712	0.350179
8027947	0.413493	0.0335	2.59761	-3.59148	0.350183	ZBTB32	zinc finger and BTB domain containing 32
8060484	0.281642	0.00788	3.59165	-2.21302	0.350407	SNORD56///NOP56	small nucleolar RNA, C/D box 56///NOP56 ribonucleoprotein
8104234	0.473793	0.056	2.25851	-4.07324	0.350436	TRIP13	thyroid hormone receptor interactor 13
8019061	0.438385	0.0419	2.4504	-3.80103	0.350604	SGSH	N-sulfoglucosamine sulfohydrolase
8047125	0.296779	0.00926	3.47646	-2.36695	0.350645
7923516	0.297164	0.00972	3.44254	-2.41264	0.350677	CYB5R1///CYB5R1	cytochrome b5 reductase 1///cytochrome b5 reductase 1
8021966	0.569342	0.111	1.80413	-4.70094	0.351093	ENOSF1	enolase superfamily member 1
7946807	0.658194	0.213	1.36094	-5.26001	0.351118	RPL36A-HNRNPH2///FSTL5///RPL36A	RPL36A-HNRNPH2 readthrough///follistatin like 5///ribosomal protein L36a
7931899	0.351384	0.0175	3.03434	-2.97406	0.351125	IL15RA	interleukin 15 receptor subunit alpha
8041561	0.738775	0.335	1.03126	-5.6147	0.351224	MORN2	MORN repeat containing 2
7974697	0.445941	0.044	2.41757	-3.84772	0.351604	DAAM1	dishevelled associated activator of morphogenesis 1
8027770	0.342173	0.0155	3.11725	-2.85847	0.351652	FXYD7	FXYD domain containing ion transport regulator 7
8049752	0.408024	0.0317	2.63407	-3.53959	0.351772	SNED1	sushi, nidogen and EGF like domains 1
8056763	0.34137	0.0151	3.13741	-2.83046	0.351878
8039109	0.760238	0.377	0.939818	-5.70059	0.352055	VSTM1	V-set and transmembrane domain containing 1
7995783	0.511047	0.0735	2.07971	-4.32418	0.352067	MT2A	metallothionein 2A
8134644	0.368737	0.021	2.91157	-3.14638	0.352201	ZSCAN25	zinc finger and SCAN domain containing 25
8125204	0.34137	0.0149	3.14603	-2.81851	0.352899	NELFE	negative elongation factor complex member E
8165345	0.377456	0.0229	2.85094	-3.23193	0.352902	ABCA2	ATP binding cassette subfamily A member 2
8154221	0.740997	0.339	1.0221	-5.62358	0.352979
8113936	0.399197	0.0288	2.699	-3.44728	0.353088
7969576	0.595078	0.137	1.66454	-4.8847	0.353107	MIR17HG	miR-17-92a-1 cluster host gene
8126666	0.349767	0.0173	3.0438	-2.96082	0.353408	NFKBIE	NFKB inhibitor epsilon
8097356	0.536992	0.0905	1.942	-4.51437	0.353411	PLK4	polo like kinase 4
8097062	0.472482	0.055	2.27065	-4.05609	0.353615
8019392	0.313444	0.0115	3.32174	-2.57665	0.35386	FASN	fatty acid synthase
8023259	0.849217	0.567	0.599148	-5.9619	0.353898	SNORD58A	small nucleolar RNA, C/D box 58A
8077731	0.366054	0.0204	2.92898	-3.12187	0.353913	FANCD2	Fanconi anemia complementation group D2
7994541	0.339886	0.0147	3.15502	-2.80606	0.353973	LAT	linker for activation of T-cells
8063453	0.663087	0.221	1.33548	-5.2896	0.354075	PFDN4	prefoldin subunit 4
7914940	0.570196	0.112	1.79904	-4.70774	0.35409	MRPS15	mitochondrial ribosomal protein S15
8077250	0.26	0.00614	3.77205	-1.976	0.354143	THAP4	THAP domain containing 4
8068713	0.686716	0.248	1.25152	-5.3848	0.354514	MX1	MX dynamin like GTPase 1
7944333	0.492822	0.0651	2.15936	-4.21285	0.354588
8060274	0.25878	0.00609	3.77811	-1.96814	0.35469	THAP4	THAP domain containing 4
7956211	0.456736	0.0477	2.36422	-3.92351	0.35485	MYL6	myosin light chain 6
7975121	0.309534	0.011	3.35635	-2.52946	0.35503	CHURC1-FNTB///FNTB	CHURC1-FNTB readthrough///farnesyltransferase, CAAX box, beta
8179913	0.34137	0.0149	3.1426	-2.82326	0.355104	NELFE	negative elongation factor complex member E
7941136	0.387218	0.0251	2.78939	-3.31902	0.35527	VPS51	VPS51, GARP complex subunit
7935780	0.393151	0.0262	2.76258	-3.35702	0.355301	SEC31B	SEC31 homolog B, COPII coat complex component
7963923	0.48254	0.0601	2.2123	-4.13844	0.35543	SARNP	SAP domain containing ribonucleoprotein
7993114	0.413493	0.0336	2.59633	-3.5933	0.355747	METTL22	methyltransferase like 22
8178891	0.643267	0.195	1.42194	-5.18779	0.355783	HLA-DPA1	major histocompatibility complex, class II, DP alpha 1
8088642	0.49813	0.0674	2.13661	-4.24473	0.355977	LRIG1	leucine rich repeats and immunoglobulin like domains 1
8125556	0.643246	0.195	1.42291	-5.18662	0.355998	HLA-DPA1	major histocompatibility complex, class II, DP alpha 1
8178686	0.340687	0.0147	3.15245	-2.80961	0.35611	NELFE	negative elongation factor complex member E
8019960	0.372592	0.0216	2.8905	-3.17607	0.356178
7899310	0.377456	0.023	2.84936	-3.23416	0.356195	TMEM222	transmembrane protein 222
7920333	0.477706	0.0577	2.23882	-4.10104	0.356425
8074878	0.615004	0.157	1.57117	-5.00408	0.356837
7919625	0.312638	0.0114	3.32834	-2.56764	0.357052	HIST2H2BD///HIST2H2BC///HIST2H2BE	histone cluster 2, H2bd (pseudogene)///histone cluster 2, H2bc (pseudogene)///histone cluster 2, H2be
8105409	0.463238	0.0505	2.32726	-3.97594	0.357144
8110982	0.471396	0.0544	2.27816	-4.04546	0.35723	DAP	death associated protein
8002342	0.837831	0.539	0.644026	-5.93324	0.357422
7959251	0.547311	0.0969	1.89681	-4.57601	0.357718	P2RX7	purinergic receptor P2X 7
8042306	0.764476	0.388	0.917043	-5.72103	0.357838
7932311	0.513888	0.0753	2.06374	-4.34641	0.357998	RSU1	Ras suppressor protein 1
8125500	0.426098	0.0364	2.54246	-3.67	0.358175	PSMB8	proteasome subunit beta 8
8036483	0.291181	0.00892	3.50315	-2.33112	0.358177	YIF1B	Yip1 interacting factor homolog B, membrane trafficking protein
8105991	0.647459	0.2	1.40486	-5.20819	0.358353	LINC00680-GUSBP4///LOC100133050///GUSBP9///GUSBP1///GUSBP3///GUSBP2///SMA5///SMA4///GUSBP3///SMA5///SMA4	LINC00680-GUSBP4 readthrough///glucuronidase beta pseudogene///glucuronidase, beta pseudogene 9///glucuronidase, beta pseudogene 1///glucuronidase, beta pseudogene 3///glucuronidase, beta pseudogene 2///glucuronidase beta pseudogene///glucuronidase beta pseudogene///glucuronidase, beta pseudogene 3///glucuronidase beta pseudogene///glucuronidase beta pseudogene
8077612	0.494083	0.0657	2.15336	-4.22127	0.358514	ARPC4-TTLL3///TTLL3	ARPC4-TTLL3 readthrough///tubulin tyrosine ligase like 3
8164521	0.346784	0.016	3.09517	-2.88918	0.35888	SH3GLB2	SH3 domain containing GRB2 like endophilin B2
7976544	0.618685	0.16	1.55861	-5.0199	0.359014	TCL1B	T-cell leukemia/lymphoma 1B
7929438	0.378844	0.0233	2.84026	-3.24701	0.359203	HELLS	helicase, lymphoid-specific
7903765	0.916704	0.734	0.353004	-6.08468	0.359229	GSTM1	glutathione S-transferase mu 1
7913256	0.344363	0.0157	3.10901	-2.86992	0.359315	DDOST	dolichyl-diphosphooligosaccharide--protein glycosyltransferase non-catalytic subunit
8178855	0.425685	0.0362	2.54683	-3.66377	0.359418	PSMB8	proteasome subunit beta 8
8112560	0.650262	0.203	1.39585	-5.21889	0.359503	LINC00680-GUSBP4///LOC100133050///GUSBP9///GUSBP1///GUSBP3///GUSBP2///SMA5///SMA4///GUSBP3///SMA5///SMA4	LINC00680-GUSBP4 readthrough///glucuronidase beta pseudogene///glucuronidase, beta pseudogene 9///glucuronidase, beta pseudogene 1///glucuronidase, beta pseudogene 3///glucuronidase, beta pseudogene 2///glucuronidase beta pseudogene///glucuronidase beta pseudogene///glucuronidase, beta pseudogene 3///glucuronidase beta pseudogene///glucuronidase beta pseudogene
8034512	0.713348	0.293	1.13043	-5.51499	0.359637	SNORD41	small nucleolar RNA, C/D box 41
8019709	0.472056	0.0547	2.27448	-4.05068	0.359698	RNU2-1	RNA, U2 small nuclear 1
7973918	0.633551	0.182	1.47062	-5.1289	0.359783	FAM177A1	family with sequence similarity 177 member A1
8002758	0.719062	0.303	1.10677	-5.53937	0.359873
7940028	0.701981	0.274	1.18125	-5.46142	0.359953	SERPING1	serpin family G member 1
8152703	0.72582	0.313	1.08095	-5.56556	0.36016	FBXO32	F-box protein 32
8004510	0.512797	0.0746	2.06963	-4.33822	0.360212	CD68	CD68 molecule
8073612	0.472567	0.0554	2.26532	-4.06362	0.36035	TSPO	translocator protein
8025828	0.269495	0.00671	3.70746	-2.06029	0.360476	LDLR	low density lipoprotein receptor
7953737	0.588805	0.132	1.69147	-4.84971	0.360544	CLEC6A	C-type lectin domain family 6 member A
8180049	0.425685	0.0362	2.54587	-3.66515	0.360694	PSMB8	proteasome subunit beta 8
7899096	0.281642	0.00802	3.57896	-2.22989	0.360729	ZNF593	zinc finger protein 593
8034420	0.569342	0.111	1.80382	-4.70135	0.360762	MAN2B1	mannosidase alpha class 2B member 1
7967493	0.408024	0.0318	2.63361	-3.54024	0.360769	NCOR2	nuclear receptor corepressor 2
8136940	0.583071	0.125	1.72528	-4.80546	0.36081	TCAF2P1///TCAF2	TRPM8 channel associated factor 2 pseudogene 1///TRPM8 channel associated factor 2
8132589	0.523768	0.0824	2.00453	-4.42843	0.360837
8033587	0.363802	0.0199	2.94716	-3.09629	0.360987	PRAM1	PML-RARA regulated adaptor molecule 1
8108099	0.394442	0.0279	2.71897	-3.41891	0.361164	SEC24A	SEC24 homolog A, COPII coat complex component
8128604	0.393927	0.0272	2.73635	-3.39423	0.361175
8019273	0.548429	0.0975	1.89308	-4.58107	0.361198	ALYREF	Aly/REF export factor
8003859	0.603393	0.145	1.62761	-4.93229	0.361341
8022623	0.34137	0.0149	3.14663	-2.81768	0.361423
8036613	0.39169	0.0259	2.7703	-3.34607	0.36152	HNRNPL	heterogeneous nuclear ribonucleoprotein L
7934185	0.633551	0.182	1.46957	-5.13019	0.361581	C10orf54	chromosome 10 open reading frame 54
8020919	0.570196	0.112	1.80064	-4.7056	0.361638	C18orf21	chromosome 18 open reading frame 21
8049689	0.383682	0.0243	2.81272	-3.28598	0.361655	RNPEPL1	arginyl aminopeptidase like 1
8048761	0.619173	0.161	1.55469	-5.02482	0.361959
8019521	0.580995	0.123	1.73714	-4.78985	0.362487
7914127	0.719094	0.303	1.10544	-5.54073	0.362488	IFI6	interferon alpha inducible protein 6
7944335	0.641845	0.192	1.43531	-5.17172	0.362515	CXCR5	C-X-C motif chemokine receptor 5
8087405	0.464034	0.0512	2.31798	-3.9891	0.36284	GPX1	glutathione peroxidase 1
8003204	0.385657	0.0249	2.79491	-3.31119	0.36304	GINS2	GINS complex subunit 2
8095723	0.372992	0.0217	2.88766	-3.18009	0.363071	EPGN	epithelial mitogen
7982935	0.737784	0.333	1.0342	-5.61185	0.363465
8028652	0.619674	0.162	1.55054	-5.03003	0.363658	ZFP36	ZFP36 ring finger protein
8019376	0.346784	0.016	3.09611	-2.88788	0.363714	DUS1L	dihydrouridine synthase 1 like
7911793	0.349396	0.0166	3.06988	-2.92442	0.363804	LINC00982	long intergenic non-protein coding RNA 982
8118209	0.288659	0.00863	3.52656	-2.29976	0.364006	APOM	apolipoprotein M
8179291	0.296716	0.00923	3.47903	-2.3635	0.364132	APOM	apolipoprotein M
7927606	0.331676	0.0133	3.221	-2.71487	0.364336	PRKG1	protein kinase, cGMP-dependent, type I
7962893	0.557106	0.103	1.85872	-4.6276	0.364581
8067007	0.419331	0.035	2.56984	-3.63101	0.364588	TMSB4Y///TMSB4XP6///TMSB4XP2///TMSB4XP1///TMSB4X	thymosin beta 4, Y-linked///thymosin beta 4, X-linked pseudogene 6///thymosin beta 4, X-linked pseudogene 2///thymosin beta 4, X-linked pseudogene 1///thymosin beta 4, X-linked
8167103	0.355211	0.018	3.01452	-3.00179	0.364627	CDK16	cyclin dependent kinase 16
7954692	0.346784	0.016	3.09552	-2.88869	0.364956	FLJ13224	uncharacterized LOC79857
7974851	0.591198	0.133	1.68378	-4.85973	0.364968	HIF1A	hypoxia inducible factor 1 alpha subunit
8115831	0.638197	0.188	1.44747	-5.15704	0.364985	DUSP1	dual specificity phosphatase 1
7905938	0.557652	0.103	1.85403	-4.63393	0.365155	SLC50A1	solute carrier family 50 member 1
8178043	0.297164	0.00965	3.44776	-2.4056	0.365353	APOM	apolipoprotein M
7950119	0.395486	0.0282	2.71289	-3.42754	0.36545	LAMTOR1	late endosomal/lysosomal adaptor, MAPK and MTOR activator 1
8172471	0.506569	0.0711	2.10131	-4.29407	0.36558	PIM2	Pim-2 proto-oncogene, serine/threonine kinase
8026315	0.472558	0.0551	2.26967	-4.05747	0.365627	PKN1	protein kinase N1
8147112	0.295288	0.00912	3.48715	-2.35258	0.365813	CA13	carbonic anhydrase 13
8018482	0.513802	0.0749	2.06702	-4.34184	0.365828	WBP2	WW domain binding protein 2
8046685	0.600826	0.142	1.63979	-4.91665	0.365855	UBE2E4P///UBE2E3	ubiquitin conjugating enzyme E2 E4 pseudogene///ubiquitin conjugating enzyme E2 E3
8128934	0.76374	0.387	0.919379	-5.71895	0.365881
8088745	0.586986	0.129	1.70812	-4.82796	0.365952	FRMD4B	FERM domain containing 4B
7966345	0.40491	0.0307	2.65594	-3.50849	0.365973	PPTC7	PTC7 protein phosphatase homolog
8000200	0.505593	0.0708	2.10443	-4.28972	0.365977	RRN3P1///RRN3P2///RRN3	RRN3 homolog, RNA polymerase I transcription factor pseudogene 1///RRN3 homolog, RNA polymerase I transcription factor pseudogene 2///RRN3 homolog, RNA polymerase I transcription factor
8175860	0.560205	0.105	1.84275	-4.64913	0.366001	PDZD4	PDZ domain containing 4
8071147	0.281255	0.00775	3.60319	-2.19772	0.366026	TUBA8	tubulin alpha 8
8016412	0.368729	0.0207	2.92	-3.1345	0.36606
7984257	0.688092	0.25	1.2459	-5.39103	0.366134	RNU5A-1	RNA, U5A small nuclear 1
8133688	0.746571	0.35	0.996133	-5.64841	0.366142	SNORA14A	small nucleolar RNA, H/ACA box 14A
7981962	0.785043	0.425	0.842823	-5.78483	0.366422	SNORD116-9///SNORD116-7///SNORD116-5///SNORD116-3	small nucleolar RNA, C/D box 116-9///small nucleolar RNA, C/D box 116-7///small nucleolar RNA, C/D box 116-5///small nucleolar RNA, C/D box 116-3
7981958	0.784906	0.425	0.843318	-5.78442	0.366669	SNORD116-9///SNORD116-7///SNORD116-5///SNORD116-3	small nucleolar RNA, C/D box 116-9///small nucleolar RNA, C/D box 116-7///small nucleolar RNA, C/D box 116-5///small nucleolar RNA, C/D box 116-3
8059578	0.478055	0.0586	2.22885	-4.11511	0.366853
7948606	0.58506	0.127	1.71683	-4.81656	0.366997	TMEM258	transmembrane protein 258
8173437	0.654358	0.209	1.37477	-5.24378	0.367169	CXorf65	chromosome X open reading frame 65
7975799	0.622685	0.168	1.52687	-5.05959	0.36726	FLVCR2	feline leukemia virus subgroup C cellular receptor family member 2
8011884	0.489764	0.0634	2.17742	-4.18749	0.367766	LOC728392///NLRP1	uncharacterized LOC728392///NLR family pyrin domain containing 1
8179364	0.297164	0.00948	3.45974	-2.38945	0.367835	SKIV2L	Ski2 like RNA helicase
8075343	0.408699	0.0321	2.62569	-3.55152	0.367872	SF3A1	splicing factor 3a subunit 1
7959314	0.409504	0.0326	2.61652	-3.56456	0.367918	SETD1B	SET domain containing 1B
8138795	0.607479	0.151	1.60084	-4.9665	0.36808
8002102	0.671284	0.23	1.30593	-5.32354	0.368206
8157105	0.615004	0.157	1.57115	-5.00411	0.368333	ZNF462	zinc finger protein 462
8029193	0.237541	0.00442	4.01595	-1.6639	0.368362	CIC	capicua transcriptional repressor
8053576	0.516819	0.0778	2.04228	-4.3762	0.368539	RNF103	ring finger protein 103
7903092	0.540929	0.0934	1.92151	-4.54238	0.368623	FNBP1L	formin binding protein 1 like
7994565	0.513888	0.0751	2.06551	-4.34394	0.368783	RRN3P1///RRN3P2///RRN3	RRN3 homolog, RNA polymerase I transcription factor pseudogene 1///RRN3 homolog, RNA polymerase I transcription factor pseudogene 2///RRN3 homolog, RNA polymerase I transcription factor
8080909	0.377456	0.0229	2.85308	-3.2289	0.3688
8168517	0.658194	0.213	1.36048	-5.26054	0.369165	LPAR4	lysophosphatidic acid receptor 4
8020453	0.652306	0.205	1.38833	-5.2278	0.369582
8117106	0.74994	0.359	0.977593	-5.66585	0.369682	RNF144B	ring finger protein 144B
8150797	0.390024	0.0257	2.77431	-3.34039	0.369878	ATP6V1H	ATPase H+ transporting V1 subunit H
8020814	0.579146	0.12	1.75263	-4.7694	0.37	RNF138	ring finger protein 138
8098547	0.685705	0.248	1.25328	-5.38284	0.370034
8005829	0.524704	0.083	1.99922	-4.43575	0.370075
7953321	0.627347	0.174	1.50152	-5.091	0.370156	LTBR	lymphotoxin beta receptor
7962194	0.689636	0.252	1.24059	-5.3969	0.37017	H3F3C	H3 histone, family 3C
8154215	0.736935	0.331	1.03871	-5.60744	0.370202
7966594	0.285186	0.00836	3.54954	-2.26907	0.370212
8161056	0.464034	0.0513	2.31634	-3.99142	0.370252	TLN1	talin 1
8037847	0.339886	0.0143	3.17182	-2.78278	0.370497	AP2S1	adaptor related protein complex 2 sigma 1 subunit
7915910	0.516491	0.0777	2.04315	-4.37499	0.370508	PDZK1IP1	PDZK1 interacting protein 1
8000649	0.830381	0.519	0.675826	-5.91182	0.370594
8000690	0.830063	0.519	0.676845	-5.91111	0.371231
8024228	0.506929	0.0714	2.09847	-4.29804	0.371237	MIDN	midnolin
7991989	0.297164	0.0095	3.45841	-2.39124	0.371269	RHOT2	ras homolog family member T2
8121116	0.288631	0.00855	3.53364	-2.2903	0.37133
7902553	0.645487	0.198	1.41336	-5.19806	0.371356	IFI44	interferon induced protein 44
7999889	0.514063	0.0756	2.06148	-4.34955	0.371591	GDE1	glycerophosphodiester phosphodiesterase 1
8054354	0.746291	0.349	0.998335	-5.64632	0.371594
8148304	0.790595	0.438	0.818533	-5.80476	0.372194	TRIB1	tribbles pseudokinase 1
7909603	0.438385	0.0417	2.45373	-3.79629	0.372328	NENF	neudesin neurotrophic factor
7951004	0.62946	0.176	1.4936	-5.10075	0.372422	SMCO4	single-pass membrane protein with coiled-coil domains 4
8171182	0.412455	0.0332	2.60459	-3.58155	0.372534	PRKX	protein kinase, X-linked
7998033	0.397918	0.0286	2.70363	-3.44069	0.372816	TCF25	transcription factor 25
8079237	0.430382	0.0383	2.50873	-3.71802	0.372962	KIF15	kinesin family member 15
7998852	0.504712	0.0703	2.10896	-4.2834	0.373211	TCEB2	transcription elongation factor B subunit 2
8129763	0.441383	0.0428	2.4359	-3.82165	0.373283	MTFR2	mitochondrial fission regulator 2
8063097	0.245934	0.00518	3.8976	-1.81412	0.373368	PCIF1	PDX1 C-terminal inhibiting factor 1
7945101	0.456736	0.0478	2.36311	-3.9251	0.37353	DCPS	decapping enzyme, scavenger
7925823	0.490196	0.0638	2.17249	-4.19443	0.373559	GTPBP4	GTP binding protein 4
7906863	0.458689	0.0486	2.35163	-3.94139	0.373559	UAP1	UDP-N-acetylglucosamine pyrophosphorylase 1
8073096	0.309155	0.0109	3.36361	-2.51958	0.373567	APOBEC3H	apolipoprotein B mRNA editing enzyme catalytic subunit 3H
7939120	0.384	0.0245	2.80757	-3.29326	0.374013	RCN1	reticulocalbin 1
8024637	0.248728	0.0054	3.86636	-1.85416	0.374113	FZR1	fizzy/cell division cycle 20 related 1
7943158	0.658194	0.214	1.35776	-5.26372	0.374122	SCARNA9	small Cajal body-specific RNA 9
7984540	0.281642	0.00806	3.57561	-2.23434	0.374182	KIF23	kinesin family member 23
7938368	0.626507	0.173	1.50586	-5.08563	0.374324
8112881	0.637399	0.187	1.45195	-5.15162	0.374594
7953981	0.393301	0.0263	2.7597	-3.3611	0.374874	ETV6///INO80D	ETS variant 6///INO80 complex subunit D
8161476	0.237541	0.0044	4.01897	-1.66009	0.375093	LOC107987020///LOC107987020	uncharacterized LOC107987020///uncharacterized LOC107987020
8141305	0.579817	0.121	1.74987	-4.77305	0.37513	ZNF394	zinc finger protein 394
8083272	0.480993	0.0595	2.21921	-4.12869	0.375302	GYG1	glycogenin 1
8056005	0.475257	0.0569	2.24861	-4.08722	0.375318	ACVR1	activin A receptor type 1
8004271	0.398569	0.0287	2.70177	-3.44334	0.375527	ACADVL	acyl-CoA dehydrogenase, very long chain
7998762	0.372506	0.0215	2.89364	-3.17164	0.37569	ECI1	enoyl-CoA delta isomerase 1
7918593	0.368729	0.0209	2.91298	-3.14439	0.37582	RHOC	ras homolog family member C
7971780	0.402522	0.0297	2.67726	-3.47818	0.375915	NEK3	NIMA related kinase 3
8149733	0.591516	0.134	1.68182	-4.86228	0.375979	TNFRSF10B	TNF receptor superfamily member 10b
8102162	0.637517	0.188	1.44963	-5.15443	0.375985	INTS12	integrator complex subunit 12
7897745	0.349396	0.017	3.05571	-2.94419	0.376025	AGTRAP///BRAF	angiotensin II receptor associated protein///B-Raf proto-oncogene, serine/threonine kinase
8030881	0.276214	0.00727	3.64992	-2.13592	0.37641	PPP2R1A	protein phosphatase 2 scaffold subunit Aalpha
8018731	0.388905	0.0254	2.78204	-3.32942	0.376471	RHBDF2	rhomboid 5 homolog 2
7901110	0.469477	0.0537	2.28639	-4.03383	0.376555	AKR1A1	aldo-keto reductase family 1 member A1
8048116	0.653927	0.208	1.37659	-5.24164	0.376677
8089743	0.512606	0.0741	2.07448	-4.33146	0.376682	B4GALT4	beta-1,4-galactosyltransferase 4
8066031	0.383682	0.0244	2.81069	-3.28885	0.376808	SCAND1	SCAN domain containing 1
7948864	0.240334	0.00488	3.94195	-1.75755	0.376915	STX5	syntaxin 5
7944769	0.360133	0.0192	2.97147	-3.06214	0.376955	GRAMD1B	GRAM domain containing 1B
8114209	0.464	0.051	2.32007	-3.98614	0.377157
7903292	0.440002	0.0424	2.44178	-3.81329	0.377236
7964832	0.653705	0.208	1.3793	-5.23845	0.377412
8006627	0.622048	0.167	1.53156	-5.05375	0.377497	ZNHIT3	zinc finger HIT-type containing 3
8145027	0.248542	0.00539	3.86849	-1.85142	0.377663	FAM160B2	family with sequence similarity 160 member B2
8104621	0.642441	0.193	1.43034	-5.1777	0.377725	LINC00680-GUSBP4///LOC100133050///GUSBP9///GUSBP1///GUSBP3///GUSBP2///SMA5///SMA4///GUSBP3///SMA5///SMA4	LINC00680-GUSBP4 readthrough///glucuronidase beta pseudogene///glucuronidase, beta pseudogene 9///glucuronidase, beta pseudogene 1///glucuronidase, beta pseudogene 3///glucuronidase, beta pseudogene 2///glucuronidase beta pseudogene///glucuronidase beta pseudogene///glucuronidase, beta pseudogene 3///glucuronidase beta pseudogene///glucuronidase beta pseudogene
8172504	0.28166	0.00809	3.57303	-2.23777	0.37783	GRIPAP1	GRIP1 associated protein 1
8047780	0.497112	0.067	2.14035	-4.23949	0.377856	SNORA41	small nucleolar RNA, H/ACA box 41
7920971	0.492829	0.0652	2.15901	-4.21334	0.377921	GLMP	glycosylated lysosomal membrane protein
8111210	0.550053	0.0983	1.88761	-4.5885	0.377947
8005957	0.654358	0.209	1.3752	-5.24328	0.377998	SNORD4B	small nucleolar RNA, C/D box 4B
7981955	0.832034	0.523	0.670117	-5.91573	0.378126	SNORD116-4///SNRPN	small nucleolar RNA, C/D box 116-4///small nuclear ribonucleoprotein polypeptide N
8032530	0.226789	0.00328	4.24155	-1.38415	0.378384	SGTA	small glutamine rich tetratricopeptide repeat containing alpha
8071234	0.285186	0.0084	3.54626	-2.27345	0.378423	SEPT5-GP1BB///SEPT5///GP1BB	SEPT5-GP1BB readthrough///septin 5///glycoprotein Ib platelet beta subunit
8020411	0.519328	0.0797	2.02651	-4.39804	0.378453	SNRPD1	small nuclear ribonucleoprotein D1 polypeptide
8004506	0.431453	0.0386	2.50428	-3.72435	0.378515	SNORA48///EIF4A1	small nucleolar RNA, H/ACA box 48///eukaryotic translation initiation factor 4A1
8047563	0.658194	0.214	1.35935	-5.26186	0.378623
7926531	0.724116	0.31	1.08792	-5.55853	0.378751	ARL5B	ADP ribosylation factor like GTPase 5B
7962689	0.465209	0.0519	2.30872	-4.00222	0.378769	VDR	vitamin D (1,25- dihydroxyvitamin D3) receptor
8143365	0.660022	0.216	1.34981	-5.27298	0.378775
7951339	0.392239	0.0259	2.76881	-3.34819	0.378791
8037695	0.305736	0.0103	3.40259	-2.46666	0.378813	SYMPK	symplekin
7970329	0.360869	0.0194	2.963	-3.07403	0.378983	GAS6	growth arrest specific 6
7922343	0.708178	0.285	1.15056	-5.49396	0.379135	TNFSF4	tumor necrosis factor superfamily member 4
8001102	0.719062	0.303	1.10704	-5.5391	0.379219
8089293	0.501656	0.0694	2.11712	-4.27199	0.379285
7953532	0.393927	0.0269	2.74388	-3.38355	0.379347	ENO2	enolase 2
8139859	0.411801	0.0329	2.61107	-3.57232	0.379447	GUSB	glucuronidase beta
7974164	0.739145	0.336	1.02873	-5.61716	0.379568
7989670	0.631523	0.18	1.47806	-5.11982	0.379708	RBPMS2	RNA binding protein with multiple splicing 2
8175432	0.765852	0.391	0.910458	-5.72686	0.379911	SNORD61	small nucleolar RNA, C/D box 61
8094739	0.554234	0.101	1.86971	-4.61275	0.380033
7900597	0.296928	0.00928	3.47531	-2.36849	0.380072	C1orf50	chromosome 1 open reading frame 50
8115210	0.231676	0.00412	4.06776	-1.59888	0.380226	TNIP1	TNFAIP3 interacting protein 1
8032149	0.433946	0.0396	2.48696	-3.749	0.380283	POLR2E	RNA polymerase II subunit E
8022557	0.680077	0.241	1.2722	-5.3617	0.380401
7979416	0.66657	0.224	1.32438	-5.3024	0.380717	TIMM9	translocase of inner mitochondrial membrane 9
8009513	0.489177	0.063	2.18072	-4.18286	0.381016
7953844	0.34137	0.0149	3.14687	-2.81734	0.38132	LOC642846///DDX12P///DDX11	DEAD/H (Asp-Glu-Ala-Asp/His) box polypeptide 11-like///DEAD/H-box helicase 12, pseudogene///DEAD/H-box helicase 11
8113010	0.641845	0.192	1.43477	-5.17237	0.381333	CCNH	cyclin H
8032076	0.377456	0.0228	2.85548	-3.22552	0.381399	RNF126	ring finger protein 126
8089723	0.377363	0.0225	2.86423	-3.21315	0.381433
8078962	0.481603	0.0597	2.21629	-4.1328	0.381745	EIF1B	eukaryotic translation initiation factor 1B
8058340	0.601809	0.143	1.63394	-4.92417	0.381806
7999217	0.432917	0.0393	2.49247	-3.74116	0.381885	ROGDI	rogdi homolog
8025421	0.349396	0.0171	3.0505	-2.95147	0.382407	2022-03-02	membrane associated ring-CH-type finger 2
8008885	0.741312	0.339	1.02043	-5.62519	0.382532	MIR21	microRNA 21
7994655	0.309155	0.0109	3.36118	-2.52289	0.382607	PAGR1	PAXIP1 associated glutamate rich protein 1
8177669	0.619674	0.164	1.54287	-5.03963	0.382673	LINC00680-GUSBP4///LOC100133050///GUSBP9///GUSBP1///GUSBP3///GUSBP2///SMA5///SMA4///GUSBP3///SMA5///SMA4	LINC00680-GUSBP4 readthrough///glucuronidase beta pseudogene///glucuronidase, beta pseudogene 9///glucuronidase, beta pseudogene 1///glucuronidase, beta pseudogene 3///glucuronidase, beta pseudogene 2///glucuronidase beta pseudogene///glucuronidase beta pseudogene///glucuronidase, beta pseudogene 3///glucuronidase beta pseudogene///glucuronidase beta pseudogene
8171418	0.70071	0.271	1.18751	-5.45472	0.382679	PIGA	phosphatidylinositol glycan anchor biosynthesis class A
7923131	0.519579	0.0798	2.02515	-4.39993	0.382714	DENND1B	DENN domain containing 1B
8000323	0.526948	0.0839	1.99259	-4.44489	0.383037	NDUFAB1	NADH:ubiquinone oxidoreductase subunit AB1
7949410	0.619674	0.163	1.54861	-5.03245	0.383151	MALAT1	metastasis associated lung adenocarcinoma transcript 1 (non-protein coding)
8171876	0.463238	0.0505	2.32689	-3.97647	0.383227	METTL1	methyltransferase like 1
8139758	0.616061	0.158	1.56823	-5.00779	0.383624	CHCHD2	coiled-coil-helix-coiled-coil-helix domain containing 2
7967304	0.522143	0.0812	2.01417	-4.41511	0.383662	RSRC2	arginine and serine rich coiled-coil 2
7987772	0.504712	0.0705	2.10738	-4.28561	0.383795	EHD4	EH domain containing 4
7925184	0.437857	0.0413	2.46026	-3.78701	0.383986	RBM34	RNA binding motif protein 34
7919570	0.3199	0.0121	3.28674	-2.62452	0.38409	RNVU1-17	RNA, variant U1 small nuclear 17
8138640	0.47815	0.0586	2.22832	-4.11585	0.384208	CYCS	cytochrome c, somatic
8047078	0.467429	0.0529	2.29566	-4.02071	0.384209	MFSD6	major facilitator superfamily domain containing 6
8007446	0.585896	0.128	1.71196	-4.82294	0.384342	IFI35	interferon induced protein 35
8146896	0.394442	0.0279	2.72016	-3.41722	0.384413
8062190	0.241829	0.00494	3.93226	-1.76988	0.38448	SPAG4	sperm associated antigen 4
7914878	0.469477	0.0537	2.28642	-4.03378	0.384509	CLSPN///CLSPN	claspin///claspin
8045301	0.350587	0.0174	3.03757	-2.96953	0.384515	LOC150776///SMPD4	sphingomyelin phosphodiesterase 4, neutral membrane (neutral sphingomyelinase-3) pseudogene///sphingomyelin phosphodiesterase 4
7950444	0.528649	0.0847	1.98593	-4.45407	0.384631
8026564	0.276214	0.00733	3.6437	-2.14412	0.384665	KLF2	Kruppel like factor 2
8015445	0.614169	0.156	1.57495	-4.99931	0.384894	NT5C3B	5'-nucleotidase, cytosolic IIIB
7997940	0.581343	0.124	1.73425	-4.79367	0.385323	SNORD68///RPL13	small nucleolar RNA, C/D box 68///ribosomal protein L13
8036406	0.60409	0.147	1.61966	-4.94248	0.385371	ZNF571	zinc finger protein 571
7920201	0.260603	0.00623	3.76197	-1.98911	0.385743
7920875	0.755732	0.37	0.953495	-5.68814	0.385774	SCARNA4	small Cajal body-specific RNA 4
7943917	0.617793	0.159	1.56317	-5.01416	0.385954
7990457	0.240334	0.00488	3.94167	-1.7579	0.386158	MAN2C1	mannosidase alpha class 2C member 1
8143955	0.431453	0.0387	2.50174	-3.72797	0.386643
7967636	0.396007	0.0283	2.71071	-3.43064	0.386747
8020323	0.599719	0.141	1.6451	-4.90982	0.386781	RNMT	RNA guanine-7 methyltransferase
8065853	0.457134	0.0479	2.36153	-3.92734	0.38681
8019357	0.347525	0.0162	3.08655	-2.90118	0.386892	DCXR	dicarbonyl and L-xylulose reductase
8127991	0.34908	0.0165	3.07525	-2.91694	0.387073
8031712	0.702104	0.274	1.17948	-5.46332	0.387639	ZNF805	zinc finger protein 805
7955768	0.659814	0.216	1.35171	-5.27077	0.387687	PFDN5	prefoldin subunit 5
8137833	0.248893	0.00543	3.86226	-1.85943	0.387753	SNX8	sorting nexin 8
8049542	0.591211	0.133	1.6836	-4.85997	0.388018	LRRFIP1	LRR binding FLII interacting protein 1
8132034	0.42625	0.0366	2.53875	-3.67527	0.38803
7981728	0.710589	0.289	1.14126	-5.50371	0.38812	IGHM///IGHV3-48///IGHV3-69-1	immunoglobulin heavy constant mu///immunoglobulin heavy variable 3-48///immunoglobulin heavy variable 3-69-1 (pseudogene)
8034448	0.256254	0.00591	3.80005	-1.93969	0.388571	WDR83OS	WD repeat domain 83 opposite strand
8130403	0.48729	0.0619	2.19232	-4.16656	0.388767
8037018	0.228439	0.00392	4.10652	-1.55054	0.388779	B9D2	B9 protein domain 2
8160546	0.588689	0.132	1.69202	-4.849	0.388873	LINGO2	leucine rich repeat and Ig domain containing 2
8106096	0.42625	0.0367	2.53669	-3.67821	0.388883
7914021	0.240334	0.00483	3.94903	-1.74856	0.388951	SLC9A1	solute carrier family 9 member A1
8088820	0.42625	0.0367	2.53743	-3.67715	0.389008	RYBP	RING1 and YY1 binding protein
8031176	0.464034	0.0514	2.31571	-3.99231	0.389034	LENG8	leukocyte receptor cluster member 8
8049299	0.69438	0.263	1.21125	-5.42907	0.38905	SCARNA6	small Cajal body-specific RNA 6
7955179	0.527086	0.0842	1.98985	-4.44867	0.389185	TUBA1C	tubulin alpha 1c
8082478	0.308856	0.0106	3.38027	-2.49694	0.389201	COPG1	coatomer protein complex subunit gamma 1
7971866	0.285186	0.0083	3.55462	-2.2623	0.389449	DIAPH3	diaphanous related formin 3
7929616	0.437857	0.0411	2.46262	-3.78365	0.389466	FRAT1	frequently rearranged in advanced T-cell lymphomas 1
8178059	0.654513	0.209	1.37323	-5.2456	0.389467	LY6G5B	lymphocyte antigen 6 complex, locus G5B
7898549	0.440002	0.0424	2.44147	-3.81373	0.38948	MRTO4	MRT4 homolog, ribosome maturation factor
8151334	0.393927	0.0269	2.74448	-3.3827	0.389611	MSC	musculin
7985352	0.459612	0.0492	2.34454	-3.95145	0.389683	CFAP161	cilia and flagella associated protein 161
7960359	0.458969	0.0489	2.34865	-3.94562	0.39035
7928444	0.393927	0.0268	2.74588	-3.38071	0.390398	VCL	vinculin
7970842	0.523934	0.0828	2.00123	-4.43297	0.390722
8172425	0.397032	0.0284	2.70705	-3.43583	0.390772	SLC38A5	solute carrier family 38 member 5
8117415	0.459612	0.049	2.34637	-3.94885	0.390994	HIST1H3I///HIST1H3E	histone cluster 1, H3i///histone cluster 1, H3e
8088047	0.312638	0.0114	3.32807	-2.56801	0.391149	TMEM110-MUSTN1///MUSTN1	TMEM110-MUSTN1 readthrough///musculoskeletal, embryonic nuclear protein 1
7945204	0.553528	0.0999	1.8766	-4.60342	0.391207	ST14	suppression of tumorigenicity 14
8077366	0.619339	0.162	1.55314	-5.02676	0.391341	LRRN1	leucine rich repeat neuronal 1
8061542	0.312638	0.0114	3.33296	-2.56133	0.391361	HM13	histocompatibility minor 13
8027074	0.381395	0.0237	2.82816	-3.26412	0.391442	UPF1	UPF1, RNA helicase and ATPase
8154245	0.445941	0.0439	2.41875	-3.84605	0.391544	PDCD1LG2	programmed cell death 1 ligand 2
8155547	0.230443	0.00407	4.07763	-1.58654	0.391568	LOC105379526///PTGER4P2-CDK2AP2P2	uncharacterized LOC105379526///PTGER4P2-CDK2AP2P2 readthrough, transcribed pseudogene
7933772	0.519045	0.079	2.03204	-4.39039	0.391838	ANK3	ankyrin 3, node of Ranvier (ankyrin G)
8172296	0.408024	0.0317	2.63419	-3.53943	0.392115	NDUFB11	NADH:ubiquinone oxidoreductase subunit B11
8160682	0.228299	0.00354	4.18386	-1.45485	0.392238	NOL6	nucleolar protein 6
8146000	0.668099	0.227	1.317	-5.31088	0.392337	ADAM9	ADAM metallopeptidase domain 9
7972548	0.430041	0.0381	2.51287	-3.71212	0.392516	GPR18	G protein-coupled receptor 18
7994091	0.508962	0.0722	2.09169	-4.3075	0.392539
8008784	0.619674	0.163	1.54728	-5.03411	0.392701	PRR11	proline rich 11
7992255	0.34137	0.0151	3.1368	-2.83132	0.392716	GNPTG	N-acetylglucosamine-1-phosphate transferase gamma subunit
7964460	0.62138	0.166	1.53389	-5.05084	0.392794	DDIT3	DNA damage inducible transcript 3
7997381	0.344382	0.0158	3.10505	-2.87543	0.392811	CENPN	centromere protein N
8121782	0.552538	0.0994	1.88027	-4.59845	0.392987
7944560	0.513888	0.0755	2.06202	-4.3488	0.393159	ARHGEF12	Rho guanine nucleotide exchange factor 12
7908041	0.591403	0.134	1.68257	-4.8613	0.393279	LAMC1	laminin subunit gamma 1
8118826	0.583735	0.126	1.72213	-4.80959	0.393482	SNRPC	small nuclear ribonucleoprotein polypeptide C
8077211	0.240334	0.00488	3.94182	-1.75771	0.393522	ATG4B	autophagy related 4B cysteine peptidase
7907439	0.464034	0.0512	2.31759	-3.98966	0.393562	PRDX6	peroxiredoxin 6
8172905	0.481709	0.0598	2.21532	-4.13418	0.394085	HSD17B10	hydroxysteroid 17-beta dehydrogenase 10
8010050	0.383579	0.0241	2.81724	-3.27958	0.394199	UBALD2	UBA like domain containing 2
8074958	0.286257	0.00844	3.54274	-2.27814	0.394358
8150002	0.447079	0.0443	2.41367	-3.85326	0.394807	FBXO16	F-box protein 16
8027621	0.419033	0.0348	2.57296	-3.62656	0.394898	GPI///GPI	glucose-6-phosphate isomerase///glucose-6-phosphate isomerase
7961031	0.327477	0.0128	3.25168	-2.67264	0.395015	LOC642846///DDX12P///DDX11	DEAD/H (Asp-Glu-Ala-Asp/His) box polypeptide 11-like///DEAD/H-box helicase 12, pseudogene///DEAD/H-box helicase 11
8085628	0.393301	0.0263	2.75924	-3.36176	0.395035	ANKRD28	ankyrin repeat domain 28
7958644	0.368729	0.0209	2.91312	-3.14419	0.395205	ATP2A2	ATPase sarcoplasmic/endoplasmic reticulum Ca2+ transporting 2
7958202	0.393853	0.0266	2.75265	-3.3711	0.39543	CHST11	carbohydrate (chondroitin 4) sulfotransferase 11
8150266	0.610859	0.153	1.58898	-4.98156	0.395587	LSM1	LSM1 homolog, mRNA degradation associated
8151587	0.515721	0.0768	2.05097	-4.36415	0.39559	C8orf59	chromosome 8 open reading frame 59
8003991	0.221055	0.00306	4.29726	-1.31642	0.395762	MINK1	misshapen like kinase 1
8172082	0.690695	0.255	1.23392	-5.40425	0.395916
8112564	0.583735	0.126	1.72312	-4.8083	0.39618	LINC00680-GUSBP4///LOC100133050///GUSBP9///GUSBP1///GUSBP3///GUSBP2///SMA5///SMA4///GUSBP3///SMA5///SMA4	LINC00680-GUSBP4 readthrough///glucuronidase beta pseudogene///glucuronidase, beta pseudogene 9///glucuronidase, beta pseudogene 1///glucuronidase, beta pseudogene 3///glucuronidase, beta pseudogene 2///glucuronidase beta pseudogene///glucuronidase beta pseudogene///glucuronidase, beta pseudogene 3///glucuronidase beta pseudogene///glucuronidase beta pseudogene
7977241	0.356962	0.0184	2.99881	-3.02379	0.39619	INF2	inverted formin, FH2 and WH2 domain containing
8086752	0.541201	0.0938	1.9185	-4.54649	0.39628	SNORD13P3	small nucleolar RNA, C/D box 13 pseudogene 3
8150101	0.535002	0.0884	1.95791	-4.49259	0.396356
8133215	0.49777	0.0673	2.1378	-4.24307	0.396658	STAG3L4	stromal antigen 3-like 4 (pseudogene)
8084766	0.653888	0.208	1.37843	-5.23948	0.396838	TP63	tumor protein p63
8020086	0.377406	0.0226	2.86262	-3.21543	0.39705
8068810	0.43629	0.0404	2.47364	-3.76796	0.397151	SLC37A1	solute carrier family 37 member 1
8003322	0.394173	0.0278	2.72163	-3.41512	0.397481	CYBA	cytochrome b-245 alpha chain
8098326	0.710589	0.289	1.14114	-5.50384	0.397654
8132055	0.490551	0.064	2.17039	-4.19737	0.397733	MTURN	maturin, neural progenitor differentiation regulator homolog (Xenopus)
8077441	0.62994	0.177	1.48958	-5.10569	0.397784	BHLHE40	basic helix-loop-helix family member e40
8053646	0.522143	0.0812	2.01413	-4.41517	0.397786
8140061	0.357514	0.0186	2.9927	-3.03235	0.397877	BCL7B	BCL tumor suppressor 7B
8062569	0.529738	0.0851	1.98273	-4.45848	0.398081
8148265	0.577635	0.119	1.75951	-4.7603	0.398236	RNF139	ring finger protein 139
8059139	0.228299	0.0034	4.21397	-1.41788	0.398494	ATG9A	autophagy related 9A
7914791	0.32935	0.0132	3.23066	-2.70156	0.398857	SFPQ	splicing factor proline and glutamine rich
8013671	0.349396	0.0167	3.06572	-2.93022	0.398978	SPAG5	sperm associated antigen 5
7954012	0.328801	0.013	3.23907	-2.68998	0.399273	BORCS5	BLOC-1 related complex subunit 5
8011516	0.290009	0.00883	3.51061	-2.32111	0.399398	ATP2A3	ATPase sarcoplasmic/endoplasmic reticulum Ca2+ transporting 3
8112469	0.583735	0.126	1.72019	-4.81214	0.399587	LINC00680-GUSBP4///LOC100133050///GUSBP9///GUSBP1///GUSBP3///GUSBP2///SMA5///SMA4///GUSBP3///SMA5///SMA4	LINC00680-GUSBP4 readthrough///glucuronidase beta pseudogene///glucuronidase, beta pseudogene 9///glucuronidase, beta pseudogene 1///glucuronidase, beta pseudogene 3///glucuronidase, beta pseudogene 2///glucuronidase beta pseudogene///glucuronidase beta pseudogene///glucuronidase, beta pseudogene 3///glucuronidase beta pseudogene///glucuronidase beta pseudogene
8007561	0.431453	0.0387	2.50266	-3.72665	0.399593	G6PC3	glucose-6-phosphatase catalytic subunit 3
8116559	0.48	0.0592	2.22264	-4.12386	0.39972	IRF4	interferon regulatory factor 4
8112157	0.41203	0.033	2.6084	-3.57612	0.399798
8158240	0.433991	0.0397	2.48477	-3.75212	0.399958	TMSB4XP6///TMSB4XP2///TMSB4XP1///TMSB4X	thymosin beta 4, X-linked pseudogene 6///thymosin beta 4, X-linked pseudogene 2///thymosin beta 4, X-linked pseudogene 1///thymosin beta 4, X-linked
8155214	0.43629	0.0404	2.47424	-3.76711	0.400124	MELK	maternal embryonic leucine zipper kinase
7930139	0.560307	0.106	1.8403	-4.65243	0.400203	TRIM8	tripartite motif containing 8
8139500	0.469883	0.0538	2.28483	-4.03604	0.40029	TNS3	tensin 3
7934299	0.566467	0.109	1.81653	-4.68435	0.400406
7978748	0.678809	0.239	1.27834	-5.3548	0.401118	FBXO33	F-box protein 33
8032871	0.339886	0.0146	3.15656	-2.80391	0.40127	DPP9	dipeptidyl peptidase 9
7935425	0.351203	0.0175	3.03516	-2.9729	0.401275	RRP12	ribosomal RNA processing 12 homolog
8092218	0.553673	0.1	1.87299	-4.60831	0.401504
8120715	0.685239	0.247	1.25512	-5.38079	0.402173
8130073	0.405307	0.0308	2.65328	-3.51227	0.402419	ZC3H12D	zinc finger CCCH-type containing 12D
8032137	0.419331	0.035	2.56946	-3.63156	0.402533	TMEM259	transmembrane protein 259
8112376	0.755056	0.368	0.957587	-5.68438	0.402667	CENPK	centromere protein K
7955729	0.349767	0.0173	3.04132	-2.96429	0.402679	MFSD5	major facilitator superfamily domain containing 5
7946781	0.34137	0.0153	3.12534	-2.84723	0.402798	PLEKHA7	pleckstrin homology domain containing A7
8079462	0.311633	0.0112	3.34048	-2.55108	0.402839	NBEAL2	neurobeachin like 2
8156082	0.579817	0.121	1.7481	-4.77539	0.402868
8019018	0.368729	0.0208	2.91569	-3.14058	0.402923	CBX4	chromobox 4
8034482	0.34137	0.0152	3.1287	-2.84256	0.402931	TNPO2	transportin 2
8010963	0.713829	0.294	1.12787	-5.51764	0.403084
7986132	0.361568	0.0195	2.9596	-3.07881	0.403135	MAN2A2	mannosidase alpha class 2A member 2
8059648	0.634773	0.184	1.46359	-5.13747	0.403161
7909789	0.23906	0.00461	3.98387	-1.70438	0.403216	TGFB2	transforming growth factor beta 2
7926385	0.53261	0.0863	1.97363	-4.471	0.403519	STAM	signal transducing adaptor molecule
8165438	0.313233	0.0115	3.32608	-2.57073	0.403568	DPP7	dipeptidyl peptidase 7
7930304	0.383579	0.0241	2.8183	-3.27808	0.40394	GSTO1	glutathione S-transferase omega 1
8077526	0.610859	0.153	1.58908	-4.98143	0.404027
7967898	0.394014	0.0277	2.72399	-3.41178	0.404031
8094359	0.666949	0.225	1.32173	-5.30546	0.404032
8098870	0.625449	0.171	1.51333	-5.0764	0.404371	SPON2	spondin 2
7908347	0.722217	0.308	1.09369	-5.55269	0.404499	OCLM	oculomedin
8115443	0.73608	0.33	1.04167	-5.60454	0.404593
7981740	0.719209	0.303	1.10476	-5.54142	0.405133	SCFV///IGLJ3///IGHM///IGHA1///SCFV///C14orf99///IGK///IGKV3-20///IGHV3-23///IGHV3-30///IGHV3-48///IGHV3-69-1	single-chain Fv fragment///immunoglobulin lambda joining 3///immunoglobulin heavy constant mu///immunoglobulin heavy constant alpha 1///single-chain Fv fragment///uncharacterized LOC317730///immunoglobulin kappa locus///immunoglobulin kappa variable 3-20///immunoglobulin heavy variable 3-23///immunoglobulin heavy variable 3-30///immunoglobulin heavy variable 3-48///immunoglobulin heavy variable 3-69-1 (pseudogene)
8118833	0.296716	0.00925	3.4774	-2.36569	0.405246	UHRF1BP1	UHRF1 binding protein 1
8137739	0.237541	0.00451	4.00046	-1.68343	0.405381	INTS1	integrator complex subunit 1
7961371	0.377456	0.0228	2.85638	-3.22424	0.405426	DUSP16	dual specificity phosphatase 16
8100125	0.373108	0.0219	2.88364	-3.18575	0.405465
8032284	0.438385	0.0421	2.44759	-3.80503	0.4056	UQCR11	ubiquinol-cytochrome c reductase, complex III subunit XI
7994518	0.228299	0.00371	4.14905	-1.4978	0.405631	SPNS1	sphingolipid transporter 1 (putative)
7949808	0.314418	0.0117	3.31417	-2.58699	0.405631	PITPNM1	phosphatidylinositol transfer protein membrane associated 1
7978833	0.536493	0.0895	1.94936	-4.5043	0.405661	RPL36AL	ribosomal protein L36a like
7974481	0.408403	0.0321	2.62726	-3.54929	0.405695
7967358	0.276214	0.00724	3.65245	-2.13258	0.40591	PITPNM2	phosphatidylinositol transfer protein membrane associated 2
8168873	0.368729	0.0208	2.91876	-3.13625	0.405916	ARMCX6	armadillo repeat containing, X-linked 6
8030133	0.413493	0.0336	2.5967	-3.59277	0.40593	NUCB1	nucleobindin 1
7971373	0.539523	0.0922	1.92955	-4.5314	0.406277	TPT1	tumor protein, translationally-controlled 1
7937485	0.339886	0.0147	3.15562	-2.80522	0.406299	PNPLA2	patatin like phospholipase domain containing 2
8150439	0.408024	0.0316	2.63765	-3.5345	0.406712	ANK1	ankyrin 1
7904959	0.622048	0.167	1.53163	-5.05366	0.407099
8007441	0.387352	0.0252	2.78803	-3.32094	0.407187	RPL27///RPL27	ribosomal protein L27///ribosomal protein L27
8049530	0.604537	0.148	1.61375	-4.95003	0.40721	LRRFIP1	LRR binding FLII interacting protein 1
8073522	0.248893	0.00544	3.86118	-1.86082	0.40731	SREBF2	sterol regulatory element binding transcription factor 2
8019772	0.559236	0.104	1.84727	-4.64305	0.407364	ALYREF	Aly/REF export factor
8164665	0.393667	0.0265	2.75487	-3.36795	0.40755	RAPGEF1	Rap guanine nucleotide exchange factor 1
8030171	0.416635	0.0344	2.58066	-3.61561	0.40763	FTL	ferritin light chain
7919405	0.438385	0.0417	2.45284	-3.79756	0.407858
7995128	0.512797	0.0745	2.0705	-4.33701	0.407969	ITGAX	integrin subunit alpha X
7905733	0.478039	0.0583	2.23229	-4.11026	0.407981	HAX1	HCLS1 associated protein X-1
7990151	0.459612	0.0491	2.34487	-3.95097	0.408055	PKM	pyruvate kinase, muscle
7962811	0.412455	0.0332	2.60482	-3.58122	0.408102	KANSL2	KAT8 regulatory NSL complex subunit 2
8049888	0.225187	0.00323	4.2545	-1.36836	0.408375	ATG4B	autophagy related 4B cysteine peptidase
8109712	0.356962	0.0184	3.00129	-3.02031	0.408381	HMMR	hyaluronan mediated motility receptor
7978132	0.288659	0.00867	3.52336	-2.30405	0.408399	IPO4	importin 4
7920687	0.442132	0.043	2.43256	-3.82641	0.408713	GBAP1	glucosylceramidase beta pseudogene 1
8108321	0.515721	0.0768	2.05071	-4.3645	0.408812	FAM53C	family with sequence similarity 53 member C
8036333	0.390024	0.0257	2.77386	-3.34103	0.409046	ZNF529	zinc finger protein 529
7954527	0.329805	0.0132	3.2285	-2.70453	0.409177	ARNTL2	aryl hydrocarbon receptor nuclear translocator like 2
7994874	0.228439	0.0039	4.1094	-1.54696	0.409393	FBRS	fibrosin
7959100	0.463238	0.0505	2.32675	-3.97667	0.409405
8097461	0.507697	0.0716	2.09691	-4.30021	0.40943	NOCT	nocturnin
8126095	0.318068	0.012	3.29457	-2.6138	0.409519	CCDC167	coiled-coil domain containing 167
8025741	0.285186	0.00837	3.54852	-2.27043	0.409533	DNM2	dynamin 2
7923974	0.339886	0.0142	3.17598	-2.77703	0.409655	C1orf132///MIR29C	chromosome 1 open reading frame 132///microRNA 29c
8005626	0.431453	0.0388	2.50111	-3.72886	0.409743	SNORA59A///SNORA59B	small nucleolar RNA, H/ACA box 59A///small nucleolar RNA, H/ACA box 59B
8085300	0.387605	0.0253	2.78663	-3.32292	0.409833	SEC13	SEC13 homolog, nuclear pore and COPII coat complex component
8152211	0.322023	0.0122	3.28086	-2.63258	0.409992
8076493	0.344382	0.0158	3.10474	-2.87586	0.410668	ATP5L2	ATP synthase, H+ transporting, mitochondrial Fo complex subunit G2
8175365	0.683129	0.244	1.26348	-5.37147	0.41087
8109344	0.659613	0.215	1.3532	-5.26904	0.411083	GM2A	GM2 ganglioside activator
8008517	0.437857	0.0413	2.45941	-3.78821	0.411172	NME1-NME2///NME1	NME1-NME2 readthrough///NME/NM23 nucleoside diphosphate kinase 1
7897953	0.433946	0.0396	2.48778	-3.74783	0.411197	SNORA59A///SNORA59B	small nucleolar RNA, H/ACA box 59A///small nucleolar RNA, H/ACA box 59B
7919749	0.653163	0.207	1.38198	-5.2353	0.411425
7919659	0.249033	0.00545	3.85959	-1.86285	0.411747	SF3B4	splicing factor 3b subunit 4
8001371	0.34137	0.0152	3.12985	-2.84097	0.411962
8114476	0.260603	0.00621	3.7635	-1.98713	0.412046	SIL1	SIL1 nucleotide exchange factor
7995040	0.523934	0.0827	2.00207	-4.43182	0.412075	BCKDK	branched chain ketoacid dehydrogenase kinase
8043478	0.687507	0.25	1.24749	-5.38926	0.412098
8140850	0.310713	0.0111	3.34987	-2.53828	0.412232
8001531	0.360133	0.0191	2.97592	-3.05589	0.41229	MT1G	metallothionein 1G
7981722	0.708855	0.286	1.14841	-5.49622	0.412525	IGLJ3///IGHV3-23///IGHV4-31///IGHM///IGHG1///IGHA1///SCFV///C14orf99///IGK///IGKV3-20///IGHV3-23///IGHV3-48///IGHV3-69-1///IGHV3OR16-7	immunoglobulin lambda joining 3///immunoglobulin heavy variable 3-23///immunoglobulin heavy variable 4-31///immunoglobulin heavy constant mu///immunoglobulin heavy constant gamma 1 (G1m marker)///immunoglobulin heavy constant alpha 1///single-chain Fv fragment///uncharacterized LOC317730///immunoglobulin kappa locus///immunoglobulin kappa variable 3-20///immunoglobulin heavy variable 3-23///immunoglobulin heavy variable 3-48///immunoglobulin heavy variable 3-69-1 (pseudogene)///immunoglobulin heavy variable 3/OR16-7 (pseudogene)
8023920	0.408068	0.0319	2.63034	-3.5449	0.412566	TXNL4A	thioredoxin like 4A
7919155	0.431453	0.0388	2.50142	-3.72842	0.412827
8019802	0.409663	0.0326	2.61597	-3.56534	0.413548	RNU2-1	RNA, U2 small nuclear 1
7925161	0.337441	0.0139	3.19289	-2.75366	0.413618	IRF2BP2	interferon regulatory factor 2 binding protein 2
8173310	0.496736	0.0668	2.14263	-4.23631	0.413622	OPHN1	oligophrenin 1
8112033	0.574275	0.115	1.78226	-4.73011	0.413701	ARL15	ADP ribosylation factor like GTPase 15
8062016	0.239245	0.00478	3.95685	-1.73862	0.41384	DYNLRB1	dynein light chain roadblock-type 1
8095159	0.652701	0.206	1.38553	-5.23111	0.414114
8003357	0.246231	0.00522	3.8912	-1.82231	0.414241	PIEZO1	piezo type mechanosensitive ion channel component 1
8137680	0.521163	0.0807	2.01802	-4.40978	0.414879	ADAP1	ArfGAP with dual PH domains 1
8036908	0.494802	0.066	2.15013	-4.22579	0.415119	SERTAD3	SERTA domain containing 3
8143684	0.60409	0.146	1.62042	-4.9415	0.415531	PDIA4	protein disulfide isomerase family A member 4
7928551	0.60875	0.152	1.59675	-4.97169	0.415872	RPS24	ribosomal protein S24
8049271	0.394442	0.0279	2.71992	-3.41755	0.416111	ATG16L1	autophagy related 16 like 1
7987225	0.377456	0.0228	2.85608	-3.22467	0.416286	NOP10	NOP10 ribonucleoprotein
7950751	0.253406	0.00567	3.8304	-1.90045	0.41655	SNORA70E	small nucleolar RNA, H/ACA box 70E
8041168	0.433991	0.0398	2.48414	-3.75302	0.416718	SNORD53	small nucleolar RNA, C/D box 53
8050766	0.33025	0.0132	3.22662	-2.70711	0.416748	ADCY3	adenylate cyclase 3
7945663	0.339886	0.0144	3.16735	-2.78898	0.416771	IFITM10	interferon induced transmembrane protein 10
8068761	0.49228	0.0646	2.16495	-4.20501	0.417338	ABCG1	ATP binding cassette subfamily G member 1
8065134	0.449287	0.0451	2.40181	-3.87012	0.417404
7907690	0.399436	0.0289	2.69596	-3.45159	0.417697	TOR3A	torsin family 3 member A
8114468	0.753711	0.365	0.963908	-5.67856	0.417735	SNORD63	small nucleolar RNA, C/D box 63
8135114	0.387218	0.0251	2.78933	-3.3191	0.417892	CUX1	cut like homeobox 1
8158939	0.253406	0.00569	3.82871	-1.90263	0.418041	GFI1B	growth factor independent 1B transcriptional repressor
8053549	0.451969	0.0459	2.3893	-3.8879	0.418098
8158177	0.212326	0.00277	4.37474	-1.22314	0.418149	C9orf16	chromosome 9 open reading frame 16
8047062	0.426098	0.0364	2.54236	-3.67014	0.418408	C2orf88	chromosome 2 open reading frame 88
7938154	0.288659	0.00871	3.51997	-2.30859	0.418444	ILK	integrin linked kinase
7949273	0.550833	0.0986	1.88518	-4.59179	0.418476	MIR192	microRNA 192
7960865	0.702926	0.276	1.17536	-5.46771	0.418772	SLC2A3	solute carrier family 2 member 3
7963064	0.253406	0.00571	3.82525	-1.9071	0.418868	MCRS1	microspherule protein 1
7987066	0.51985	0.0802	2.02219	-4.40402	0.418995
7981960	0.835868	0.534	0.651568	-5.92824	0.41917	SNORD116-6	small nucleolar RNA, C/D box 116-6
7995739	0.529738	0.0851	1.98308	-4.45799	0.419283	GNAO1	G protein subunit alpha o1
8169000	0.592689	0.135	1.6736	-4.87296	0.419303
7902396	0.74573	0.348	1.00167	-5.64316	0.419319	SNORD45C	small nucleolar RNA, C/D box 45C
8115490	0.500629	0.0689	2.12261	-4.26432	0.4195	ADAM19	ADAM metallopeptidase domain 19
8177544	0.561804	0.106	1.8351	-4.65943	0.419625	LINC00680-GUSBP4///LOC100133050///GUSBP9///GUSBP1///GUSBP3///GUSBP2///SMA5///SMA4///GUSBP3///SMA5///SMA4	LINC00680-GUSBP4 readthrough///glucuronidase beta pseudogene///glucuronidase, beta pseudogene 9///glucuronidase, beta pseudogene 1///glucuronidase, beta pseudogene 3///glucuronidase, beta pseudogene 2///glucuronidase beta pseudogene///glucuronidase beta pseudogene///glucuronidase, beta pseudogene 3///glucuronidase beta pseudogene///glucuronidase beta pseudogene
8021695	0.225187	0.00318	4.26532	-1.35519	0.419919	DOK6	docking protein 6
8018803	0.506376	0.071	2.10211	-4.29296	0.420735	SRSF2	serine and arginine rich splicing factor 2
7959298	0.253406	0.00571	3.82574	-1.90646	0.420926	TMEM120B	transmembrane protein 120B
7997863	0.364177	0.0201	2.94048	-3.10568	0.421093	ACSF3	acyl-CoA synthetase family member 3
8053417	0.616697	0.158	1.56619	-5.01037	0.421192	CAPG	capping actin protein, gelsolin like
8032761	0.297164	0.00956	3.45432	-2.39676	0.421237	MAP2K2	mitogen-activated protein kinase kinase 2
8066247	0.393151	0.0262	2.76121	-3.35896	0.421379	SNHG17	small nucleolar RNA host gene 17
8005978	0.281642	0.00798	3.58263	-2.22501	0.421746	TRAF4	TNF receptor associated factor 4
8009351	0.707301	0.283	1.15533	-5.48895	0.421785
7897460	0.511989	0.0738	2.0767	-4.32838	0.421961	SLC25A33	solute carrier family 25 member 33
8112476	0.819571	0.494	0.719208	-5.88113	0.422113	LOC441081	POM121 membrane glycoprotein (rat) pseudogene
8078008	0.625449	0.171	1.51389	-5.07571	0.422303	LSM3	LSM3 homolog, U6 small nuclear RNA and mRNA degradation associated
7981730	0.691923	0.257	1.22636	-5.41256	0.422517	SCFV///IGLJ3///IGHV3-23///IGHV4-31///IGHM///IGHG2///IGHG1///IGHA1///SCFV///C14orf99///IGK///IGKV3-20///IGHV3-23///IGHV3-30///IGHV3-48///IGHV3-75///IGHV3-69-1///IGHV3OR16-7	single-chain Fv fragment///immunoglobulin lambda joining 3///immunoglobulin heavy variable 3-23///immunoglobulin heavy variable 4-31///immunoglobulin heavy constant mu///immunoglobulin heavy constant gamma 2 (G2m marker)///immunoglobulin heavy constant gamma 1 (G1m marker)///immunoglobulin heavy constant alpha 1///single-chain Fv fragment///uncharacterized LOC317730///immunoglobulin kappa locus///immunoglobulin kappa variable 3-20///immunoglobulin heavy variable 3-23///immunoglobulin heavy variable 3-30///immunoglobulin heavy variable 3-48///immunoglobulin heavy variable 3-75 (pseudogene)///immunoglobulin heavy variable 3-69-1 (pseudogene)///immunoglobulin heavy variable 3/OR16-7 (pseudogene)
8007620	0.495303	0.0663	2.14748	-4.22951	0.422658	GRN	granulin
7955589	0.592421	0.135	1.67521	-4.87087	0.423095	NR4A1	nuclear receptor subfamily 4 group A member 1
8066254	0.313444	0.0115	3.32268	-2.57537	0.423353	SNHG17	small nucleolar RNA host gene 17
8122426	0.518183	0.0785	2.03647	-4.38426	0.423421	PHACTR2	phosphatase and actin regulator 2
8073513	0.210816	0.00265	4.40804	-1.18336	0.423504	CCDC134	coiled-coil domain containing 134
7972215	0.660022	0.216	1.35013	-5.27261	0.423514
8150862	0.7474	0.351	0.994013	-5.65042	0.423631
8020825	0.635308	0.185	1.4614	-5.14014	0.423703
7967620	0.374347	0.0222	2.87455	-3.19858	0.423723
7941702	0.595225	0.137	1.66427	-4.88505	0.423828	RBM14	RNA binding motif protein 14
7945894	0.613189	0.155	1.57965	-4.99337	0.42438
8125328	0.368729	0.0206	2.92344	-3.12966	0.424388	PPT2-EGFL8///AGPAT1	PPT2-EGFL8 readthrough (NMD candidate)///1-acylglycerol-3-phosphate O-acyltransferase 1
8028552	0.275635	0.00717	3.65938	-2.12345	0.424494	NFKBIB	NFKB inhibitor beta
8065855	0.52138	0.0808	2.01745	-4.41057	0.424734	EDEM2	ER degradation enhancing alpha-mannosidase like protein 2
8007902	0.327304	0.0127	3.25679	-2.66561	0.424845
8076219	0.365199	0.0203	2.93326	-3.11585	0.424979	SNORD83B	small nucleolar RNA, C/D box 83B
7923189	0.363797	0.0198	2.94884	-3.09393	0.42503	KIF14	kinesin family member 14
8069448	0.60409	0.147	1.61943	-4.94277	0.425104
8134821	0.422519	0.0355	2.55922	-3.64613	0.425355	MEPCE	methylphosphate capping enzyme
7964687	0.377456	0.0229	2.85345	-3.22838	0.425449	C12orf56	chromosome 12 open reading frame 56
7970513	0.500629	0.0688	2.12299	-4.26379	0.425752	SKA3	spindle and kinetochore associated complex subunit 3
7948881	0.203693	0.00213	4.58287	-0.97777	0.425819	WDR74	WD repeat domain 74
8093053	0.378844	0.0233	2.84143	-3.24537	0.42642	TFRC	transferrin receptor
8170906	0.351036	0.0175	3.03596	-2.97178	0.426504	FAM50A	family with sequence similarity 50 member A
8178762	0.368729	0.0207	2.91933	-3.13544	0.426553	PPT2-EGFL8///AGPAT1	PPT2-EGFL8 readthrough (NMD candidate)///1-acylglycerol-3-phosphate O-acyltransferase 1
8071212	0.23906	0.0047	3.97026	-1.72161	0.426583	CDC45	cell division cycle 45
8106278	0.498517	0.0677	2.13364	-4.24889	0.426642
8179958	0.369226	0.021	2.90985	-3.1488	0.426777	PPT2-EGFL8///AGPAT1	PPT2-EGFL8 readthrough (NMD candidate)///1-acylglycerol-3-phosphate O-acyltransferase 1
8172333	0.649828	0.202	1.39748	-5.21696	0.4269	CFP	complement factor properdin
8135532	0.433746	0.0395	2.48919	-3.74583	0.426905	LSMEM1	leucine rich single-pass membrane protein 1
8017555	0.405307	0.0308	2.65331	-3.51222	0.427041	ERN1	endoplasmic reticulum to nucleus signaling 1
7981737	0.729625	0.317	1.07129	-5.57524	0.427077	IGHV3-69-1///IGHV3OR16-7	immunoglobulin heavy variable 3-69-1 (pseudogene)///immunoglobulin heavy variable 3/OR16-7 (pseudogene)
8129761	0.516491	0.0777	2.04327	-4.37482	0.427186
7958031	0.248315	0.00535	3.87358	-1.84489	0.427244	PARPBP	PARP1 binding protein
8077042	0.225708	0.00326	4.24708	-1.37741	0.427301	SBF1	SET binding factor 1
8139706	0.451911	0.0458	2.39082	-3.88574	0.427307	SEC61G	Sec61 translocon gamma subunit
8151032	0.535002	0.0885	1.95704	-4.49377	0.42775	GGH	gamma-glutamyl hydrolase
8115181	0.436095	0.0402	2.47687	-3.76336	0.427942	DCTN4	dynactin subunit 4
8064014	0.40491	0.0304	2.66261	-3.49899	0.428014	SLC17A9	solute carrier family 17 member 9
8010897	0.645543	0.198	1.41113	-5.20071	0.428055	METRNL	meteorin like, glial cell differentiation regulator
7907788	0.656558	0.212	1.36516	-5.25506	0.428165
8038078	0.462105	0.0502	2.33096	-3.9707	0.428318	KDELR1	KDEL endoplasmic reticulum protein retention receptor 1
8120838	0.315215	0.0117	3.31118	-2.59108	0.428355	TTK	TTK protein kinase
8052654	0.630466	0.178	1.4847	-5.11168	0.4284	PELI1	pellino E3 ubiquitin protein ligase 1
8017361	0.457338	0.048	2.36084	-3.92832	0.428684
8174361	0.619786	0.165	1.53957	-5.04376	0.429048	TSC22D3	TSC22 domain family member 3
7923440	0.415328	0.0342	2.58469	-3.60987	0.429333
8069565	0.515721	0.0766	2.05214	-4.36251	0.429468	BTG3	BTG anti-proliferation factor 3
8143714	0.475257	0.0567	2.25003	-4.08522	0.429689	ZNF777	zinc finger protein 777
8056572	0.203693	0.00228	4.52822	-1.04145	0.429845	SPC25	SPC25, NDC80 kinetochore complex component
8132962	0.438385	0.0419	2.45018	-3.80134	0.430171	SNORA15	small nucleolar RNA, H/ACA box 15
8173164	0.308856	0.0107	3.37263	-2.50732	0.430208
7981190	0.588096	0.13	1.7001	-4.83845	0.430614	LOC100130815	uncharacterized LOC100130815
7929677	0.56398	0.108	1.82635	-4.67118	0.431041	PI4K2A	phosphatidylinositol 4-kinase type 2 alpha
7941179	0.34908	0.0165	3.07458	-2.91786	0.431185	CAPN1	calpain 1
8091678	0.43629	0.0404	2.47473	-3.76641	0.431326	VEPH1	ventricular zone expressed PH domain containing 1
8061114	0.599719	0.141	1.64531	-4.90954	0.431371	DSTN	destrin, actin depolymerizing factor
8051202	0.408068	0.0318	2.63225	-3.54219	0.431476
8133072	0.47193	0.0546	2.27553	-4.04919	0.431542	SNORA15	small nucleolar RNA, H/ACA box 15
8076046	0.364836	0.0202	2.93623	-3.11167	0.431677	TMEM184B	transmembrane protein 184B
8097096	0.437857	0.0413	2.45954	-3.78803	0.432024
7912145	0.612294	0.155	1.58198	-4.99043	0.432496	TNFRSF9	TNF receptor superfamily member 9
8133108	0.471237	0.0542	2.28069	-4.0419	0.432684	SNORA15	small nucleolar RNA, H/ACA box 15
8179926	0.394014	0.0277	2.72397	-3.4118	0.432988	DXO	decapping exoribonuclease
7922291	0.203693	0.00223	4.54359	-1.02349	0.433502
8122803	0.378844	0.0232	2.84367	-3.2422	0.43358
7915926	0.431453	0.0388	2.50143	-3.7284	0.433645	STIL	SCL/TAL1 interrupting locus
7928558	0.478055	0.0586	2.22883	-4.11513	0.433768	ZMIZ1	zinc finger MIZ-type containing 1
8048595	0.349396	0.0167	3.06572	-2.93023	0.434604	GMPPA	GDP-mannose pyrophosphorylase A
8073192	0.630834	0.179	1.48389	-5.11267	0.434866	UQCRFS1	ubiquinol-cytochrome c reductase, Rieske iron-sulfur polypeptide 1
8090934	0.558728	0.104	1.84965	-4.63984	0.435445
7950743	0.510499	0.0731	2.08296	-4.31967	0.435717	RAB30	RAB30, member RAS oncogene family
7933010	0.34137	0.0149	3.14416	-2.82111	0.436049	PARD3	par-3 family cell polarity regulator
7959144	0.606086	0.149	1.60678	-4.95892	0.436187
8049180	0.34137	0.0152	3.1317	-2.8384	0.436282	EIF4E2	eukaryotic translation initiation factor 4E family member 2
7978123	0.387605	0.0253	2.78595	-3.32388	0.436403	PSME2	proteasome activator subunit 2
7953715	0.540974	0.0934	1.92132	-4.54263	0.436563	NECAP1	NECAP endocytosis associated 1
8026895	0.211977	0.00271	4.39148	-1.20312	0.436849	CCDC124	coiled-coil domain containing 124
7947248	0.38955	0.0256	2.77746	-3.33592	0.436886	KIF18A	kinesin family member 18A
7959500	0.24375	0.00505	3.91568	-1.79102	0.436967	HIP1R	huntingtin interacting protein 1 related
8024898	0.383579	0.0241	2.81676	-3.28026	0.437241	FEM1A	fem-1 homolog A
8080416	0.373916	0.0221	2.87767	-3.19418	0.437543	SMIM4	small integral membrane protein 4
8077899	0.304341	0.0102	3.41091	-2.45539	0.437596	PPARG	peroxisome proliferator activated receptor gamma
8100977	0.309534	0.011	3.35454	-2.53192	0.437725	CXCL5	C-X-C motif chemokine ligand 5
8168524	0.541201	0.094	1.91723	-4.54822	0.438057	P2RY10	purinergic receptor P2Y10
8048703	0.62994	0.177	1.48914	-5.10623	0.438181	LLPH///LLPH-AS1///LLPH	LLP homolog, long-term synaptic facilitation///LLPH antisense RNA 1 (head to head)///LLP homolog, long-term synaptic facilitation
8121365	0.273594	0.007	3.67659	-2.1008	0.438194	FOXO3	forkhead box O3
8007990	0.775451	0.41	0.873069	-5.75935	0.438901
8006298	0.337441	0.0139	3.19217	-2.75464	0.439129	RAB11FIP4	RAB11 family interacting protein 4
7923141	0.402416	0.0295	2.68364	-3.46911	0.439348	DENND1B	DENN domain containing 1B
8041027	0.393927	0.0271	2.73815	-3.39168	0.43963	MRPL33///MRPL33	mitochondrial ribosomal protein L33///mitochondrial ribosomal protein L33
7998510	0.393927	0.027	2.74121	-3.38733	0.439799	CLCN7	chloride voltage-gated channel 7
8134454	0.555367	0.102	1.86409	-4.62034	0.439802	BRI3	brain protein I3
8006812	0.526948	0.0838	1.99273	-4.4447	0.439934	PSMB3	proteasome subunit beta 3
8132413	0.613572	0.156	1.57701	-4.99671	0.440277
8164696	0.277182	0.00742	3.63464	-2.15609	0.440467
8042381	0.49859	0.0679	2.1321	-4.25104	0.440947	PNO1///PNO1	partner of NOB1 homolog///partner of NOB1 homolog
8147206	0.626843	0.173	1.50404	-5.08789	0.441155	RIPK2	receptor interacting serine/threonine kinase 2
7904465	0.345648	0.0159	3.09951	-2.88314	0.441395	HIST2H2BF///HIST2H2BA	histone cluster 2, H2bf///histone cluster 2, H2ba (pseudogene)
8150318	0.316659	0.0118	3.30408	-2.60079	0.441871	FGFR1	fibroblast growth factor receptor 1
8160587	0.613635	0.156	1.57672	-4.99708	0.441988	NDUFB6	NADH:ubiquinone oxidoreductase subunit B6
8083422	0.360133	0.0192	2.97105	-3.06272	0.442285	SUCNR1	succinate receptor 1
7946446	0.425685	0.0361	2.54859	-3.66127	0.442335	NRIP3	nuclear receptor interacting protein 3
7995242	0.57504	0.118	1.7674	-4.74984	0.442377	CLUHP3	clustered mitochondria homolog pseudogene 3
7947531	0.542191	0.0943	1.91479	-4.55153	0.442389	COMMD9	COMM domain containing 9
7898988	0.477706	0.0576	2.24043	-4.09877	0.442416	CLIC4	chloride intracellular channel 4
7920659	0.282147	0.00812	3.56987	-2.24199	0.442569	KRTCAP2	keratinocyte associated protein 2
8053030	0.282147	0.00813	3.56967	-2.24224	0.442613	NAT8B	N-acetyltransferase 8B (putative, gene/pseudogene)
8107518	0.49228	0.0646	2.16469	-4.20538	0.442704
8042637	0.660052	0.216	1.34966	-5.27316	0.442717	DYSF	dysferlin
8119080	0.482895	0.0602	2.21085	-4.14047	0.442745	SRSF3	serine and arginine rich splicing factor 3
8063729	0.356443	0.0183	3.00497	-3.01516	0.443359	EDN3	endothelin 3
7950555	0.308856	0.0106	3.38155	-2.4952	0.443373	LRRC32	leucine rich repeat containing 32
8043666	0.328739	0.013	3.24034	-2.68823	0.443677	CNNM3	cyclin and CBS domain divalent metal cation transport mediator 3
8060745	0.364177	0.02	2.94231	-3.10311	0.443725	SMOX	spermine oxidase
8132513	0.619786	0.165	1.53975	-5.04353	0.443872
8096533	0.541201	0.0937	1.91896	-4.54586	0.444267
8029907	0.742066	0.341	1.01611	-5.62935	0.44464	C5AR1	complement component 5a receptor 1
7945394	0.228439	0.00382	4.12668	-1.52549	0.445165	ANO9	anoctamin 9
7906954	0.372592	0.0216	2.89149	-3.17469	0.445238	PBX1	PBX homeobox 1
8011293	0.198665	0.00177	4.73169	-0.80699	0.445391	CLUH	clustered mitochondria homolog
8065136	0.222121	0.00309	4.28773	-1.32797	0.445566	RRBP1	ribosome binding protein 1
8018189	0.353554	0.0178	3.02401	-2.9885	0.445743	CD300E	CD300e molecule
8062206	0.347525	0.0162	3.0868	-2.90084	0.445956	ROMO1	reactive oxygen species modulator 1
8021984	0.674039	0.233	1.29705	-5.33364	0.446041	YES1	YES proto-oncogene 1, Src family tyrosine kinase
7991587	0.411801	0.0328	2.61116	-3.5722	0.446086	VIMP	VCP interacting membrane selenoprotein
8129458	0.436599	0.0405	2.47264	-3.76938	0.446409	ARHGAP18	Rho GTPase activating protein 18
8048752	0.636855	0.187	1.45355	-5.14967	0.446733	MRPL44	mitochondrial ribosomal protein L44
8027402	0.209865	0.00255	4.43895	-1.14663	0.44719	CCNE1	cyclin E1
8138592	0.554329	0.101	1.86934	-4.61325	0.447191	TRA2A	transformer 2 alpha homolog
7927527	0.426098	0.0365	2.54158	-3.67124	0.447635
8013521	0.544349	0.0952	1.90893	-4.55952	0.447792
7933593	0.425685	0.0362	2.54625	-3.6646	0.448304
8020058	0.531021	0.0857	1.97814	-4.46479	0.448821	NDUFV2	NADH:ubiquinone oxidoreductase core subunit V2
7964658	0.537597	0.0909	1.93944	-4.51787	0.448863
7981724	0.625449	0.171	1.51252	-5.07739	0.448937	SCFV///IGLJ3///IGHM///IGHG1///IGHD///C14orf99///IGHV3-48///IGHV3-69-1	single-chain Fv fragment///immunoglobulin lambda joining 3///immunoglobulin heavy constant mu///immunoglobulin heavy constant gamma 1 (G1m marker)///immunoglobulin heavy constant delta///uncharacterized LOC317730///immunoglobulin heavy variable 3-48///immunoglobulin heavy variable 3-69-1 (pseudogene)
8158864	0.489615	0.0633	2.17844	-4.18607	0.448954	SNORD62B///SNORD62A	small nucleolar RNA, C/D box 62B///small nucleolar RNA, C/D box 62A
8012951	0.445941	0.044	2.41776	-3.84745	0.448961	CDRT1///FBXW10	CMT1A duplicated region transcript 1///F-box and WD repeat domain containing 10
8165669	0.349396	0.0167	3.06684	-2.92866	0.449132
8158862	0.488999	0.0629	2.18198	-4.18109	0.44992	SNORD62B///SNORD62A	small nucleolar RNA, C/D box 62B///small nucleolar RNA, C/D box 62A
8066266	0.729487	0.317	1.07165	-5.57488	0.449951	MAFB	MAF bZIP transcription factor B
8064502	0.383682	0.0242	2.81496	-3.28281	0.450574	SNRPB	small nuclear ribonucleoprotein polypeptides B and B1
8134098	0.53767	0.0914	1.93566	-4.52304	0.450988	CDK14	cyclin dependent kinase 14
8018937	0.477706	0.0576	2.24004	-4.09932	0.451102	USP36	ubiquitin specific peptidase 36
7949894	0.339886	0.0145	3.16568	-2.79129	0.451103
7950895	0.48729	0.0619	2.1932	-4.16531	0.451291
8025183	0.246672	0.00526	3.88605	-1.82891	0.451352	MCOLN1	mucolipin 1
7919151	0.541201	0.0938	1.9183	-4.54675	0.451831	RNVU1-1	RNA, variant U1 small nuclear 1
7902205	0.494163	0.0658	2.15258	-4.22235	0.451859	IL12RB2	interleukin 12 receptor subunit beta 2
8159965	0.408024	0.0316	2.6378	-3.53429	0.452429
7919392	0.541201	0.0938	1.91854	-4.54642	0.452564	RNVU1-1	RNA, variant U1 small nuclear 1
8104926	0.308856	0.0106	3.37866	-2.49913	0.452833
7972297	0.408699	0.0321	2.62583	-3.55132	0.452911	ABCC4	ATP binding cassette subfamily C member 4
8070557	0.688836	0.251	1.24369	-5.39348	0.453133	ZBTB21	zinc finger and BTB domain containing 21
8135638	0.34137	0.0153	3.12475	-2.84805	0.453341	ST7	suppression of tumorigenicity 7
8163063	0.241145	0.00492	3.93563	-1.76559	0.453688	CTNNAL1	catenin alpha like 1
8042157	0.432803	0.0392	2.49315	-3.7402	0.453719
8024420	0.228439	0.00401	4.08919	-1.57213	0.453915	SF3A2	splicing factor 3a subunit 2
8132960	0.61172	0.155	1.58346	-4.98856	0.454395
8164694	0.38955	0.0256	2.77702	-3.33655	0.454486
8174251	0.489994	0.0637	2.17357	-4.19291	0.454567
8030366	0.60573	0.149	1.60756	-4.95794	0.45467	SNORD35A	small nucleolar RNA, C/D box 35A
8012274	0.40491	0.0307	2.65679	-3.50728	0.454872	NAA38	N(alpha)-acetyltransferase 38, NatC auxiliary subunit
8024900	0.342173	0.0155	3.11681	-2.85908	0.454944	UHRF1	ubiquitin like with PHD and ring finger domains 1
8104490	0.349024	0.0164	3.08014	-2.91011	0.455348
7916167	0.22733	0.00331	4.2352	-1.3919	0.455354	ORC1	origin recognition complex subunit 1
7939546	0.445941	0.0439	2.41942	-3.84509	0.455747	CD82	CD82 molecule
7942889	0.526948	0.0838	1.99321	-4.44404	0.455757	TMEM126A	transmembrane protein 126A
8029592	0.199452	0.00184	4.69941	-0.8437	0.455899	CLASRP	CLK4 associating serine/arginine rich protein
7923086	0.349396	0.0169	3.05683	-2.94263	0.456545	ASPM	abnormal spindle microtubule assembly
8164314	0.261675	0.00628	3.75568	-1.9973	0.456575	ST6GALNAC4	ST6 N-acetylgalactosaminide alpha-2,6-sialyltransferase 4
7943160	0.622447	0.167	1.5297	-5.05607	0.457281	SCARNA9	small Cajal body-specific RNA 9
8035737	0.253406	0.00572	3.82384	-1.90891	0.457445	ATP13A1	ATPase 13A1
8014738	0.407466	0.0313	2.64281	-3.52716	0.457563	CWC25	CWC25 spliceosome associated protein homolog
7933178	0.228299	0.00369	4.15315	-1.49273	0.457898
7924307	0.653163	0.207	1.38198	-5.23529	0.458029
7930074	0.274811	0.00707	3.66974	-2.1098	0.458101	NFKB2	nuclear factor kappa B subunit 2
7919787	0.553673	0.1	1.87279	-4.60858	0.458123	HORMAD1	HORMA domain containing 1
8145793	0.393667	0.0265	2.755	-3.36777	0.458137	SNORD13	small nucleolar RNA, C/D box 13
8035351	0.18752	0.00151	4.8635	-0.65899	0.458252	JAK3	Janus kinase 3
8018793	0.408024	0.0316	2.63735	-3.53492	0.458287	JMJD6	arginine demethylase and lysine hydroxylase
8154868	0.593588	0.136	1.67038	-4.87713	0.458619
8117018	0.660384	0.217	1.34861	-5.27438	0.458639
8053594	0.679561	0.24	1.27558	-5.35791	0.458652	CD8B///CD8B	CD8b molecule///CD8b molecule
8111129	0.5747	0.117	1.77396	-4.74114	0.458974	ZNF622	zinc finger protein 622
7995263	0.675562	0.235	1.29154	-5.3399	0.459018	SCFV///IGLJ3///IGHV3-23///IGHV3-41///IGHV4-31///IGHM///IGHG2///IGHG1///IGHA1///IGH///C14orf99///IGK///IGKV3-20///IGHV3-23///IGHV3-48///IGHV3-75///IGHV3-69-1///IGHV3OR16-7	single-chain Fv fragment///immunoglobulin lambda joining 3///immunoglobulin heavy variable 3-23///immunoglobulin heavy variable 3-41 (pseudogene)///immunoglobulin heavy variable 4-31///immunoglobulin heavy constant mu///immunoglobulin heavy constant gamma 2 (G2m marker)///immunoglobulin heavy constant gamma 1 (G1m marker)///immunoglobulin heavy constant alpha 1///immunoglobulin heavy locus///uncharacterized LOC317730///immunoglobulin kappa locus///immunoglobulin kappa variable 3-20///immunoglobulin heavy variable 3-23///immunoglobulin heavy variable 3-48///immunoglobulin heavy variable 3-75 (pseudogene)///immunoglobulin heavy variable 3-69-1 (pseudogene)///immunoglobulin heavy variable 3/OR16-7 (pseudogene)
8159642	0.266064	0.00656	3.72387	-2.03881	0.45902	TUBB4B	tubulin beta 4B class IVb
8145418	0.347525	0.0162	3.08745	-2.89992	0.45909	CDCA2	cell division cycle associated 2
7925318	0.627543	0.174	1.50014	-5.09269	0.460275
7974479	0.408718	0.0322	2.62454	-3.55316	0.460497
7938293	0.340687	0.0147	3.15205	-2.81016	0.460528	SNORA3B	small nucleolar RNA, H/ACA box 3B
7968789	0.613439	0.156	1.57744	-4.99617	0.460611	RGCC	regulator of cell cycle
8085193	0.237541	0.0044	4.01969	-1.65919	0.460734	THUMPD3-AS1	THUMPD3 antisense RNA 1
8110803	0.402416	0.0294	2.68497	-3.46721	0.461061	CLPTM1L	CLPTM1 like
7927550	0.569999	0.112	1.80267	-4.70289	0.461226	PARGP1	poly(ADP-ribose) glycohydrolase pseudogene 1
7906574	0.619674	0.164	1.54211	-5.04059	0.461412	SUMO1P3	SUMO1 pseudogene 3
7994572	0.364177	0.02	2.94294	-3.10222	0.461635	SNX29P2	sorting nexin 29 pseudogene 2
7999999	0.460086	0.0496	2.33895	-3.95938	0.461849
8117422	0.412455	0.0331	2.6055	-3.58024	0.461985	HIST1H4F	histone cluster 1, H4f
8164165	0.477706	0.0582	2.2338	-4.10813	0.462317	HSPA5	heat shock protein family A (Hsp70) member 5
8047702	0.406491	0.0311	2.64771	-3.52019	0.462467	ICOS	inducible T-cell costimulator
8037005	0.349767	0.0173	3.04416	-2.96033	0.463108	TGFB1	transforming growth factor beta 1
8129560	0.46792	0.0532	2.29269	-4.02491	0.464537	CTAGE8///CTAGE4///CTAGE11P///CTAGE9///CTAGE15///CTAGE6	CTAGE family member 8///CTAGE family member 4///CTAGE family member 11, pseudogene///CTAGE family member 9///CTAGE family member 15///CTAGE family member 6
8043718	0.315539	0.0117	3.30916	-2.59384	0.465625	COX5B	cytochrome c oxidase subunit 5B
8089247	0.696455	0.265	1.20433	-5.43657	0.465724
8108422	0.34137	0.0153	3.12675	-2.84527	0.465822
8007745	0.574275	0.115	1.78247	-4.72982	0.465822	HEXIM1	hexamethylene bisacetamide inducible 1
8063382	0.297164	0.00949	3.45924	-2.39012	0.465897	SNAI1	snail family transcriptional repressor 1
8156761	0.44773	0.0444	2.4112	-3.85677	0.466173	NANS	N-acetylneuraminate synthase
8082133	0.500431	0.0687	2.12403	-4.26233	0.466601	PDIA5	protein disulfide isomerase family A member 5
8055426	0.338517	0.0141	3.18232	-2.76826	0.467455	MCM6	minichromosome maintenance complex component 6
8044333	0.360864	0.0194	2.96472	-3.07162	0.467718	LIMS4///LIMS3-LOC440895///LIMS3///LIMS1	LIM zinc finger domain containing 4///LIMS3-LOC440895 readthrough///LIM zinc finger domain containing 3///LIM zinc finger domain containing 1
8054519	0.360545	0.0193	2.9667	-3.06884	0.467965	LIMS4///LIMS3-LOC440895///LIMS3///LIMS1	LIM zinc finger domain containing 4///LIMS3-LOC440895 readthrough///LIM zinc finger domain containing 3///LIM zinc finger domain containing 1
8000687	0.534756	0.0879	1.96133	-4.48789	0.4681	SMG1P3///SMG1P1///SMG1P5///SMG1	SMG1P3, nonsense mediated mRNA decay associated PI3K related kinase pseudogene 3///SMG1P1, nonsense mediated mRNA decay associated PI3K related kinase pseudogene 1///SMG1P5, nonsense mediated mRNA decay associated PI3K related kinase pseudogene 5///SMG1, nonsense mediated mRNA decay associated PI3K related kinase
8011011	0.297164	0.00963	3.44864	-2.40441	0.468122	YWHAE	tyrosine 3-monooxygenase/tryptophan 5-monooxygenase activation protein epsilon
8126646	0.196647	0.00174	4.7432	-0.79395	0.468439	MRPS18A	mitochondrial ribosomal protein S18A
8030630	0.333257	0.0134	3.21565	-2.72225	0.468713	NR1H2	nuclear receptor subfamily 1 group H member 2
7997427	0.536992	0.0906	1.9413	-4.51534	0.468822	CMIP	c-Maf inducing protein
8104731	0.374347	0.0222	2.87449	-3.19867	0.469582
7972805	0.515721	0.0767	2.05144	-4.36349	0.469788	RAB20	RAB20, member RAS oncogene family
8075857	0.488689	0.0628	2.18372	-4.17864	0.469982	TST	thiosulfate sulfurtransferase
8165674	0.432366	0.039	2.49711	-3.73456	0.469983	SH3KBP1	SH3 domain containing kinase binding protein 1
8062782	0.345648	0.0159	3.09948	-2.88318	0.470636	TOX2	TOX high mobility group box family member 2
7951030	0.583362	0.125	1.72467	-4.80626	0.470749	SNORD6///TAF1D	small nucleolar RNA, C/D box 6///TATA-box binding protein associated factor, RNA polymerase I subunit D
7982757	0.279426	0.00763	3.61484	-2.18228	0.471016	KNL1	kinetochore scaffold 1
7900405	0.515721	0.0762	2.0557	-4.35758	0.471272
7995523	0.587934	0.13	1.70301	-4.83465	0.471492
8129937	0.22714	0.0033	4.23852	-1.38785	0.471618	CITED2	Cbp/p300 interacting transactivator with Glu/Asp rich carboxy-terminal domain 2
8131179	0.42801	0.0371	2.53048	-3.68704	0.471714	TTYH3	tweety family member 3
8136388	0.327731	0.0129	3.2458	-2.68072	0.471771	TMEM140	transmembrane protein 140
7949060	0.271347	0.00681	3.69686	-2.07418	0.472066	PPP1R14B///LIMK2	protein phosphatase 1 regulatory inhibitor subunit 14B///LIM domain kinase 2
7951034	0.661278	0.218	1.34537	-5.27815	0.472666	SNORA8///TAF1D	small nucleolar RNA, H/ACA box 8///TATA-box binding protein associated factor, RNA polymerase I subunit D
8063315	0.327477	0.0128	3.25211	-2.67204	0.472678	DDX27	DEAD-box helicase 27
8027205	0.286881	0.00847	3.54035	-2.28134	0.472708	NDUFA13	NADH:ubiquinone oxidoreductase subunit A13
8133106	0.672346	0.231	1.30352	-5.32629	0.472822	SNORA22	small nucleolar RNA, H/ACA box 22
8013529	0.353494	0.0177	3.02529	-2.98672	0.472857
7919969	0.377456	0.0228	2.85465	-3.22668	0.472966
8174193	0.482949	0.0609	2.20367	-4.15058	0.473031
7901050	0.464034	0.0512	2.31724	-3.99014	0.473925	SNORD38A	small nucleolar RNA, C/D box 38A
7974052	0.20674	0.00233	4.51051	-1.06221	0.474025
8134589	0.413493	0.0337	2.59509	-3.59506	0.474979	BUD31	BUD31 homolog
7975455	0.313444	0.0115	3.32165	-2.57677	0.475155
8055085	0.381395	0.0237	2.83002	-3.2615	0.475271
7991406	0.251203	0.00555	3.84624	-1.88004	0.475625	PRC1	protein regulator of cytokinesis 1
8122222	0.472567	0.0556	2.26338	-4.06637	0.475704	PDE7B	phosphodiesterase 7B
8076481	0.228299	0.00354	4.18434	-1.45426	0.47574	CYB5R3	cytochrome b5 reductase 3
8155250	0.34137	0.0148	3.14711	-2.81702	0.475772	GRHPR	glyoxylate and hydroxypyruvate reductase
8089230	0.467883	0.0531	2.29343	-4.02386	0.476067
8067221	0.480868	0.0593	2.22052	-4.12684	0.476268	ZBP1	Z-DNA binding protein 1
8109283	0.355211	0.018	3.0164	-2.99915	0.476416	NDST1	N-deacetylase and N-sulfotransferase 1
8016708	0.228299	0.00352	4.18926	-1.44822	0.476487	LRRC59	leucine rich repeat containing 59
8072575	0.604537	0.148	1.61384	-4.94991	0.476571
7950671	0.636746	0.187	1.45383	-5.14933	0.476639	GAB2	GRB2 associated binding protein 2
8044353	0.393151	0.0262	2.76177	-3.35817	0.476768	ACOXL	acyl-CoA oxidase-like
8097857	0.305788	0.0103	3.4007	-2.46922	0.476968	MND1	meiotic nuclear divisions 1
7983228	0.281642	0.00807	3.57493	-2.23525	0.477223	MAP1A	microtubule associated protein 1A
8149718	0.515721	0.0766	2.05249	-4.36203	0.477768	BIN3-IT1	BIN3 intronic transcript 1
7924508	0.239245	0.00477	3.95804	-1.73711	0.478244	SUSD4	sushi domain containing 4
8014115	0.57433	0.116	1.77835	-4.73531	0.478295	MYO1D	myosin ID
7920258	0.363797	0.0199	2.9481	-3.09497	0.478346	S100A6	S100 calcium binding protein A6
8073343	0.533778	0.0872	1.9665	-4.48078	0.478414
8089232	0.506929	0.0714	2.09855	-4.29792	0.478599
8148728	0.323623	0.0124	3.27247	-2.64409	0.47943	CYC1	cytochrome c1
8128737	0.281642	0.00786	3.5937	-2.21031	0.479823	MICAL1	microtubule associated monooxygenase, calponin and LIM domain containing 1
7924888	0.48729	0.0621	2.1911	-4.16827	0.479847	HIST3H2A	histone cluster 3, H2a
8074969	0.458	0.0483	2.35663	-3.93429	0.480415	DDT	D-dopachrome tautomerase
8056215	0.356962	0.0184	2.99965	-3.02262	0.480443
8152819	0.228439	0.00387	4.11562	-1.53922	0.480625
8035553	0.384	0.0245	2.80778	-3.29297	0.481944	COPE	coatomer protein complex subunit epsilon
8172631	0.469953	0.0539	2.28413	-4.03702	0.482586	FOXP3	forkhead box P3
8058664	0.534055	0.0877	1.96292	-4.4857	0.483475
7981718	0.641433	0.191	1.43742	-5.16918	0.483595	SCFV///IGHM///SCFV///IGHV3-30	single-chain Fv fragment///immunoglobulin heavy constant mu///single-chain Fv fragment///immunoglobulin heavy variable 3-30
7952408	0.208596	0.00251	4.45023	-1.13326	0.483835	SIAE	sialic acid acetylesterase
8072876	0.305788	0.0103	3.3985	-2.4722	0.48409	LGALS1	galectin 1
8051622	0.55209	0.0992	1.88162	-4.59663	0.484283	SRSF7	serine and arginine rich splicing factor 7
8127660	0.526948	0.0837	1.99403	-4.44291	0.484823
7986520	0.432503	0.0391	2.49639	-3.73558	0.485167	DNM1P46///DNM1P46	dynamin 1 pseudogene 46///dynamin 1 pseudogene 46
7991512	0.228299	0.00368	4.15331	-1.49252	0.485669	DNM1P46	dynamin 1 pseudogene 46
7924461	0.288659	0.00861	3.52808	-2.29773	0.486372
8148572	0.515721	0.0763	2.05513	-4.35836	0.486465	LY6E	lymphocyte antigen 6 complex, locus E
8114010	0.395315	0.028	2.71643	-3.42251	0.486745	IRF1	interferon regulatory factor 1
7904463	0.243167	0.00498	3.9269	-1.77671	0.486763
8058127	0.488098	0.0624	2.1871	-4.17388	0.486912	CLK1	CDC like kinase 1
8129728	0.603969	0.146	1.62326	-4.93787	0.48718	AHI1	Abelson helper integration site 1
8013989	0.415895	0.0343	2.58267	-3.61275	0.487192	SLC6A4	solute carrier family 6 member 4
8025601	0.51248	0.074	2.07528	-4.33036	0.487874	ICAM1	intercellular adhesion molecule 1
7930537	0.610859	0.153	1.58919	-4.98129	0.488212	TCF7L2	transcription factor 7 like 2
8069541	0.658194	0.213	1.36018	-5.26089	0.488335	SAMSN1	SAM domain, SH3 domain and nuclear localization signals 1
8024273	0.164089	0.000859	5.34225	-0.14677	0.488958	NDUFS7	NADH:ubiquinone oxidoreductase core subunit S7
7959014	0.633051	0.181	1.47446	-5.12422	0.489186
7948741	0.228439	0.0039	4.11076	-1.54527	0.489287	B3GAT3	beta-1,3-glucuronyltransferase 3
8136938	0.748463	0.355	0.986724	-5.65729	0.490299
8103932	0.383682	0.0243	2.81139	-3.28785	0.490581	CENPU	centromere protein U
8149258	0.464034	0.0513	2.3165	-3.9912	0.4907	MFHAS1	malignant fibrous histiocytoma amplified sequence 1
7925126	0.298432	0.00978	3.43785	-2.41897	0.490828
8113641	0.477706	0.0577	2.23882	-4.10105	0.490829	CDO1	cysteine dioxygenase type 1
8028104	0.397109	0.0285	2.70628	-3.43693	0.49083	HCST	hematopoietic cell signal transducer
8150592	0.546839	0.0966	1.89871	-4.57342	0.490878	CEBPD	CCAAT/enhancer binding protein delta
7996934	0.433991	0.0398	2.48416	-3.75299	0.491505	NIP7	NIP7, nucleolar pre-rRNA processing protein
8037642	0.336705	0.0138	3.19588	-2.74952	0.491574	SNRPD2	small nuclear ribonucleoprotein D2 polypeptide
8083136	0.327501	0.0128	3.24793	-2.6778	0.491787	ATP1B3	ATPase Na+/K+ transporting subunit beta 3
8166219	0.623753	0.169	1.52349	-5.06379	0.491943	SYAP1	synapse associated protein 1
8143599	0.746517	0.35	0.996389	-5.64817	0.492269
8164129	0.33792	0.014	3.18927	-2.75866	0.492364
7912670	0.558728	0.104	1.85008	-4.63926	0.492658	UQCRHL///UQCRH///UQCRHL///GNA13	ubiquinol-cytochrome c reductase hinge protein like///ubiquinol-cytochrome c reductase hinge protein///ubiquinol-cytochrome c reductase hinge protein like///G protein subunit alpha 13
8109436	0.568652	0.111	1.80599	-4.69846	0.493052
8066038	0.454851	0.0469	2.37507	-3.90811	0.493203	SLA2	Src like adaptor 2
8072687	0.323623	0.0124	3.27236	-2.64424	0.493226	MCM5	minichromosome maintenance complex component 5
7991735	0.349024	0.0163	3.08117	-2.90868	0.493497	SNRNP25	small nuclear ribonucleoprotein U11/U12 subunit 25
8121741	0.181354	0.00123	5.03469	-0.4713	0.49425
8048995	0.477474	0.0574	2.24276	-4.09548	0.494542	ITM2C	integral membrane protein 2C
7918153	0.457974	0.0481	2.35888	-3.93109	0.494547
8129618	0.782902	0.422	0.849793	-5.77902	0.494677	VNN1	vanin 1
8024798	0.297164	0.00968	3.44489	-2.40946	0.495207	CCDC94	coiled-coil domain containing 94
8171313	0.475257	0.0566	2.25166	-4.08292	0.495592	ARHGAP6	Rho GTPase activating protein 6
8176026	0.359835	0.0189	2.98296	-3.04601	0.496462	FLNA	filamin A
8008454	0.385004	0.0248	2.79968	-3.30445	0.496725	ABCC3	ATP binding cassette subfamily C member 3
7964248	0.662618	0.22	1.33912	-5.2854	0.497481	SNORD59A	small nucleolar RNA, C/D box 59A
8164698	0.288659	0.00873	3.51863	-2.31037	0.497704	MED27	mediator complex subunit 27
8064716	0.476374	0.0572	2.24506	-4.09223	0.497875	SIGLEC1	sialic acid binding Ig like lectin 1
7968212	0.393853	0.0266	2.75211	-3.37187	0.497986	WASF3	WAS protein family member 3
8024219	0.281642	0.00794	3.58606	-2.22045	0.498194	ATP5D	ATP synthase, H+ transporting, mitochondrial F1 complex, delta subunit
8085263	0.571337	0.113	1.79493	-4.71323	0.49835	EMC3	ER membrane protein complex subunit 3
7982663	0.317906	0.012	3.29557	-2.61244	0.498491	BUB1B	BUB1 mitotic checkpoint serine/threonine kinase B
8043363	0.297164	0.00951	3.45776	-2.39212	0.49856	MIR4435-2HG///LINC00152	MIR4435-2 host gene///long intergenic non-protein coding RNA 152
7986517	0.409028	0.0323	2.62247	-3.5561	0.498962
7986522	0.408871	0.0322	2.62395	-3.554	0.4992
8128954	0.403731	0.03	2.67145	-3.48643	0.49936
8014259	0.514356	0.0758	2.05925	-4.35265	0.499454	SLFN14	schlafen family member 14
8051814	0.354169	0.0179	3.02056	-2.99333	0.500515	ZFP36L2	ZFP36 ring finger protein like 2
8071737	0.349396	0.0171	3.04825	-2.95462	0.50066	MIF///MIF-AS1///MIF	macrophage migration inhibitory factor (glycosylation-inhibiting factor)///MIF antisense RNA 1///macrophage migration inhibitory factor (glycosylation-inhibiting factor)
7948502	0.327731	0.0129	3.24632	-2.68	0.501033
8084634	0.339886	0.0145	3.16452	-2.79288	0.501159	DNAJB11	DnaJ heat shock protein family (Hsp40) member B11
7901091	0.393853	0.0266	2.75141	-3.37286	0.502555	TOE1	target of EGR1, member 1 (nuclear)
8170775	0.30288	0.0101	3.4187	-2.44485	0.503244	SSR4	signal sequence receptor subunit 4
8061373	0.349396	0.0169	3.05708	-2.94228	0.503811	GZF1	GDNF inducible zinc finger protein 1
7940762	0.210816	0.00262	4.41614	-1.17372	0.503863	LGALS12	galectin 12
8034304	0.297164	0.00957	3.45352	-2.39783	0.503998	ACP5	acid phosphatase 5, tartrate resistant
8095728	0.732364	0.323	1.05763	-5.58883	0.504703	EREG	epiregulin
7897803	0.383579	0.024	2.81988	-3.27584	0.50491	PLOD1	procollagen-lysine,2-oxoglutarate 5-dioxygenase 1
8019762	0.431453	0.0386	2.50374	-3.72513	0.50515	P4HB	prolyl 4-hydroxylase subunit beta
7922127	0.550322	0.0985	1.88628	-4.59031	0.505305	XCL2	X-C motif chemokine ligand 2
8117225	0.428835	0.0376	2.52094	-3.70063	0.505639	GMNN	geminin, DNA replication inhibitor
8019804	0.729657	0.319	1.06841	-5.57812	0.506059	ROCK1P1	Rho associated coiled-coil containing protein kinase 1 pseudogene 1
8070720	0.228299	0.00366	4.15825	-1.48643	0.506355	ICOSLG	inducible T-cell costimulator ligand
8124440	0.393927	0.0269	2.74421	-3.38307	0.506371	HIST1H3G	histone cluster 1, H3g
8027884	0.553528	0.1	1.87511	-4.60544	0.506829
8148783	0.282147	0.00814	3.5685	-2.2438	0.506949	MROH1	maestro heat like repeat family member 1
7974418	0.600826	0.142	1.64034	-4.91594	0.506977	CGRRF1	cell growth regulator with ring finger domain 1
8170992	0.203693	0.00217	4.56643	-0.99686	0.507302	SNORA56///DKC1	small nucleolar RNA, H/ACA box 56///dyskerin pseudouridine synthase 1
7973629	0.20721	0.00239	4.48904	-1.08744	0.507582	REC8	REC8 meiotic recombination protein
8130003	0.372592	0.0217	2.8899	-3.17693	0.507631	SF3B5	splicing factor 3b subunit 5
7986512	0.408024	0.0317	2.63553	-3.53752	0.507678
7982284	0.209197	0.00253	4.44499	-1.13947	0.507735	GOLGA8R///GOLGA8O///GOLGA8M///GOLGA8K///GOLGA8T///GOLGA8J///GOLGA8S///GOLGA8N	golgin A8 family member R///golgin A8 family member O///golgin A8 family member M///golgin A8 family member K///golgin A8 family member T///golgin A8 family member J///golgin A8 family member S///golgin A8 family member N
7986509	0.408024	0.0317	2.63444	-3.53907	0.507785
7986527	0.408024	0.0316	2.63605	-3.53677	0.507968
7979307	0.534847	0.088	1.96078	-4.48864	0.508475	DLGAP5	DLG associated protein 5
8162531	0.297164	0.00954	3.4559	-2.39463	0.508648
7979444	0.276214	0.00737	3.63974	-2.14935	0.508875	CCDC175	coiled-coil domain containing 175
8122136	0.585896	0.128	1.71264	-4.82205	0.509501	SNORA33///RPS12	small nucleolar RNA, H/ACA box 33///ribosomal protein S12
8073062	0.643246	0.195	1.42246	-5.18716	0.509551	APOBEC3B	apolipoprotein B mRNA editing enzyme catalytic subunit 3B
7905746	0.228439	0.00396	4.09895	-1.55996	0.510923	AQP10	aquaporin 10
7982002	0.694065	0.261	1.21504	-5.42493	0.511355	SNORD116-27	small nucleolar RNA, C/D box 116-27
7907349	0.263017	0.00635	3.74776	-2.00762	0.511722
7986092	0.403095	0.0299	2.67396	-3.48287	0.512208	FURIN	furin, paired basic amino acid cleaving enzyme
8086538	0.571144	0.113	1.7953	-4.71274	0.512444	LIMD1-AS1	LIMD1 antisense RNA 1
8023528	0.228439	0.00402	4.08721	-1.5746	0.512466	ALPK2	alpha kinase 2
8116952	0.729657	0.319	1.0684	-5.57813	0.512578
8008965	0.43629	0.0404	2.4738	-3.76773	0.512591
8105852	0.437857	0.0412	2.4607	-3.78638	0.513819	MRPS36	mitochondrial ribosomal protein S36
8054611	0.365199	0.0203	2.93456	-3.11401	0.51428	MIR4435-2HG///LINC00152	MIR4435-2 host gene///long intergenic non-protein coding RNA 152
8124492	0.297164	0.00969	3.4448	-2.40959	0.514685	HIST1H2BK	histone cluster 1, H2bk
7903024	0.276214	0.00737	3.63991	-2.14913	0.515068
8066641	0.228299	0.00363	4.16543	-1.47756	0.515423	ZNF335	zinc finger protein 335
7960544	0.473793	0.0561	2.25796	-4.07402	0.516394	VAMP1	vesicle associated membrane protein 1
8092886	0.210091	0.00259	4.42675	-1.16111	0.517233
8167910	0.42625	0.0366	2.53869	-3.67536	0.517394
8127629	0.467867	0.0531	2.29386	-4.02326	0.517966	COX7A2	cytochrome c oxidase subunit 7A2
8048283	0.482949	0.0606	2.20646	-4.14665	0.518208	SLC11A1	solute carrier family 11 member 1
8027805	0.218182	0.00293	4.32912	-1.27794	0.51823	USF2	upstream transcription factor 2, c-fos interacting
8069399	0.413493	0.0336	2.59551	-3.59446	0.519433	DIP2A	disco interacting protein 2 homolog A
8018814	0.272948	0.00693	3.68386	-2.09124	0.520485
7897449	0.228299	0.00346	4.20083	-1.43399	0.52077	SPSB1	splA/ryanodine receptor domain and SOCS box containing 1
7949277	0.281642	0.0079	3.58971	-2.2156	0.521021	ATG2A	autophagy related 2A
7920697	0.408024	0.0316	2.63788	-3.53418	0.521958	GBA	glucosylceramidase beta
8167305	0.203693	0.0022	4.55607	-1.00894	0.522138	EBP	emopamil binding protein (sterol isomerase)
8133662	0.263017	0.00636	3.74671	-2.00899	0.522443	RHBDD2	rhomboid domain containing 2
8068510	0.255456	0.00588	3.80344	-1.9353	0.522772
8140317	0.409173	0.0325	2.6175	-3.56317	0.523426
7965767	0.249104	0.00548	3.85589	-1.86761	0.524305
8164210	0.451911	0.0458	2.39095	-3.88555	0.524343	RPL12	ribosomal protein L12
7999476	0.581879	0.125	1.72839	-4.80137	0.525077
8165094	0.199452	0.00181	4.71378	-0.82734	0.52598	QSOX2	quiescin sulfhydryl oxidase 2
8135902	0.43629	0.0403	2.47614	-3.7644	0.526311	SND1-IT1	SND1 intronic transcript 1
7968232	0.634496	0.184	1.46475	-5.13607	0.526369	SNORD102	small nucleolar RNA, C/D box 102
8029147	0.175281	0.00109	5.13575	-0.36288	0.526537	ARHGEF1	Rho guanine nucleotide exchange factor 1
7982845	0.228299	0.00342	4.21116	-1.42133	0.526549	VPS18	VPS18, CORVET/HOPS core subunit
7965150	0.60634	0.15	1.60493	-4.96129	0.52679
8047778	0.478055	0.0585	2.22944	-4.11427	0.526802	SNORD51	small nucleolar RNA, C/D box 51
8008074	0.228299	0.00352	4.18865	-1.44896	0.526979	CDK5RAP3	CDK5 regulatory subunit associated protein 3
7962895	0.296937	0.00929	3.47436	-2.36978	0.527702	FKBP11	FK506 binding protein 11
7910369	0.245934	0.00516	3.90012	-1.8109	0.527819	HIST3H2BB	histone cluster 3, H2bb
7951038	0.832582	0.524	0.66814	-5.91708	0.528321	SNORA40///TAF1D	small nucleolar RNA, H/ACA box 40///TATA-box binding protein associated factor, RNA polymerase I subunit D
8164100	0.295268	0.00911	3.48845	-2.35084	0.528412	RPL35	ribosomal protein L35
8171723	0.372992	0.0218	2.88652	-3.18169	0.528585
8094032	0.143786	0.000456	5.91687	0.41734	0.528598	SH3TC1	SH3 domain and tetratricopeptide repeats 1
8063903	0.378844	0.0234	2.83819	-3.24994	0.529374	RPS21	ribosomal protein S21
8160297	0.499904	0.0685	2.12614	-4.25938	0.529785	PLIN2	perilipin 2
8073332	0.588689	0.131	1.69431	-4.84601	0.529909
8066256	0.519258	0.0795	2.02761	-4.39653	0.530559	SNHG17///SNORA71B	small nucleolar RNA host gene 17///small nucleolar RNA, H/ACA box 71B
8091658	0.475257	0.0569	2.24869	-4.08711	0.530615	CCNL1	cyclin L1
7980146	0.458	0.0484	2.35435	-3.93752	0.530682	NPC2	NPC intracellular cholesterol transporter 2
7986515	0.356443	0.0183	3.00497	-3.01516	0.530869
7986525	0.356443	0.0183	3.00451	-3.0158	0.530908
8081454	0.282168	0.00815	3.56744	-2.24521	0.531354
7948982	0.668955	0.228	1.31355	-5.31483	0.531694	HRASLS2	HRAS like suppressor 2
7940409	0.203693	0.00212	4.58503	-0.97526	0.532018	CD5	CD5 molecule
8131803	0.23906	0.00466	3.97579	-1.71461	0.532456	IL6	interleukin 6
7951596	0.617858	0.159	1.56255	-5.01495	0.532762	POU2AF1	POU class 2 associating factor 1
8048993	0.581343	0.123	1.73544	-4.79209	0.532877
7954398	0.297164	0.0096	3.45088	-2.40139	0.533301	SPX	spexin hormone
8166408	0.305325	0.0102	3.40499	-2.46341	0.533303	PHEX	phosphate regulating endopeptidase homolog, X-linked
8108161	0.447861	0.0445	2.41006	-3.85839	0.533452
7906133	0.349396	0.0169	3.05702	-2.94237	0.533511	PMF1-BGLAP///PMF1	PMF1-BGLAP readthrough///polyamine-modulated factor 1
8051583	0.744039	0.344	1.00928	-5.6359	0.533516	CYP1B1	cytochrome P450 family 1 subfamily B member 1
8094026	0.551053	0.0988	1.88387	-4.59357	0.533962
8130565	0.536992	0.0907	1.94074	-4.51611	0.534157
7915227	0.385657	0.0249	2.79491	-3.3112	0.534594	SNORA55	small nucleolar RNA, H/ACA box 55
8018849	0.260603	0.00623	3.76181	-1.98933	0.534683	TK1	thymidine kinase 1
8071671	0.360133	0.019	2.97752	-3.05364	0.534831	GNAZ	G protein subunit alpha z
8040211	0.60409	0.146	1.62104	-4.94071	0.535883	KLF11	Kruppel like factor 11
8001457	0.630387	0.178	1.48531	-5.11094	0.53639	CES1	carboxylesterase 1
8135480	0.465209	0.0519	2.30853	-4.00249	0.536585	DNAJB9	DnaJ heat shock protein family (Hsp40) member B9
7995926	0.212326	0.00277	4.37296	-1.22527	0.536765	NLRC5	NLR family CARD domain containing 5
8162276	0.738775	0.335	1.03119	-5.61477	0.536775	NFIL3	nuclear factor, interleukin 3 regulated
7958375	0.360133	0.0193	2.96956	-3.06482	0.536839
8081878	0.585362	0.127	1.71466	-4.8194	0.537038
7916016	0.510504	0.0732	2.0822	-4.32072	0.537159
8094778	0.377456	0.023	2.85069	-3.23228	0.537374	UCHL1	ubiquitin C-terminal hydrolase L1
8168161	0.2896	0.00879	3.51384	-2.31679	0.537434
8083569	0.613635	0.156	1.57666	-4.99715	0.538906	TIPARP	TCDD inducible poly(ADP-ribose) polymerase
8047784	0.567195	0.11	1.81113	-4.69158	0.53925	ZDBF2	zinc finger DBF-type containing 2
8141295	0.26071	0.00625	3.75943	-1.99242	0.539288	ATP5J2	ATP synthase, H+ transporting, mitochondrial Fo complex subunit F2
8055465	0.395486	0.0281	2.71449	-3.42527	0.539342	CXCR4	C-X-C motif chemokine receptor 4
8069444	0.618283	0.16	1.56052	-5.0175	0.539755
8016578	0.278275	0.00753	3.62452	-2.16947	0.539896	SLC35B1	solute carrier family 35 member B1
8034806	0.203693	0.00225	4.53895	-1.02891	0.539931	DDX39A	DEAD-box helicase 39A
8117382	0.45224	0.0462	2.38604	-3.89253	0.540214	HIST1H2BD	histone cluster 1, H2bd
8073662	0.225187	0.00317	4.26811	-1.3518	0.540481	PARVB	parvin beta
8110043	0.273594	0.00699	3.67831	-2.09854	0.540512	BNIP1	BCL2 interacting protein 1
7940835	0.246803	0.00527	3.88398	-1.83155	0.54089	COX8A	cytochrome c oxidase subunit 8A
8076998	0.560429	0.106	1.84003	-4.6528	0.541768	PLXNB2	plexin B2
7991034	0.208596	0.00249	4.45665	-1.12566	0.542349	HOMER2	homer scaffolding protein 2
8117746	0.583902	0.126	1.71956	-4.81298	0.544686	SNORD32B	small nucleolar RNA, C/D box 32B
8090591	0.368729	0.0208	2.91647	-3.13948	0.544894	PLXND1	plexin D1
8163185	0.586732	0.128	1.70924	-4.8265	0.544937	TXN	thioredoxin
8127544	0.394014	0.0278	2.72293	-3.41329	0.545095
7904572	0.61933	0.161	1.55393	-5.02578	0.545142
8055978	0.368729	0.0208	2.91737	-3.13821	0.545146	LOC100421561///FAM133CP///FAM133DP///FAM133B	family with sequence similarity 133 member B pseudogene///family with sequence similarity 133, member A pseudogene///family with sequence similarity 133, member A pseudogene///family with sequence similarity 133 member B
8097957	0.339886	0.0145	3.16217	-2.79614	0.545501	GUCY1A3	guanylate cyclase 1 soluble subunit alpha
7941707	0.57504	0.118	1.7675	-4.74971	0.545909	RBM14	RNA binding motif protein 14
7938295	0.408403	0.0321	2.62724	-3.54931	0.545997	RPL27A	ribosomal protein L27a
8165684	0.562481	0.107	1.83134	-4.66449	0.546085
8179704	0.448611	0.0447	2.40727	-3.86236	0.546183	IER3	immediate early response 3
7948088	0.393927	0.0275	2.72897	-3.4047	0.547923	SLC25A33	solute carrier family 25 member 33
8056890	0.49859	0.0679	2.13183	-4.25142	0.548021	CHN1	chimerin 1
7951032	0.740625	0.338	1.02449	-5.62126	0.54816	SNORA1///TAF1D	small nucleolar RNA, H/ACA box 1///TATA-box binding protein associated factor, RNA polymerase I subunit D
8062555	0.34137	0.0153	3.12718	-2.84467	0.548467
7921014	0.384677	0.0246	2.80354	-3.29897	0.548617	MEF2D	myocyte enhancer factor 2D
8096176	0.181354	0.00126	5.01376	-0.49397	0.548779	PTPN13	protein tyrosine phosphatase, non-receptor type 13
7936242	0.45314	0.0467	2.37892	-3.90265	0.549019	ITPRIP	inositol 1,4,5-trisphosphate receptor interacting protein
8120717	0.183279	0.00135	4.95716	-0.55567	0.549883
8072328	0.402416	0.0294	2.68576	-3.46609	0.550031	SEC14L2	SEC14 like lipid binding 2
7993798	0.245934	0.00518	3.89747	-1.81429	0.550108
8150962	0.228299	0.00371	4.1482	-1.49884	0.551094	TOX	thymocyte selection associated high mobility group box
7938588	0.335634	0.0136	3.20626	-2.73519	0.551274
8043602	0.218182	0.00293	4.32919	-1.27785	0.551674	NCAPH	non-SMC condensin I complex subunit H
8059672	0.237259	0.00436	4.02527	-1.65217	0.551712
7956301	0.526948	0.084	1.99143	-4.44649	0.552238	LRP1	LDL receptor related protein 1
8147040	0.403095	0.0299	2.67438	-3.48227	0.552396	ZBTB10	zinc finger and BTB domain containing 10
8124448	0.266864	0.00661	3.71863	-2.04566	0.552439	HIST1H4H	histone cluster 1, H4h
8012558	0.275619	0.00711	3.66546	-2.11544	0.552545	PIK3R5	phosphoinositide-3-kinase regulatory subunit 5
8061579	0.255456	0.00588	3.80379	-1.93484	0.553229	TPX2	TPX2, microtubule nucleation factor
8124848	0.448611	0.0448	2.40514	-3.86539	0.554369	IER3	immediate early response 3
8102560	0.464	0.0511	2.3196	-3.98681	0.554638	MAD2L1	MAD2 mitotic arrest deficient-like 1 (yeast)
8124510	0.393927	0.0274	2.73263	-3.39952	0.554942	HIST1H2BL	histone cluster 1, H2bl
8077160	0.23906	0.00471	3.96857	-1.72375	0.554995	ARSA	arylsulfatase A
8143957	0.34137	0.0153	3.12488	-2.84787	0.554997	RHEB	Ras homolog enriched in brain
8140942	0.393927	0.0272	2.73736	-3.39279	0.556192	LOC100421561///FAM133CP///FAM133DP///FAM133B	family with sequence similarity 133 member B pseudogene///family with sequence similarity 133, member A pseudogene///family with sequence similarity 133, member A pseudogene///family with sequence similarity 133 member B
8164692	0.393853	0.0266	2.75174	-3.3724	0.556358	RAPGEF1	Rap guanine nucleotide exchange factor 1
8137264	0.823816	0.504	0.702448	-5.89318	0.556449	TMEM176A	transmembrane protein 176A
8098604	0.192411	0.00168	4.77389	-0.75927	0.556584	ANKRD37	ankyrin repeat domain 37
7949971	0.298432	0.00979	3.43729	-2.41973	0.556942	CPT1A	carnitine palmitoyltransferase 1A
7905731	0.535002	0.0885	1.95671	-4.49422	0.557404
7942594	0.522533	0.0815	2.01114	-4.4193	0.557575	SNORD15B	small nucleolar RNA, C/D box 15B
8164060	0.413158	0.0334	2.60076	-3.58699	0.558538
8063078	0.303932	0.0101	3.41479	-2.45015	0.558665	CTSA	cathepsin A
8095299	0.156585	0.000673	5.55899	0.07234	0.559197
7926821	0.477706	0.0578	2.23786	-4.1024	0.559849	MASTL	microtubule associated serine/threonine kinase like
7911339	0.684403	0.246	1.25766	-5.37797	0.560813
7965200	0.652701	0.206	1.38615	-5.23037	0.560877	CCDC59	coiled-coil domain containing 59
8025498	0.563815	0.108	1.82689	-4.67046	0.560969	SNORA70///RPL10	small nucleolar RNA, H/ACA box 70///ribosomal protein L10
8165698	0.684208	0.246	1.25811	-5.37746	0.560991
7904361	0.279426	0.00764	3.6138	-2.18366	0.561072	FAM46C	family with sequence similarity 46 member C
7906264	0.16849	0.000934	5.26921	-0.22238	0.561728	PEAR1	platelet endothelial aggregation receptor 1
8026163	0.347034	0.0161	3.09204	-2.89354	0.561981	IER2	immediate early response 2
8113346	0.6013	0.143	1.63597	-4.92156	0.562397
8051133	0.231536	0.00411	4.0711	-1.5947	0.562557	FTH1P3	ferritin heavy chain 1 pseudogene 3
7978239	0.168325	0.000924	5.27852	-0.21269	0.563639	RABGGTA	Rab geranylgeranyltransferase alpha subunit
7904953	0.383579	0.0241	2.81695	-3.27999	0.563834
8126035	0.37043	0.0212	2.90458	-3.15623	0.564167	CPNE5	copine 5
7908766	0.266629	0.00659	3.72117	-2.04234	0.564582	TIMM17A	translocase of inner mitochondrial membrane 17 homolog A (yeast)
7947674	0.419331	0.0349	2.57158	-3.62853	0.565641
8136612	0.183279	0.00133	4.96879	-0.54295	0.566185
8095566	0.377406	0.0226	2.86179	-3.2166	0.566515	MOB1B	MOB kinase activator 1B
8002969	0.371224	0.0213	2.90128	-3.16088	0.567074	MAF	MAF bZIP transcription factor
7955578	0.211977	0.00271	4.3913	-1.20333	0.567859	GRASP	general receptor for phosphoinositides 1 associated scaffold protein
7965040	0.356962	0.0185	2.996	-3.02772	0.568491	PHLDA1	pleckstrin homology like domain family A member 1
7931754	0.506749	0.0713	2.09951	-4.29659	0.568512	IDI1	isopentenyl-diphosphate delta isomerase 1
8112176	0.349396	0.0168	3.06201	-2.9354	0.568606	RNU6ATAC	RNA, U6atac small nuclear (U12-dependent splicing)
7913918	0.281642	0.00778	3.60118	-2.20038	0.569367	UBXN11	UBX domain protein 11
7924996	0.335872	0.0137	3.20259	-2.74026	0.570241	C1orf198	chromosome 1 open reading frame 198
8078918	0.393927	0.027	2.74231	-3.38577	0.572184	SNORA62	small nucleolar RNA, H/ACA box 62
8105504	0.356962	0.0185	2.99636	-3.02723	0.572256	LOC100421561///FAM133CP///FAM133DP///FAM133B	family with sequence similarity 133 member B pseudogene///family with sequence similarity 133, member A pseudogene///family with sequence similarity 133, member A pseudogene///family with sequence similarity 133 member B
7940869	0.20721	0.0024	4.48562	-1.09147	0.572385	FERMT3	fermitin family member 3
8065254	0.578096	0.12	1.75671	-4.76401	0.573535
7902227	0.328734	0.013	3.24104	-2.68728	0.574296	GADD45A	growth arrest and DNA damage inducible alpha
8104012	0.541088	0.0935	1.9204	-4.54388	0.574342
7901376	0.426098	0.0364	2.54338	-3.66869	0.575319	RNF11	ring finger protein 11
8151252	0.312638	0.0114	3.33064	-2.5645	0.576635
8062312	0.175281	0.00109	5.13511	-0.36356	0.578086	MYL9	myosin light chain 9
7961483	0.377456	0.023	2.8492	-3.23439	0.579395	HIST4H4	histone cluster 4, H4
7921237	0.688927	0.252	1.24233	-5.39498	0.582822	FCRL5	Fc receptor like 5
7978662	0.489474	0.0631	2.17975	-4.18422	0.583279
7964640	0.281642	0.00808	3.57394	-2.23656	0.58353
8161024	0.368729	0.0209	2.91282	-3.14462	0.58414	RMRP	RNA component of mitochondrial RNA processing endoribonuclease
8032863	0.288659	0.00867	3.52307	-2.30444	0.584949	MYDGF	myeloid derived growth factor
8123981	0.237541	0.00446	4.0097	-1.67177	0.585468	GFOD1	glucose-fructose oxidoreductase domain containing 1
8001104	0.62994	0.178	1.48735	-5.10843	0.585732	IGHV3-48///IGHV3-69-1///IGHV3OR16-7	immunoglobulin heavy variable 3-48///immunoglobulin heavy variable 3-69-1 (pseudogene)///immunoglobulin heavy variable 3/OR16-7 (pseudogene)
8116316	0.154083	0.000574	5.70328	0.21391	0.585744	MGAT4B	mannosyl (alpha-1,3-)-glycoprotein beta-1,4-N-acetylglucosaminyltransferase, isozyme B
8071259	0.18752	0.0015	4.86809	-0.65389	0.586049	SEPT5-GP1BB///GP1BB	SEPT5-GP1BB readthrough///glycoprotein Ib platelet beta subunit
8125775	0.231676	0.00414	4.06423	-1.6033	0.587029	UQCC2	ubiquinol-cytochrome c reductase complex assembly factor 2
7967210	0.225187	0.00321	4.25841	-1.36359	0.587275	LINC01089	long intergenic non-protein coding RNA 1089
8023220	0.518183	0.0785	2.03666	-4.38399	0.587541	SMAD7	SMAD family member 7
7991171	0.373916	0.022	2.87791	-3.19385	0.587955
8170863	0.557457	0.103	1.85687	-4.6301	0.588114	SNORA70///RPL10	small nucleolar RNA, H/ACA box 70///ribosomal protein L10
8158998	0.540637	0.093	1.92431	-4.53856	0.588554	SNORD36A///SNORD36C///RPL7A	small nucleolar RNA, C/D box 36A///small nucleolar RNA, C/D box 36C///ribosomal protein L7a
7900146	0.331225	0.0133	3.22313	-2.71193	0.588912	ZC3H12A	zinc finger CCCH-type containing 12A
8064100	0.377456	0.0227	2.85918	-3.22029	0.589435	PPDPF	pancreatic progenitor cell differentiation and proliferation factor
8076221	0.203693	0.00218	4.56436	-0.99928	0.589454	SNORD83A	small nucleolar RNA, C/D box 83A
8129097	0.413158	0.0334	2.60097	-3.58669	0.589851	TSPYL1	TSPY like 1
8178435	0.472558	0.0553	2.26687	-4.06143	0.590189	IER3	immediate early response 3
8012207	0.310713	0.0111	3.34777	-2.54114	0.590609	TMEM256-PLSCR3///TMEM256///TNK1	TMEM256-PLSCR3 readthrough (NMD candidate)///transmembrane protein 256///tyrosine kinase non receptor 1
7898998	0.228439	0.0039	4.11107	-1.54488	0.591015	RHD	Rh blood group D antigen
7933821	0.260603	0.00619	3.76612	-1.98372	0.591216	RHOBTB1	Rho related BTB domain containing 1
8105144	0.428835	0.0374	2.52578	-3.69375	0.591247
8010082	0.312638	0.0114	3.32944	-2.56614	0.592209	SNORD1A	small nucleolar RNA, C/D box 1A
8106516	0.441336	0.0427	2.43702	-3.82006	0.592543	JMY	junction mediating and regulatory protein, p53 cofactor
7984562	0.203693	0.00214	4.57692	-0.98467	0.592665	RPLP1	ribosomal protein lateral stalk subunit P1
7945801	0.523765	0.0823	2.0049	-4.42792	0.593024	SNORA54	small nucleolar RNA, H/ACA box 54
7920238	0.608373	0.151	1.59806	-4.97003	0.594877	S100A12	S100 calcium binding protein A12
7945892	0.420556	0.0351	2.56701	-3.63504	0.595038
8043203	0.440934	0.0426	2.43929	-3.81683	0.59504	VAMP5	vesicle associated membrane protein 5
7980537	0.276214	0.00731	3.64588	-2.14125	0.595381	STON2	stonin 2
7905129	0.24375	0.00508	3.91193	-1.79581	0.595433
7952339	0.60573	0.149	1.60762	-4.95786	0.59566	SNORD14C	small nucleolar RNA, C/D box 14C
8177068	0.66657	0.224	1.32424	-5.30257	0.596213
8161943	0.340788	0.0148	3.1513	-2.81121	0.596592
7911178	0.518497	0.0788	2.0338	-4.38795	0.598205	NLRP3	NLR family pyrin domain containing 3
7941936	0.408068	0.0319	2.62997	-3.54543	0.598418	GSTP1///GSTP1	glutathione S-transferase pi 1///glutathione S-transferase pi 1
8007949	0.642535	0.193	1.42875	-5.17961	0.598728	EFCAB13	EF-hand calcium binding domain 13
8001111	0.413158	0.0333	2.60146	-3.58599	0.598772	UBE2MP1	ubiquitin conjugating enzyme E2 M pseudogene 1
8092000	0.281642	0.00799	3.58187	-2.22602	0.598875	TERC	telomerase RNA component
7945942	0.511047	0.0734	2.08054	-4.32303	0.599044
7902104	0.288659	0.00873	3.51859	-2.31042	0.599081	PDE4B	phosphodiesterase 4B
8105935	0.802511	0.459	0.780453	-5.83502	0.599543	LOC441081	POM121 membrane glycoprotein (rat) pseudogene
8130499	0.642624	0.194	1.42634	-5.18251	0.60013	DYNLT1	dynein light chain Tctex-type 1
8175900	0.143786	0.000407	6.02373	0.51642	0.600418	ARHGAP4	Rho GTPase activating protein 4
8116245	0.323623	0.0124	3.27244	-2.64413	0.600477	CLK4///CLK4	CDC like kinase 4///CDC like kinase 4
8105989	0.803115	0.46	0.778146	-5.83682	0.6005	LOC441081	POM121 membrane glycoprotein (rat) pseudogene
8062557	0.379886	0.0235	2.8352	-3.25418	0.602101	PPP1R16B	protein phosphatase 1 regulatory subunit 16B
8159006	0.635088	0.184	1.46261	-5.13867	0.602737	SNORD36B	small nucleolar RNA, C/D box 36B
8094717	0.408718	0.0322	2.62449	-3.55323	0.602738
8165646	0.533778	0.0873	1.96616	-4.48126	0.602775
8096845	0.175281	0.00102	5.19177	-0.30354	0.603614	EGF	epidermal growth factor
7915590	0.66604	0.224	1.32606	-5.30047	0.603967	RNU5F-1	RNA, U5F small nuclear 1
7905571	0.539137	0.092	1.93103	-4.52938	0.604677	S100A9	S100 calcium binding protein A9
8021470	0.519258	0.0794	2.02897	-4.39464	0.605878	PMAIP1	phorbol-12-myristate-13-acetate-induced protein 1
7952436	0.303834	0.0101	3.41575	-2.44884	0.606099	ESAM	endothelial cell adhesion molecule
8091188	0.190968	0.00156	4.832	-0.69408	0.60636
8122860	0.489151	0.063	2.18129	-4.18206	0.606409	MYCT1	myc target 1
7910385	0.516039	0.0771	2.04795	-4.36833	0.606657
8015757	0.34137	0.0153	3.12559	-2.84687	0.607968
8021635	0.619674	0.163	1.54768	-5.03361	0.608062	SERPINB2	serpin family B member 2
8136248	0.272908	0.0069	3.68709	-2.08701	0.608443	MEST	mesoderm specific transcript
8171848	0.306848	0.0105	3.38997	-2.48377	0.608454	PCYT1B	phosphate cytidylyltransferase 1, choline, beta
8009417	0.192411	0.00165	4.78823	-0.74313	0.608661	KPNA2	karyopherin subunit alpha 2
8021453	0.529738	0.0851	1.98291	-4.45822	0.609203	SEC11C	SEC11 homolog C, signal peptidase complex subunit
8155246	0.393927	0.0268	2.74734	-3.37864	0.611013
7940147	0.565861	0.109	1.82009	-4.67958	0.611439	FAM111B	family with sequence similarity 111 member B
8136347	0.23906	0.0046	3.9863	-1.70131	0.612011	CALD1	caldesmon 1
7960340	0.297164	0.00949	3.45947	-2.38982	0.612174	FOXM1	forkhead box M1
8005749	0.130277	0.000293	6.34044	0.79981	0.612574
8120719	0.30631	0.0104	3.39263	-2.48016	0.613048	CD109	CD109 molecule
7958895	0.553937	0.101	1.87046	-4.61173	0.613915	OAS3	2'-5'-oligoadenylate synthetase 3
7948397	0.175281	0.00101	5.20046	-0.29437	0.614068
8044375	0.378844	0.0232	2.84208	-3.24445	0.614919	BCL2L11	BCL2 like 11
7940717	0.373916	0.0221	2.87753	-3.19438	0.615289	SLC3A2	solute carrier family 3 member 2
8047377	0.415325	0.0341	2.58582	-3.60826	0.615578
8097657	0.457865	0.0481	2.35952	-3.93019	0.61568	SMAD1	SMAD family member 1
8145660	0.52987	0.0854	1.98084	-4.46107	0.616244	DCTN6	dynactin subunit 6
7928589	0.296716	0.00923	3.47856	-2.36412	0.616698	PPIF	peptidylprolyl isomerase F
8019737	0.18752	0.00149	4.87482	-0.64642	0.617	KPNA2	karyopherin subunit alpha 2
8115464	0.231676	0.00417	4.05944	-1.60929	0.617138	HAVCR2	hepatitis A virus cellular receptor 2
8169617	0.34137	0.0153	3.1256	-2.84687	0.617145	PGRMC1	progesterone receptor membrane component 1
8072678	0.508962	0.0721	2.09203	-4.30703	0.617237	HMOX1	heme oxygenase 1
8056966	0.253406	0.00568	3.82933	-1.90183	0.617478
8081386	0.328045	0.0129	3.24432	-2.68275	0.617918	NFKBIZ	NFKB inhibitor zeta
8094240	0.459612	0.049	2.34608	-3.94926	0.618192	CD38	CD38 molecule
8136067	0.326048	0.0125	3.2634	-2.65653	0.618279	TSPAN33	tetraspanin 33
7998666	0.349396	0.0168	3.06387	-2.93281	0.619213	SNORA64///RPS2	small nucleolar RNA, H/ACA box 64///ribosomal protein S2
8151871	0.284562	0.00824	3.55969	-2.25554	0.619229	CCNE2	cyclin E2
8169634	0.574275	0.115	1.78238	-4.72994	0.619782
8014974	0.385004	0.0248	2.79925	-3.30506	0.620014	TOP2A	topoisomerase (DNA) II alpha
7954965	0.402416	0.0295	2.68231	-3.47099	0.621488
8025584	0.272948	0.00694	3.68326	-2.09203	0.621893	SNORD105	small nucleolar RNA, C/D box 105
8163908	0.524702	0.083	1.99937	-4.43555	0.622098	GGTA1P	glycoprotein, alpha-galactosyltransferase 1 pseudogene
8164215	0.375722	0.0223	2.86921	-3.20611	0.622254	SNORA65	small nucleolar RNA, H/ACA box 65
8078650	0.216185	0.00288	4.34434	-1.25961	0.622293	CTDSPL	CTD small phosphatase like
7975222	0.349396	0.0169	3.05898	-2.93963	0.622718
8071597	0.529738	0.0851	1.98309	-4.45797	0.62314
7933572	0.472567	0.0557	2.26189	-4.06847	0.623681	PARGP1	poly(ADP-ribose) glycohydrolase pseudogene 1
8087935	0.497112	0.0671	2.13952	-4.24066	0.623871	NT5DC2	5'-nucleotidase domain containing 2
7926105	0.339886	0.0146	3.15947	-2.79988	0.623962	GATA3	GATA binding protein 3
7959572	0.494083	0.0657	2.15314	-4.22157	0.624877
8144569	0.473793	0.0561	2.25812	-4.0738	0.625833
8019857	0.248542	0.00539	3.86809	-1.85194	0.625881	NDC80	NDC80, kinetochore complex component
8019908	0.400801	0.0291	2.69178	-3.45754	0.62659
8043375	0.565861	0.109	1.81977	-4.68001	0.626892
8117389	0.257518	0.00598	3.79223	-1.94981	0.627368	HIST1H2BE	histone cluster 1, H2be
7933261	0.469953	0.0539	2.28416	-4.03698	0.629711	PARGP1	poly(ADP-ribose) glycohydrolase pseudogene 1
8126784	0.538164	0.0916	1.93422	-4.52502	0.630911	PLA2G7	phospholipase A2 group VII
8141241	0.447079	0.0443	2.41309	-3.8541	0.631117	SMURF1	SMAD specific E3 ubiquitin protein ligase 1
8071063	0.508962	0.0723	2.09029	-4.30945	0.631449	TPTEP1	transmembrane phosphatase with tensin homology pseudogene 1
8039294	0.228299	0.00359	4.17255	-1.46878	0.631481	GP6	glycoprotein VI platelet
8054712	0.553299	0.0997	1.87793	-4.60163	0.631637	IL1A	interleukin 1 alpha
8143383	0.281642	0.00799	3.58168	-2.22627	0.631893
8127396	0.278365	0.00756	3.62186	-2.17298	0.632059	EYS	eyes shut homolog (Drosophila)
8033069	0.138516	0.000369	6.11606	0.60061	0.634016	NDUFA11	NADH:ubiquinone oxidoreductase subunit A11
8089011	0.384677	0.0246	2.8041	-3.29818	0.634507	PROS1	protein S (alpha)
8030199	0.130277	0.000291	6.34701	0.80554	0.634774	SNRNP70	small nuclear ribonucleoprotein U1 subunit 70
7989883	0.600826	0.143	1.63754	-4.91955	0.635522
8166455	0.196643	0.00174	4.74641	-0.79031	0.635995	PRDX4	peroxiredoxin 4
8078225	0.691345	0.255	1.23157	-5.40684	0.636493
8088126	0.640721	0.19	1.44033	-5.16567	0.636708
7920271	0.304557	0.0102	3.40749	-2.46002	0.636782	S100A4	S100 calcium binding protein A4
8051030	0.164089	0.000863	5.33835	-0.15079	0.638043	SLC5A6	solute carrier family 5 member 6
8050213	0.478039	0.0583	2.23272	-4.10965	0.638894
7981992	0.653705	0.208	1.37948	-5.23824	0.639101	SNORD116-22	small nucleolar RNA, C/D box 116-22
7970507	0.355918	0.0182	3.0083	-3.01049	0.639616
8117339	0.16475	0.000873	5.32781	-0.16165	0.63978	HIST1H3C	histone cluster 1, H3c
7896754	0.349396	0.0171	3.04974	-2.95253	0.640446	LOC100287934///LOC100287497	uncharacterized LOC100287934///septin 7 pseudogene
8114213	0.573311	0.113	1.7916	-4.71767	0.640936
7909990	0.344371	0.0158	3.10616	-2.87389	0.641793	LOC100287934///LOC100287497	uncharacterized LOC100287934///septin 7 pseudogene
8154363	0.594608	0.137	1.66745	-4.88093	0.642525	RPS26P11///RPS26	ribosomal protein S26 pseudogene 11///ribosomal protein S26
8075316	0.632693	0.181	1.47573	-5.12267	0.642543	OSM	oncostatin M
7900510	0.243185	0.00499	3.92559	-1.77838	0.643883	CTPS1	CTP synthase 1
7990839	0.212326	0.00278	4.37068	-1.228	0.645013	STARD5	StAR related lipid transfer domain containing 5
8019910	0.385707	0.025	2.79446	-3.31183	0.645069
7967331	0.355247	0.018	3.01375	-3.00286	0.645095	VPS37B	VPS37B, ESCRT-I subunit
8097468	0.467164	0.0528	2.29747	-4.01814	0.645162
7986563	0.578974	0.12	1.75356	-4.76818	0.645625
8110932	0.191516	0.00158	4.8247	-0.70224	0.645709	SEMA5A	semaphorin 5A
8090565	0.437857	0.0414	2.45848	-3.78954	0.645714	SNORA7B	small nucleolar RNA, H/ACA box 7B
8036902	0.228299	0.00361	4.16842	-1.47387	0.64754	SERTAD1	SERTA domain containing 1
7978846	0.345514	0.0159	3.10117	-2.88083	0.648906	POLE2	DNA polymerase epsilon 2, accessory subunit
7985034	0.154083	0.000569	5.71105	0.22145	0.649547
8167185	0.503186	0.0697	2.11446	-4.27571	0.650395	TIMP1	TIMP metallopeptidase inhibitor 1
7916018	0.364767	0.0202	2.93726	-3.11021	0.651742
7975268	0.18752	0.00146	4.88844	-0.63133	0.654136	ARG2	arginase 2
7911341	0.557457	0.103	1.8553	-4.63222	0.654266
7943193	0.199452	0.00179	4.71997	-0.8203	0.654524
8093304	0.161065	0.00082	5.3828	-0.10519	0.655541	CCRL2///CCRL2	C-C motif chemokine receptor like 2///C-C motif chemokine receptor like 2
8094278	0.313444	0.0115	3.32323	-2.57461	0.655562	NCAPG	non-SMC condensin I complex subunit G
7993973	0.267107	0.00662	3.71696	-2.04785	0.656625	POLR3E	RNA polymerase III subunit E
7975482	0.351631	0.0176	3.03244	-2.97671	0.656732	RGS6	regulator of G-protein signaling 6
8060940	0.40491	0.0307	2.65561	-3.50896	0.656744	LAMP5	lysosomal associated membrane protein family member 5
7918284	0.529789	0.0852	1.98192	-4.45958	0.65701	TAF13	TATA-box binding protein associated factor 13
7918768	0.285049	0.00826	3.55761	-2.25831	0.657444	DENND2C	DENN domain containing 2C
7967452	0.23906	0.00463	3.98151	-1.70737	0.65865
8064844	0.191539	0.0016	4.81206	-0.71639	0.659506	PCNA	proliferating cell nuclear antigen
8030364	0.553665	0.1	1.87392	-4.60706	0.659888	SNORD34	small nucleolar RNA, C/D box 34
8163271	0.221055	0.00301	4.31004	-1.30097	0.660074
8167560	0.319911	0.0121	3.28608	-2.62543	0.66008	GAGE10///GAGE12D///GAGE8///GAGE12F///GAGE2A///GAGE12H///GAGE12E///GAGE12C///GAGE12J///GAGE12G///GAGE13///GAGE2E///GAGE6///GAGE2C	G antigen 10///G antigen 12D///G antigen 8///G antigen 12F///G antigen 2A///G antigen 12H///G antigen 12E///G antigen 12C///G antigen 12J///G antigen 12G///G antigen 13///G antigen 2E///G antigen 6///G antigen 2C
7980720	0.23906	0.00473	3.9654	-1.72777	0.660913	TTC7B	tetratricopeptide repeat domain 7B
8117535	0.200436	0.00187	4.68435	-0.86089	0.662372	HIST1H2AG	histone cluster 1, H2ag
7964787	0.224631	0.00315	4.2733	-1.34549	0.663078	IFNG	interferon gamma
8161701	0.394442	0.0279	2.71966	-3.41793	0.663818	TMEM2	transmembrane protein 2
7983969	0.358932	0.0188	2.98696	-3.04041	0.664852	CCNB2	cyclin B2
8081341	0.203693	0.00221	4.5535	-1.01193	0.665688	FAM172BP	family with sequence similarity 172, member B pseudogene
8160138	0.156585	0.000608	5.65015	0.16218	0.665838	NFIB	nuclear factor I B
7982593	0.574798	0.117	1.77242	-4.74319	0.666126	C15orf54	chromosome 15 open reading frame 54
7937020	0.42625	0.0367	2.53687	-3.67795	0.66641	MKI67	marker of proliferation Ki-67
7972745	0.34137	0.015	3.14009	-2.82674	0.666627	IRS2	insulin receptor substrate 2
7901052	0.596574	0.139	1.65587	-4.89592	0.666827	SNORD38B	small nucleolar RNA, C/D box 38B
8066528	0.263274	0.0064	3.74159	-2.01567	0.667128	PIGT	phosphatidylinositol glycan anchor biosynthesis class T
7979412	0.437857	0.0412	2.46085	-3.78616	0.667135
8082058	0.511989	0.0738	2.07717	-4.32773	0.667145	CSTA	cystatin A
7999120	0.157839	0.000713	5.5075	0.02099	0.670335	CORO7-PAM16///CORO7	CORO7-PAM16 readthrough///coronin 7
7915592	0.425352	0.036	2.55098	-3.65786	0.670356	RNU5D-1	RNA, U5D small nuclear 1
8005955	0.648694	0.201	1.40055	-5.21331	0.670671	SNORD42A	small nucleolar RNA, C/D box 42A
7986637	0.694065	0.262	1.21334	-5.42679	0.670928
7976037	0.355892	0.0182	3.00881	-3.00978	0.670997	TSHR///TSHR	thyroid stimulating hormone receptor///thyroid stimulating hormone receptor
8079368	0.532349	0.0862	1.97463	-4.46961	0.671242
8011499	0.378844	0.0233	2.83983	-3.24763	0.671879	P2RX1	purinergic receptor P2X 1
8170850	0.18752	0.00148	4.87684	-0.64418	0.672697	EMD	emerin
8114612	0.557457	0.103	1.85585	-4.63148	0.67351	CD14	CD14 molecule
8118207	0.305788	0.0103	3.40013	-2.47	0.674054	SNORA38	small nucleolar RNA, H/ACA box 38
8170990	0.339886	0.0146	3.16061	-2.79831	0.674077	MIR664B///SNORA36A///DKC1	microRNA 664b///small nucleolar RNA, H/ACA box 36A///dyskerin pseudouridine synthase 1
8037374	0.58232	0.125	1.72689	-4.80334	0.675944	PLAUR	plasminogen activator, urokinase receptor
8043687	0.368729	0.0209	2.91369	-3.1434	0.676287	ANKRD36	ankyrin repeat domain 36
7995895	0.362927	0.0197	2.95439	-3.08613	0.676635	HERPUD1	homocysteine inducible ER protein with ubiquitin like domain 1
8090162	0.156585	0.000625	5.62503	0.13755	0.676761	ITGB5	integrin subunit beta 5
8026533	0.143943	0.000473	5.88171	0.38435	0.67739	HSH2D	hematopoietic SH2 domain containing
7954293	0.245934	0.00517	3.89913	-1.81217	0.677791	PDE3A	phosphodiesterase 3A
8163825	0.203693	0.00207	4.60537	-0.9517	0.677999	TRAF1	TNF receptor associated factor 1
8012000	0.460037	0.0493	2.34204	-3.95499	0.678247
8117372	0.228299	0.00357	4.17789	-1.4622	0.678949	HIST1H2AC	histone cluster 1, H2ac
8103728	0.472482	0.055	2.27053	-4.05626	0.679504	HMGB2	high mobility group box 2
8095751	0.487915	0.0624	2.18753	-4.17329	0.681345	PARM1	prostate androgen-regulated mucin-like protein 1
8091283	0.317906	0.012	3.29608	-2.61174	0.683005	PLOD2	procollagen-lysine,2-oxoglutarate 5-dioxygenase 2
7964577	0.538111	0.0915	1.93485	-4.52416	0.683307	PP12719	uncharacterized LOC100653022
8119088	0.221055	0.00304	4.30128	-1.31157	0.683521	CDKN1A	cyclin dependent kinase inhibitor 1A
8112220	0.308856	0.0107	3.37709	-2.50126	0.683769	PDE4D	phosphodiesterase 4D
8054580	0.437857	0.0412	2.46061	-3.7865	0.685611	BUB1	BUB1 mitotic checkpoint serine/threonine kinase
8004508	0.440934	0.0426	2.43833	-3.8182	0.686623	SNORA67	small nucleolar RNA, H/ACA box 67
8053447	0.49859	0.068	2.13106	-4.25251	0.686932
8159521	0.570196	0.112	1.7986	-4.70833	0.687554	PTGDS	prostaglandin D2 synthase
8043426	0.574808	0.117	1.77218	-4.7435	0.688807
7926677	0.349767	0.0173	3.04203	-2.9633	0.689097	OTUD1	OTU deubiquitinase 1
8124008	0.203693	0.00202	4.62483	-0.92922	0.68988	MCUR1	mitochondrial calcium uniporter regulator 1
7971386	0.210816	0.00262	4.41845	-1.17098	0.691019	SNORA31///TPT1	small nucleolar RNA, H/ACA box 31///tumor protein, translationally-controlled 1
8061227	0.148225	0.000504	5.82333	0.32914	0.692436	SLC24A3	solute carrier family 24 member 3
8160557	0.587934	0.13	1.70257	-4.83522	0.694993
8049075	0.574796	0.117	1.77301	-4.7424	0.695823	B3GNT7	UDP-GlcNAc:betaGal beta-1,3-N-acetylglucosaminyltransferase 7
8001133	0.356962	0.0185	2.99555	-3.02835	0.696689	SHCBP1	SHC binding and spindle associated 1
8103695	0.408024	0.0317	2.6343	-3.53927	0.700387	MFAP3L	microfibrillar associated protein 3 like
8090433	0.13741	0.000348	6.17315	0.65201	0.701551	MGLL	monoglyceride lipase
7903742	0.508962	0.072	2.09282	-4.30591	0.702495	GSTM4	glutathione S-transferase mu 4
8012270	0.383682	0.0243	2.81159	-3.28757	0.703749
8066258	0.402416	0.0296	2.68137	-3.47233	0.704193	SNORA71A	small nucleolar RNA, H/ACA box 71A
7961075	0.534539	0.0878	1.96204	-4.48691	0.704751	CD69	CD69 molecule
7901046	0.23906	0.00468	3.97211	-1.71928	0.705166	SNORD55	small nucleolar RNA, C/D box 55
7982889	0.447838	0.0445	2.41058	-3.85765	0.706727	NUSAP1	nucleolar and spindle associated protein 1
7965671	0.183279	0.00135	4.95626	-0.55666	0.707559
8026780	0.329192	0.0131	3.23563	-2.69472	0.709601	PGLS	6-phosphogluconolactonase
7994109	0.300336	0.00987	3.43125	-2.42789	0.711147	PLK1	polo like kinase 1
8034837	0.515721	0.0766	2.05247	-4.36206	0.711427	DNAJB1	DnaJ heat shock protein family (Hsp40) member B1
8117334	0.0875	6.99e-05	7.87566	1.97764	0.712054	HIST1H4A	histone cluster 1, H4a
8043621	0.339886	0.0146	3.16053	-2.79841	0.712881	ARID5A	AT-rich interaction domain 5A
8037003	0.228299	0.00352	4.18789	-1.44989	0.714433
8146159	0.34908	0.0165	3.07525	-2.91694	0.714815	AP3M2	adaptor related protein complex 3 mu 2 subunit
8114363	0.523459	0.082	2.00755	-4.42426	0.715756
8150689	0.492288	0.0648	2.16267	-4.20821	0.716313
7905088	0.495303	0.0663	2.14749	-4.2295	0.71666	HIST2H2AC	histone cluster 2, H2ac
8043456	0.419331	0.0349	2.5711	-3.62922	0.718502
8041225	0.172828	0.00097	5.23639	-0.25665	0.720009	EHD3	EH domain containing 3
7978644	0.492288	0.0647	2.16348	-4.20708	0.721575	NFKBIA	NFKB inhibitor alpha
8079407	0.164089	0.000843	5.35847	-0.1301	0.723956	CCRL2///CCRL2	C-C motif chemokine receptor like 2///C-C motif chemokine receptor like 2
8057517	0.333574	0.0135	3.21348	-2.72523	0.72456	NCKAP1	NCK associated protein 1
7952179	0.175281	0.00101	5.19726	-0.29774	0.725127	H2AFX	H2A histone family member X
7916984	0.593258	0.136	1.6713	-4.87594	0.725395	MIR186	microRNA 186
8063583	0.208596	0.00248	4.45979	-1.12195	0.727163	RBM38	RNA binding motif protein 38
8026915	0.23906	0.00464	3.97943	-1.71	0.727335	ARRDC2	arrestin domain containing 2
7923907	0.119891	0.000191	6.77322	1.16336	0.729615	IL10	interleukin 10
7929258	0.309072	0.0109	3.36453	-2.51833	0.730575	KIF11	kinesin family member 11
8045287	0.339886	0.0143	3.17113	-2.78374	0.732282
8124385	0.181354	0.00122	5.04081	-0.46468	0.733394	HIST1H4B	histone cluster 1, H4b
7904048	0.32935	0.0131	3.23124	-2.70075	0.734211
7940667	0.257518	0.00595	3.79497	-1.94626	0.735397	SNORA57	small nucleolar RNA, H/ACA box 57
7955890	0.316142	0.0118	3.30659	-2.59735	0.735574	HNRNPA1	heterogeneous nuclear ribonucleoprotein A1
8147049	0.228299	0.00373	4.14385	-1.50423	0.736735	FABP5P3///FABP5	fatty acid binding protein 5 pseudogene 3///fatty acid binding protein 5
7914324	0.228439	0.00394	4.10284	-1.55512	0.738495	SNORD103B///SNORD103A	small nucleolar RNA, C/D box 103B///small nucleolar RNA, C/D box 103A
8171758	0.535002	0.0882	1.95917	-4.49085	0.740247	SCARNA9L	small Cajal body-specific RNA 9-like
7975779	0.339308	0.0142	3.17842	-2.77366	0.74028	FOS	Fos proto-oncogene, AP-1 transcription factor subunit
8021183	0.175281	0.0011	5.13022	-0.36876	0.74054	SCARNA17	small Cajal body-specific RNA 17
7914322	0.228439	0.00383	4.12371	-1.52918	0.740688	SNORD103B///SNORD103A	small nucleolar RNA, C/D box 103B///small nucleolar RNA, C/D box 103A
7900407	0.278365	0.00757	3.62061	-2.17464	0.740749
8104607	0.228299	0.00367	4.15683	-1.48817	0.742065
7962829	0.228299	0.00375	4.14025	-1.50868	0.742709	SNORA2B	small nucleolar RNA, H/ACA box 2B
7948420	0.237505	0.00438	4.02307	-1.65493	0.742763	FABP5P3///FABP5	fatty acid binding protein 5 pseudogene 3///fatty acid binding protein 5
8119898	0.238374	0.00457	3.99131	-1.69498	0.74318	VEGFA	vascular endothelial growth factor A
7896752	0.566704	0.11	1.814	-4.68774	0.743472
8039236	0.642301	0.192	1.43399	-5.17331	0.743715	LILRA5	leukocyte immunoglobulin like receptor A5
8165667	0.566704	0.11	1.81483	-4.68663	0.743958
8100328	0.331225	0.0133	3.22314	-2.71191	0.74465	USP46	ubiquitin specific peptidase 46
8101304	0.558728	0.104	1.85016	-4.63915	0.745985	RASGEF1B	RasGEF domain family member 1B
8053715	0.41693	0.0345	2.57838	-3.61886	0.746785
8014057	0.408068	0.0319	2.63039	-3.54483	0.746915	OMG	oligodendrocyte myelin glycoprotein
7991182	0.248542	0.00537	3.87031	-1.84908	0.747216
7980496	0.273651	0.00702	3.67453	-2.1035	0.748254	CEP128	centrosomal protein 128
7999478	0.260603	0.0062	3.76472	-1.98554	0.748325	TXNDC11	thioredoxin domain containing 11
8084704	0.525097	0.0831	1.99841	-4.43688	0.74895	EIF4A2	eukaryotic translation initiation factor 4A2
8089851	0.297164	0.00962	3.44995	-2.40264	0.749335	HGD	homogentisate 1,2-dioxygenase
8093278	0.296716	0.00925	3.4776	-2.36542	0.749389	HGD	homogentisate 1,2-dioxygenase
7991602	0.156585	0.000655	5.58266	0.09579	0.749684	PCSK6	proprotein convertase subtilisin/kexin type 6
7925607	0.143786	0.000428	5.9755	0.47192	0.749697
7955217	0.316142	0.0118	3.30613	-2.59798	0.752547	SPATS2	spermatogenesis associated serine rich 2
8020088	0.344363	0.0157	3.10867	-2.87039	0.753414
8156759	0.395664	0.0282	2.71227	-3.42842	0.753478
7948894	0.66604	0.224	1.32633	-5.30016	0.754146
8133750	0.237259	0.00436	4.02569	-1.65164	0.75489
7974404	0.228299	0.0037	4.14938	-1.49738	0.755018	CDKN3	cyclin dependent kinase inhibitor 3
7984008	0.574274	0.115	1.78487	-4.72663	0.755174
8050240	0.40491	0.0305	2.66031	-3.50227	0.755338	ODC1	ornithine decarboxylase 1
8118322	0.47193	0.0546	2.27586	-4.04872	0.757881	SNORD52	small nucleolar RNA, C/D box 52
7998664	0.257518	0.00598	3.79114	-1.95123	0.758203	SNORA10	small nucleolar RNA, H/ACA box 10
8041204	0.257518	0.00598	3.79216	-1.94991	0.758245	SNORA10	small nucleolar RNA, H/ACA box 10
8135160	0.231676	0.00416	4.06123	-1.60704	0.759703
7953218	0.150362	0.000533	5.77175	0.27992	0.761856	RAD51AP1	RAD51 associated protein 1
7981601	0.473793	0.056	2.25884	-4.07278	0.761992	IGHM///IGHG1///IGHD///IGHA2///IGHA1///IGHA2///IGHA1///IGH	immunoglobulin heavy constant mu///immunoglobulin heavy constant gamma 1 (G1m marker)///immunoglobulin heavy constant delta///immunoglobulin heavy constant alpha 2 (A2m marker)///immunoglobulin heavy constant alpha 1///immunoglobulin heavy constant alpha 2 (A2m marker)///immunoglobulin heavy constant alpha 1///immunoglobulin heavy locus
8007071	0.175281	0.00103	5.18226	-0.31357	0.762483	CDC6	cell division cycle 6
7969091	0.34137	0.0149	3.14439	-2.82079	0.762699
8048717	0.155266	0.000592	5.67554	0.18696	0.76293	SGPP2	sphingosine-1-phosphate phosphatase 2
8083737	0.262593	0.00631	3.75208	-2.002	0.76299	MIR15B	microRNA 15b
8029465	0.297164	0.00969	3.44462	-2.40984	0.763297	BCL3	B-cell CLL/lymphoma 3
8121257	0.445941	0.044	2.4178	-3.84739	0.763721	PRDM1	PR/SET domain 1
7929256	0.448611	0.0447	2.40675	-3.8631	0.764652
8062766	0.524484	0.083	1.99979	-4.43497	0.765018	MYBL2	MYB proto-oncogene like 2
8139901	0.228439	0.00382	4.12552	-1.52693	0.76606
8005953	0.430212	0.0383	2.51017	-3.71597	0.767859	SNORD4A	small nucleolar RNA, C/D box 4A
8073056	0.515271	0.076	2.0576	-4.35493	0.768281	APOBEC3A_B///APOBEC3A	APOBEC3A and APOBEC3B deletion hybrid///apolipoprotein B mRNA editing enzyme catalytic subunit 3A
8076223	0.203693	0.00228	4.52851	-1.04111	0.769759	SNORD43	small nucleolar RNA, C/D box 43
7922174	0.318183	0.012	3.29361	-2.61512	0.771021	F5	coagulation factor V
7961891	0.254681	0.00582	3.8112	-1.92525	0.772439	BHLHE41	basic helix-loop-helix family member e41
7937483	0.203693	0.00216	4.56918	-0.99367	0.773627	SNORA52	small nucleolar RNA, H/ACA box 52
8085774	0.360133	0.0192	2.97097	-3.06284	0.775726	ZNF385D	zinc finger protein 385D
7914214	0.356962	0.0184	2.99964	-3.02263	0.776196	SNORA44///SNHG12	small nucleolar RNA, H/ACA box 44///small nucleolar RNA host gene 12
7944300	0.231676	0.00416	4.06148	-1.60674	0.776658
7917792	0.103671	0.000129	7.18626	1.48633	0.77795
8029580	0.175281	0.00111	5.12316	-0.37628	0.778187	RELB	RELB proto-oncogene, NF-kB subunit
7961386	0.634619	0.184	1.46408	-5.13688	0.779096	GPRC5D	G protein-coupled receptor class C group 5 member D
8044611	0.288659	0.0087	3.52106	-2.30713	0.780124
8065990	0.281642	0.00803	3.57817	-2.23093	0.781776
8024485	0.209865	0.00256	4.43513	-1.15116	0.783682	GADD45B	growth arrest and DNA damage inducible beta
8102936	0.288631	0.00855	3.53351	-2.29048	0.786012
8124534	0.222121	0.00309	4.28875	-1.32674	0.787026	HIST1H4L	histone cluster 1, H4l
8043433	0.613189	0.156	1.57835	-4.99502	0.78763	IGKC	immunoglobulin kappa constant
7970426	0.228299	0.00366	4.15862	-1.48597	0.788196
8138566	0.199452	0.00182	4.70943	-0.83229	0.788439	IGF2BP3	insulin like growth factor 2 mRNA binding protein 3
7972557	0.353158	0.0177	3.02734	-2.98385	0.79132	GPR183	G protein-coupled receptor 183
8021301	0.371253	0.0214	2.8992	-3.16381	0.791865	RAB27B	RAB27B, member RAS oncogene family
8136159	0.56398	0.108	1.82585	-4.67186	0.792259
8014142	0.157839	0.000733	5.48281	-0.00378	0.792729
8124531	0.343	0.0156	3.1141	-2.86284	0.79332	HIST1H3I	histone cluster 1, H3i
7968295	0.520469	0.0804	2.02056	-4.40627	0.793639
8156358	0.456648	0.0476	2.3663	-3.92057	0.793776
8039491	0.181354	0.00129	4.99556	-0.51375	0.795607	UBE2S	ubiquitin conjugating enzyme E2 S
8124524	0.408403	0.032	2.62758	-3.54883	0.796472	HIST1H2AK	histone cluster 1, H2ak
8111772	0.203693	0.00217	4.5677	-0.99539	0.796641	DAB2	DAB2, clathrin adaptor protein
8165656	0.467164	0.0528	2.29692	-4.01893	0.798718
8030360	0.347034	0.0161	3.09212	-2.89343	0.799035	SNORD32A	small nucleolar RNA, C/D box 32A
8124406	0.427704	0.037	2.53225	-3.68453	0.799382	HIST1H2BC	histone cluster 1, H2bc
7998722	0.477706	0.0579	2.2371	-4.10348	0.800354	SNORD60	small nucleolar RNA, C/D box 60
7935180	0.181354	0.00129	4.99275	-0.5168	0.801171	PDLIM1	PDZ and LIM domain 1
8150076	0.156585	0.000671	5.56119	0.07452	0.801338	DUSP4	dual specificity phosphatase 4
8043630	0.143786	0.000433	5.96428	0.46152	0.801747	ARID5A	AT-rich interaction domain 5A
7935521	0.279849	0.00767	3.61084	-2.18757	0.801967	AVPI1	arginine vasopressin induced 1
8066402	0.472482	0.055	2.27078	-4.0559	0.805092	OSER1	oxidative stress responsive serine rich 1
8040522	0.195632	0.00172	4.75384	-0.78191	0.80558	MFSD2B	major facilitator superfamily domain containing 2B
8161568	0.360133	0.0192	2.97166	-3.06187	0.805886
7989647	0.260159	0.00616	3.76947	-1.97937	0.806444	KIAA0101	KIAA0101
7948879	0.34137	0.0152	3.13019	-2.84049	0.80645
7981984	0.615665	0.158	1.56956	-5.00611	0.806695	SNORD116-18	small nucleolar RNA, C/D box 116-18
8055202	0.339886	0.0147	3.15486	-2.80628	0.807494
8139456	0.240334	0.00487	3.94365	-1.75539	0.808092	SNORA9///SNHG15	small nucleolar RNA, H/ACA box 9///small nucleolar RNA host gene 15
7937508	0.235749	0.0043	4.03575	-1.639	0.808248	CD151	CD151 molecule (Raph blood group)
8150877	0.536992	0.0901	1.94535	-4.50979	0.8101	SNORD54	small nucleolar RNA, C/D box 54
8053713	0.576005	0.118	1.7642	-4.75409	0.811037	IGKC	immunoglobulin kappa constant
7925691	0.168325	0.00092	5.28251	-0.20855	0.811501	ZNF124	zinc finger protein 124
8073680	0.588452	0.131	1.69616	-4.8436	0.811504
7938608	0.263232	0.00638	3.74403	-2.01249	0.818037	SPON1	spondin 1
8068898	0.154083	0.000566	5.71563	0.22587	0.818295	HIST1H2BK///H2BFS///HIST1H2BO///HIST1H2BD	histone cluster 1, H2bk///H2B histone family member S///histone cluster 1, H2bo///histone cluster 1, H2bd
8138545	0.60409	0.147	1.61763	-4.94508	0.818693
8040113	0.18752	0.00146	4.88813	-0.63167	0.819031	ASAP2	ArfGAP with SH3 domain, ankyrin repeat and PH domain 2
8003298	0.38955	0.0256	2.77835	-3.33466	0.822501	SLC7A5	solute carrier family 7 member 5
8161580	0.38955	0.0256	2.77856	-3.33437	0.823832
8165682	0.238103	0.00455	3.99352	-1.69219	0.823923
8071655	0.553095	0.0996	1.87832	-4.60109	0.826149
8011112	0.205856	0.00231	4.51657	-1.0551	0.826846
8043438	0.563372	0.108	1.82765	-4.66943	0.827255	IGKC	immunoglobulin kappa constant
7945641	0.34137	0.0149	3.1426	-2.82327	0.830062	DUSP8	dual specificity phosphatase 8
8035445	0.203693	0.00212	4.58514	-0.97514	0.831273	JUND	JunD proto-oncogene, AP-1 transcription factor subunit
7932635	0.383964	0.0244	2.8085	-3.29195	0.831552
8042324	0.183279	0.00135	4.95652	-0.55637	0.83345
8168470	0.555711	0.102	1.86302	-4.62179	0.833706	COX7B	cytochrome c oxidase subunit 7B
8063447	0.472567	0.0557	2.26247	-4.06765	0.834128
7987248	0.203693	0.00201	4.62653	-0.92726	0.834212	GOLGA8DP///GOLGA8CP///GOLGA8B///GOLGA8A	golgin A8 family member D, pseudogene///golgin A8 family member C, pseudogene///golgin A8 family member B///golgin A8 family member A
8108631	0.47193	0.0546	2.27552	-4.0492	0.835647	VTRNA1-3	vault RNA 1-3
7909568	0.237541	0.00445	4.01106	-1.67006	0.838038	DTL	denticleless E3 ubiquitin protein ligase homolog
8089835	0.208553	0.00244	4.47452	-1.10456	0.842571	FSTL1	follistatin like 1
8043484	0.383234	0.0239	2.82293	-3.27153	0.842751	IGKC	immunoglobulin kappa constant
8005200	0.56445	0.108	1.82481	-4.67325	0.842784	LRRC75A-AS1	LRRC75A antisense RNA 1
8032749	0.187017	0.00142	4.90971	-0.60782	0.842982	SNORD37	small nucleolar RNA, C/D box 37
8042356	0.157839	0.000787	5.41886	-0.06843	0.843083	MEIS1	Meis homeobox 1
8030128	0.335872	0.0137	3.20373	-2.73868	0.843664	PPP1R15A	protein phosphatase 1 regulatory subunit 15A
8066260	0.23906	0.00459	3.98745	-1.69985	0.846202	SNORA71C	small nucleolar RNA, H/ACA box 71C
7948898	0.445941	0.044	2.41754	-3.84777	0.850419	SNHG1///SNORD31	small nucleolar RNA host gene 1///small nucleolar RNA, C/D box 31
7919619	0.377456	0.0228	2.85533	-3.22572	0.850998	HIST2H2AA4///HIST2H2AB///HIST2H2AC///HIST2H2AA3	histone cluster 2, H2aa4///histone cluster 2, H2ab///histone cluster 2, H2ac///histone cluster 2, H2aa3
7905079	0.377456	0.0227	2.85701	-3.22335	0.851205	HIST2H2AA4///HIST2H2AB///HIST2H2AC///HIST2H2AA3	histone cluster 2, H2aa4///histone cluster 2, H2ab///histone cluster 2, H2ac///histone cluster 2, H2aa3
8043465	0.407882	0.0314	2.64039	-3.5306	0.852012	IGKC	immunoglobulin kappa constant
8091101	0.203693	0.002	4.6319	-0.92107	0.853778
8117600	0.156585	0.000619	5.63493	0.14728	0.855249	HIST1H2BN///HIST1H2AK	histone cluster 1, H2bn///histone cluster 1, H2ak
7987279	0.199452	0.00181	4.71359	-0.82756	0.85583	GOLGA8DP///GOLGA8CP///GOLGA8B///GOLGA8A	golgin A8 family member D, pseudogene///golgin A8 family member C, pseudogene///golgin A8 family member B///golgin A8 family member A
7962827	0.225187	0.00318	4.26734	-1.35274	0.859461	SNORA2A	small nucleolar RNA, H/ACA box 2A
7936639	0.331414	0.0133	3.22214	-2.71329	0.860287
8179313	0.228299	0.00347	4.19961	-1.4355	0.861342	C6orf25	chromosome 6 open reading frame 25
8012958	0.156585	0.000646	5.59636	0.10933	0.861451	UBE2S	ubiquitin conjugating enzyme E2 S
8117608	0.150362	0.000529	5.77759	0.28551	0.863128	HIST1H2AL///HIST1H2AL	histone cluster 1, H2al///histone cluster 1, H2al
8117408	0.228439	0.00399	4.09366	-1.56655	0.86406	HIST1H2AE	histone cluster 1, H2ae
7913824	0.308856	0.0107	3.37781	-2.50028	0.865791	RSRP1	arginine and serine rich protein 1
8014755	0.150362	0.000542	5.75634	0.26513	0.866334	SNORA21	small nucleolar RNA, H/ACA box 21
8016980	0.460081	0.0495	2.33978	-3.95819	0.867213	MIR142	microRNA 142
8043443	0.581343	0.123	1.73504	-4.79262	0.868106
7981181	0.408024	0.0315	2.63916	-3.53236	0.868281	SCARNA13///SNHG10	small Cajal body-specific RNA 13///small nucleolar RNA host gene 10
8161563	0.378844	0.0234	2.83861	-3.24936	0.870773	IGKC	immunoglobulin kappa constant
8007797	0.541292	0.094	1.91682	-4.54877	0.870835	LOC100996747///RPS26	40S ribosomal protein S26///ribosomal protein S26
8125766	0.083259	4.27e-05	8.46761	2.3564	0.873533	BAK1	BCL2 antagonist/killer 1
8013523	0.383579	0.0241	2.8183	-3.27808	0.87532
7994926	0.121497	0.000239	6.54461	0.97464	0.878234	SNORA30	small nucleolar RNA, H/ACA box 30
7981990	0.499568	0.0684	2.12733	-4.25771	0.878392	SNORD116-21	small nucleolar RNA, C/D box 116-21
8073148	0.228439	0.00397	4.09581	-1.56387	0.879215	ATF4	activating transcription factor 4
8071658	0.636308	0.186	1.45688	-5.14563	0.880711
7919642	0.134168	0.000307	6.29652	0.76141	0.881228	HIST2H2AB///HIST2H2AB	histone cluster 2, H2ab///histone cluster 2, H2ab
8031200	0.228299	0.00345	4.20352	-1.43069	0.885869	KIR3DX1	killer cell immunoglobulin like receptor, three Ig domains X1
8096459	0.157839	0.000782	5.42476	-0.06244	0.885941
8147132	0.341083	0.0148	3.1496	-2.81356	0.888439	CA2	carbonic anhydrase 2
8152333	0.40491	0.0304	2.66214	-3.49966	0.889682
8041048	0.451969	0.046	2.38884	-3.88855	0.890496	FOSL2	FOS like 2, AP-1 transcription factor subunit
8058145	0.443983	0.0434	2.42673	-3.8347	0.892402
7977507	0.374239	0.0221	2.87623	-3.19621	0.893721	RPPH1	ribonuclease P RNA component H1
8024572	0.278365	0.00756	3.62104	-2.17406	0.894145	GNA15	G protein subunit alpha 15
8086330	0.353158	0.0177	3.02712	-2.98414	0.894765	CSRNP1	cysteine and serine rich nuclear protein 1
8053735	0.37355	0.022	2.88057	-3.19009	0.896448	IGKC	immunoglobulin kappa constant
8043480	0.387324	0.0252	2.78878	-3.31988	0.897583	IGKC	immunoglobulin kappa constant
7948896	0.450476	0.0454	2.39709	-3.87683	0.898404	SNHG1///SNORD22	small nucleolar RNA host gene 1///small nucleolar RNA, C/D box 22
7966568	0.157839	0.000768	5.44084	-0.04614	0.900991
8040630	0.297164	0.00944	3.46329	-2.38468	0.901321
8100994	0.466114	0.0525	2.30178	-4.01205	0.902144	CXCL2	C-X-C motif chemokine ligand 2
7999423	0.157839	0.000748	5.46376	-0.02297	0.904578	SOCS1	suppressor of cytokine signaling 1
8053882	0.393667	0.0264	2.75581	-3.36662	0.905301	DUSP2	dual specificity phosphatase 2
7972577	0.562364	0.107	1.83264	-4.66274	0.907174	LOC100996747///RPS26P11///RPS26///PDPK1	40S ribosomal protein S26///ribosomal protein S26 pseudogene 11///ribosomal protein S26///3-phosphoinositide dependent protein kinase 1
8111358	0.413158	0.0333	2.60214	-3.58503	0.907392
7936637	0.23906	0.0047	3.96898	-1.72323	0.907945	SNORA19	small nucleolar RNA, H/ACA box 19
7902495	0.344371	0.0158	3.10628	-2.87372	0.908759	NEXN	nexilin F-actin binding protein
8049297	0.451969	0.0459	2.38911	-3.88816	0.911259	SCARNA5	small Cajal body-specific RNA 5
8178063	0.20272	0.00192	4.66327	-0.88502	0.917075	LY6G6F	lymphocyte antigen 6 complex, locus G6F
8123744	0.305788	0.0104	3.39797	-2.47292	0.91895	F13A1	coagulation factor XIII A chain
7901227	0.392239	0.026	2.768	-3.34933	0.91918
8118235	0.203663	0.00195	4.65288	-0.89694	0.919258	LY6G6F	lymphocyte antigen 6 complex, locus G6F
7926983	0.312638	0.0113	3.33572	-2.55757	0.919324	CREM	cAMP responsive element modulator
8040223	0.333574	0.0135	3.21394	-2.7246	0.919943	RRM2	ribonucleotide reductase regulatory subunit M2
7899502	0.130277	0.00029	6.35259	0.81039	0.920241	RNU11	RNA, U11 small nuclear
7960728	0.34137	0.0148	3.14805	-2.81571	0.921192	SCARNA12	small Cajal body-specific RNA 12
8102643	0.237541	0.00446	4.00852	-1.67326	0.921379	CCNA2	cyclin A2
8019842	0.290144	0.00885	3.50886	-2.32346	0.923191	TYMS	thymidylate synthetase
7919589	0.102777	0.000125	7.22619	1.51638	0.923998	HIST2H3D///HIST2H3A///HIST2H3C	histone cluster 2, H3d///histone cluster 2, H3a///histone cluster 2, H3c
8059708	0.394014	0.0278	2.72289	-3.41334	0.925338	SNORA75	small nucleolar RNA, H/ACA box 75
7945262	0.20721	0.00236	4.49885	-1.0759	0.925933	JAM3	junctional adhesion molecule 3
8044961	0.40491	0.0307	2.65514	-3.50962	0.927757	RNU4ATAC	RNA, U4atac small nuclear (U12-dependent splicing)
8109093	0.110602	0.000147	7.04996	1.38225	0.929208	ABLIM3	actin binding LIM protein family member 3
8124521	0.083259	5.36e-05	8.18953	2.18314	0.93012	HIST1H4J///HIST1H4K///HIST1H4J///HIST1H4K	histone cluster 1, H4j///histone cluster 1, H4k///histone cluster 1, H4j///histone cluster 1, H4k
8118249	0.203693	0.00207	4.60283	-0.95464	0.933346	C6orf25	chromosome 6 open reading frame 25
8116818	0.192411	0.00164	4.79492	-0.73562	0.937668	BMP6///BMP6	bone morphogenetic protein 6///bone morphogenetic protein 6
7908397	0.096238	0.000112	7.34214	1.60248	0.93808	RGS13	regulator of G-protein signaling 13
7921621	0.228299	0.00376	4.13751	-1.51207	0.941295
7911343	0.228299	0.00375	4.13984	-1.50919	0.945249
8165703	0.228299	0.00376	4.13832	-1.51107	0.945404
7975076	0.236271	0.00432	4.03266	-1.64288	0.947131	HSPA2	heat shock protein family A (Hsp70) member 2
8102410	0.567488	0.111	1.80929	-4.69405	0.949365	LOC100996747///RPS26P11///RPS26///PDPK1	40S ribosomal protein S26///ribosomal protein S26 pseudogene 11///ribosomal protein S26///3-phosphoinositide dependent protein kinase 1
8054722	0.68006	0.241	1.27404	-5.35964	0.949436	IL1B	interleukin 1 beta
8156290	0.211977	0.00272	4.3878	-1.20752	0.950206	CKS2	CDC28 protein kinase regulatory subunit 2
7896746	0.519048	0.079	2.03188	-4.3906	0.951177
7942204	0.148225	0.000503	5.82496	0.33069	0.951985	CTTN	cortactin
8042310	0.156585	0.000664	5.57082	0.08407	0.952306	SLC1A4	solute carrier family 1 member 4
7924450	0.372539	0.0216	2.89216	-3.17373	0.954749	DUSP10	dual specificity phosphatase 10
8113220	0.285186	0.00839	3.54689	-2.2726	0.955226	ELL2	elongation factor for RNA polymerase II 2
7932598	0.363357	0.0198	2.95104	-3.09083	0.955975	ENKUR	enkurin, TRPC channel interacting protein
7936529	0.540126	0.0926	1.92703	-4.53484	0.956052	SHTN1	shootin 1
7948902	0.482949	0.0608	2.20413	-4.14994	0.957972	SNHG1///SNORD29	small nucleolar RNA host gene 1///small nucleolar RNA, C/D box 29
8124423	0.34137	0.0153	3.12775	-2.84387	0.958326	HIST1H2BG	histone cluster 1, H2bg
8115397	0.164089	0.000864	5.33707	-0.1521	0.96107	FAXDC2	fatty acid hydroxylase domain containing 2
8124413	0.210816	0.00264	4.41182	-1.17886	0.964738	HIST1H4D	histone cluster 1, H4d
7938291	0.439716	0.0423	2.443	-3.81155	0.969322	SNORA3A	small nucleolar RNA, H/ACA box 3A
8016832	0.385161	0.0248	2.79793	-3.30691	0.969403	MMD	monocyte to macrophage differentiation associated
8124416	0.130277	0.000277	6.39782	0.84956	0.969565	HIST1H3D///HIST1H2AD	histone cluster 1, H3d///histone cluster 1, H2ad
8165709	0.298432	0.00977	3.4385	-2.41809	0.972191
8055969	0.368729	0.0209	2.91288	-3.14453	0.974019	ERMN	ermin
8117598	0.0875	8.45e-05	7.65782	1.82852	0.974263	HIST1H4J///HIST1H4K///HIST1H4J///HIST1H4K	histone cluster 1, H4j///histone cluster 1, H4k///histone cluster 1, H4j///histone cluster 1, H4k
7916609	0.360133	0.0192	2.97284	-3.06022	0.975595	JUN	Jun proto-oncogene, AP-1 transcription factor subunit
8139482	0.477706	0.058	2.23531	-4.10599	0.97616	SNORA5A	small nucleolar RNA, H/ACA box 5A
8165692	0.61172	0.154	1.58355	-4.98844	0.977066
7973871	0.385004	0.0248	2.79905	-3.30533	0.977803
7911337	0.385161	0.0248	2.79822	-3.30651	0.97792
8165696	0.385004	0.0248	2.79953	-3.30466	0.978095
7919390	0.221055	0.00304	4.30174	-1.31101	0.980979
8041383	0.15914	0.000799	5.40549	-0.08203	0.982198	LTBP1	latent transforming growth factor beta binding protein 1
8105067	0.18752	0.00152	4.85684	-0.66639	0.982322	PTGER4	prostaglandin E receptor 4
7904715	0.0875	8.67e-05	7.62857	1.80808	0.983627	RNVU1-6	RNA, variant U1 small nuclear 6
8147891	0.214448	0.00284	4.3547	-1.24716	0.988522	PKHD1L1	polycystic kidney and hepatic disease 1 (autosomal recessive)-like 1
8029773	0.285186	0.00839	3.54665	-2.27293	0.990822	IGFL2	IGF like family member 2
8178074	0.18752	0.00152	4.85612	-0.6672	0.992164	C6orf25	chromosome 6 open reading frame 25
8117368	0.228299	0.00371	4.1485	-1.49847	0.992598	HIST1H4C	histone cluster 1, H4c
8006608	0.143786	0.000409	6.01938	0.51241	0.994422	CCL4L1///CCL4L2///CCL4///CCL4L1	C-C motif chemokine ligand 4 like 1///C-C motif chemokine ligand 4 like 2///C-C motif chemokine ligand 4///C-C motif chemokine ligand 4 like 1
8171846	0.590551	0.133	1.68746	-4.85494	0.997304
7930915	0.121497	0.000244	6.52327	0.95665	0.999801
8004221	0.285186	0.00836	3.54928	-2.26942	1.00035	ALOX12	arachidonate 12-lipoxygenase, 12S type
8005202	0.288659	0.00865	3.52518	-2.30161	1.0054	SNORD49A	small nucleolar RNA, C/D box 49A
8122142	0.187017	0.00143	4.90956	-0.60799	1.00556	SNORA33///SNORD101	small nucleolar RNA, H/ACA box 33///small nucleolar RNA, C/D box 101
7973403	0.121497	0.000219	6.63076	1.04662	1.00676	CMTM5	CKLF like MARVEL transmembrane domain containing 5
7981732	0.323623	0.0123	3.2748	-2.64089	1.01117	LOC102723407///IGHV4-31///IGHM///IGHD///IGHA2///LOC102723407///SKAP2///IGHA2///IGHA1///IGH	putative V-set and immunoglobulin domain-containing-like protein IGHV4OR15-8///immunoglobulin heavy variable 4-31///immunoglobulin heavy constant mu///immunoglobulin heavy constant delta///immunoglobulin heavy constant alpha 2 (A2m marker)///putative V-set and immunoglobulin domain-containing-like protein IGHV4OR15-8///src kinase associated phosphoprotein 2///immunoglobulin heavy constant alpha 2 (A2m marker)///immunoglobulin heavy constant alpha 1///immunoglobulin heavy locus
7900683	0.305788	0.0104	3.3967	-2.47465	1.01311	MPL	MPL proto-oncogene, thrombopoietin receptor
8171193	0.339886	0.0146	3.15769	-2.80235	1.01662
8043474	0.408403	0.0321	2.62705	-3.54958	1.01747	IGKC	immunoglobulin kappa constant
7904963	0.276214	0.00731	3.64526	-2.14206	1.01954	RNVU1-3	RNA, variant U1 small nuclear 3
7904480	0.276214	0.00722	3.65426	-2.1302	1.02033	RNVU1-3	RNA, variant U1 small nuclear 3
8057599	0.208553	0.00244	4.47209	-1.10742	1.02039	TFPI	tissue factor pathway inhibitor
7922402	0.59639	0.139	1.65762	-4.89365	1.02305	GAS5///SNORD47	growth arrest specific 5 (non-protein coding)///small nucleolar RNA, C/D box 47
7905067	0.192411	0.00167	4.77685	-0.75594	1.02475	HIST2H4B///HIST2H4A	histone cluster 2, H4b///histone cluster 2, H4a
7919627	0.192411	0.00167	4.78055	-0.75177	1.02495	HIST2H4B///HIST2H4A	histone cluster 2, H4b///histone cluster 2, H4a
7948910	0.278275	0.00749	3.62846	-2.16426	1.02782	SNHG1///SNORD25	small nucleolar RNA host gene 1///small nucleolar RNA, C/D box 25
8053797	0.297164	0.00944	3.46294	-2.38515	1.02951
8091530	0.34137	0.0152	3.12984	-2.84098	1.02975	P2RY12	purinergic receptor P2Y12
7956114	0.547849	0.0973	1.89417	-4.57959	1.03019	LOC100996747///RPS26P11///RPS26///PDPK1	40S ribosomal protein S26///ribosomal protein S26 pseudogene 11///ribosomal protein S26///3-phosphoinositide dependent protein kinase 1
7924069	0.181354	0.00123	5.03192	-0.47429	1.0316
8063345	0.339886	0.0144	3.16939	-2.78614	1.0344	SNORD12C	small nucleolar RNA, C/D box 12C
8006602	0.20721	0.0024	4.48721	-1.0896	1.03732	CCL4	C-C motif chemokine ligand 4
7914202	0.228299	0.00358	4.17485	-1.46595	1.04136	SNHG12///SNORA16A///SNORA61///SNORA44///SNHG12	small nucleolar RNA host gene 12///small nucleolar RNA, H/ACA box 16A///small nucleolar RNA, H/ACA box 61///small nucleolar RNA, H/ACA box 44///small nucleolar RNA host gene 12
8043459	0.368729	0.0208	2.91564	-3.14065	1.04521	IGKC	immunoglobulin kappa constant
8026047	0.308856	0.0106	3.37871	-2.49906	1.0541	JUNB	JunB proto-oncogene, AP-1 transcription factor subunit
8173156	0.570196	0.112	1.79884	-4.708	1.05779
8097973	0.179997	0.00118	5.06942	-0.43384	1.05817	GUCY1B3	guanylate cyclase 1 soluble subunit beta
7921031	0.203693	0.00228	4.52743	-1.04238	1.06028
7990564	0.402416	0.0295	2.68323	-3.46969	1.06068
8029615	0.157839	0.000777	5.43071	-0.0564	1.06124
8122144	0.24091	0.00491	3.93762	-1.76306	1.06365	SNORA33	small nucleolar RNA, H/ACA box 33
8075956	0.316981	0.0119	3.3021	-2.6035	1.06373	LGALS2	galectin 2
8124437	0.183279	0.00136	4.95118	-0.56222	1.06632	HIST1H3F	histone cluster 1, H3f
7936833	0.557048	0.103	1.85901	-4.62721	1.06814
8054758	0.358932	0.0187	2.98793	-3.03905	1.06817	DDX11L9///DDX11L5///DDX11L1///DDX11L10///DDX11L16///DDX11L2///DDX11L5	DEAD/H-box helicase 11 like 9///DEAD/H-box helicase 11 like 5///DEAD/H-box helicase 11 like 1///DEAD/H-box helicase 11 like 10///DEAD/H-box helicase 11 like 16///DEAD/H-box helicase 11 like 2///DEAD/H-box helicase 11 like 5
8059710	0.425685	0.0361	2.54815	-3.66189	1.07044	SNORD20	small nucleolar RNA, C/D box 20
8102532	0.475257	0.0565	2.25248	-4.08175	1.07238	PDE5A	phosphodiesterase 5A
8095694	0.22733	0.00332	4.23421	-1.39311	1.07257	PF4V1	platelet factor 4 variant 1
8165700	0.383964	0.0244	2.80837	-3.29214	1.07265
8117614	0.083259	4.08e-05	8.5221	2.38943	1.07321	HIST1H2BO	histone cluster 1, H2bo
7922400	0.339886	0.0147	3.15477	-2.80639	1.07446	SNORD81	small nucleolar RNA, C/D box 81
8085393	0.180386	0.00119	5.0631	-0.44064	1.07923	TMEM40	transmembrane protein 40
8071268	0.0875	9.09e-05	7.57495	1.77035	1.08205	SEPT5-GP1BB///GP1BB	SEPT5-GP1BB readthrough///glycoprotein Ib platelet beta subunit
8042283	0.333827	0.0135	3.21177	-2.72759	1.08278	LGALSL///LGALSL	galectin like///galectin like
8124484	0.164089	0.000863	5.33795	-0.15119	1.08315	HIST1H2BJ	histone cluster 1, H2bj
8171545	0.40491	0.0305	2.66043	-3.5021	1.08477	BEND2	BEN domain containing 2
8117580	0.13741	0.000342	6.19041	0.66745	1.08769	HIST1H2AI	histone cluster 1, H2ai
8135594	0.253575	0.00574	3.82211	-1.91115	1.08836	CAV1	caveolin 1
8117395	0.442338	0.0431	2.43082	-3.82888	1.09169	HIST1H2BF	histone cluster 1, H2bf
7908376	0.481709	0.0598	2.21547	-4.13396	1.09657	RGS18	regulator of G-protein signaling 18
8063408	0.516738	0.0777	2.04268	-4.37564	1.09946
8063716	0.431453	0.0387	2.5021	-3.72746	1.10487	TUBB1	tubulin beta 1 class VI
7921344	0.416156	0.0343	2.58193	-3.6138	1.10874	ELL2	elongation factor for RNA polymerase II 2
8047692	0.121497	0.000225	6.6073	1.02712	1.11988	CTLA4	cytotoxic T-lymphocyte associated protein 4
8071642	0.237557	0.00453	3.99659	-1.68831	1.12767
7930413	0.157839	0.000764	5.44572	-0.04119	1.1287	DUSP5	dual specificity phosphatase 5
7977075	0.237541	0.00453	3.998	-1.68653	1.1307	SNORA28	small nucleolar RNA, H/ACA box 28
8053690	0.438081	0.0414	2.45721	-3.79134	1.136
7922418	0.266064	0.00655	3.72536	-2.03687	1.13833	SNORD74	small nucleolar RNA, C/D box 74
7961026	0.255277	0.00585	3.80753	-1.93	1.13979	OVOS///OVOS2	ovostatin///ovostatin 2
8116983	0.349024	0.0164	3.07846	-2.91245	1.14016	CD83	CD83 molecule
8117429	0.208596	0.00249	4.45823	-1.12379	1.14344	HIST1H2BI	histone cluster 1, H2bi
8117426	0.172828	0.000964	5.24123	-0.25159	1.14787	HIST1H2BH///HIST1H2BH	histone cluster 1, H2bh///histone cluster 1, H2bh
8029693	0.228299	0.00371	4.14887	-1.49801	1.14962	FOSB	FosB proto-oncogene, AP-1 transcription factor subunit
7916564	0.464034	0.0513	2.31596	-3.99196	1.15308
8089015	0.154083	0.000581	5.69236	0.20332	1.15397	PROS1	protein S (alpha)
8161737	0.403731	0.03	2.67037	-3.48796	1.15884
8127987	0.335872	0.0137	3.20255	-2.74031	1.16009	SNORD50A	small nucleolar RNA, C/D box 50A
7967028	0.712153	0.291	1.13482	-5.51043	1.16195	RNU4-2	RNA, U4 small nuclear 2
7905085	0.083259	5.75e-05	8.106	2.1295	1.16286	HIST2H3D///HIST2H3A///HIST2H3C	histone cluster 2, H3d///histone cluster 2, H3a///histone cluster 2, H3c
8004024	0.227861	0.00333	4.23029	-1.39791	1.16356	GP1BA	glycoprotein Ib platelet alpha subunit
7948906	0.339886	0.0144	3.16964	-2.7858	1.16435	SNHG1///SNORD27	small nucleolar RNA host gene 1///small nucleolar RNA, C/D box 27
7919614	0.083259	5.77e-05	8.10233	2.12713	1.17092	HIST2H3D///HIST2H3A///HIST2H3C	histone cluster 2, H3d///histone cluster 2, H3a///histone cluster 2, H3c
7922412	0.175281	0.00106	5.16116	-0.33589	1.17158	SNORD77	small nucleolar RNA, C/D box 77
7911335	0.281642	0.00783	3.59629	-2.20687	1.17399
8165694	0.281642	0.00785	3.59464	-2.20906	1.17443
8043423	0.336312	0.0138	3.19899	-2.74522	1.17896
8157650	0.287499	0.00849	3.53798	-2.2845	1.18169	PTGS1	prostaglandin-endoperoxide synthase 1
8030999	0.288659	0.00871	3.52002	-2.30851	1.18491	ZNF331	zinc finger protein 331
8019731	0.228439	0.00378	4.1334	-1.51716	1.18533	CCL3L3///CCL3L1///CCL3	C-C motif chemokine ligand 3 like 3///C-C motif chemokine ligand 3 like 1///C-C motif chemokine ligand 3
8014414	0.228299	0.00376	4.13703	-1.51267	1.18603	CCL3L3///CCL3L1///CCL3	C-C motif chemokine ligand 3 like 3///C-C motif chemokine ligand 3 like 1///C-C motif chemokine ligand 3
8014391	0.228299	0.00376	4.13833	-1.51106	1.1866	CCL3L3///CCL3L1///CCL3	C-C motif chemokine ligand 3 like 3///C-C motif chemokine ligand 3 like 1///C-C motif chemokine ligand 3
8165672	0.574275	0.115	1.78138	-4.73128	1.1882
7953383	0.237259	0.00436	4.02661	-1.65049	1.18879	SCARNA10	small Cajal body-specific RNA 10
8014369	0.156585	0.000665	5.56892	0.08219	1.19004	CCL3	C-C motif chemokine ligand 3
8045804	0.317624	0.0119	3.29811	-2.60896	1.19012
8124540	0.228299	0.00361	4.16904	-1.47311	1.195	HIST1H2AM	histone cluster 1, H2am
8006621	0.110602	0.000169	6.90352	1.26769	1.19543	CCL4L1///CCL4L2///CCL4///CCL4L1	C-C motif chemokine ligand 4 like 1///C-C motif chemokine ligand 4 like 2///C-C motif chemokine ligand 4///C-C motif chemokine ligand 4 like 1
8019651	0.110602	0.000168	6.90785	1.27112	1.19579	CCL4L1///CCL4L2///CCL4///CCL4L1	C-C motif chemokine ligand 4 like 1///C-C motif chemokine ligand 4 like 2///C-C motif chemokine ligand 4///C-C motif chemokine ligand 4 like 1
8124380	0.179085	0.00116	5.08276	-0.41951	1.19579	HIST1H1A	histone cluster 1, H1a
8101322	0.281642	0.00781	3.59773	-2.20496	1.19628	MOP-1	MOP-1
7944876	0.156585	0.000657	5.58108	0.09423	1.19698	NRGN	neurogranin
8117543	0.13741	0.000362	6.13633	0.61891	1.199	HIST1H2AH	histone cluster 1, H2ah
8043436	0.559236	0.104	1.84698	-4.64344	1.20087	IGKC	immunoglobulin kappa constant
7922200	0.148225	0.000508	5.81508	0.3213	1.20162	SELP	selectin P
8043431	0.329192	0.0131	3.23375	-2.6973	1.20301	IGKC	immunoglobulin kappa constant
7953873	0.279874	0.00769	3.60943	-2.18944	1.20539	OVOS///OVOS2	ovostatin///ovostatin 2
8135378	0.358003	0.0187	2.99108	-3.03462	1.20869	PRKAR2B	protein kinase cAMP-dependent type II regulatory subunit beta
8124518	0.143786	0.000438	5.95522	0.4531	1.21033	HIST1H2AJ	histone cluster 1, H2aj
7919612	0.110602	0.000165	6.92831	1.28729	1.21109	HIST2H3D///HIST2H3A///HIST2H3C	histone cluster 2, H3d///histone cluster 2, H3a///histone cluster 2, H3c
8126269	0.276214	0.00733	3.64382	-2.14397	1.21231	TREML1	triggering receptor expressed on myeloid cells like 1
7973867	0.228299	0.00373	4.14335	-1.50484	1.2218
8043470	0.472567	0.0554	2.26586	-4.06286	1.22369
8043449	0.465209	0.052	2.30792	-4.00335	1.22401	IGK///IGKC	immunoglobulin kappa locus///immunoglobulin kappa constant
8124391	0.074292	2.57e-05	9.11175	2.72837	1.22616	HIST1H2AB	histone cluster 1, H2ab
8096415	0.24375	0.00509	3.9102	-1.79801	1.22836	MMRN1	multimerin 1
7907370	0.312638	0.0113	3.33372	-2.5603	1.23805	DNM3	dynamin 3
8114211	0.347525	0.0162	3.08703	-2.90052	1.23895
8043360	0.400801	0.0291	2.69238	-3.45668	1.24331	IGK///IGKC	immunoglobulin kappa locus///immunoglobulin kappa constant
7975453	0.218182	0.00293	4.32974	-1.27719	1.244	SNORD56B	small nucleolar RNA, C/D box 56B
8037387	0.228439	0.0039	4.10959	-1.54672	1.24441
7928907	0.199452	0.00184	4.69741	-0.84598	1.2482
8055486	0.364767	0.0202	2.93846	-3.10853	1.26356
8100966	0.360133	0.0189	2.98075	-3.04911	1.26469	PF4	platelet factor 4
7948908	0.349767	0.0173	3.04155	-2.96397	1.26501	SNHG1///SNORD26	small nucleolar RNA host gene 1///small nucleolar RNA, C/D box 26
7919637	0.1816	0.0013	4.98509	-0.52515	1.2695	HIST2H2BE	histone cluster 2, H2be
7986639	0.347715	0.0162	3.08567	-2.90241	1.2695
7926037	0.212326	0.00278	4.37097	-1.22766	1.2703	PFKFB3	6-phosphofructo-2-kinase/fructose-2,6-biphosphatase 3
7899480	0.40491	0.0307	2.65559	-3.50898	1.27086	SNHG3///SNORA73A	small nucleolar RNA host gene 3///small nucleolar RNA, H/ACA box 73A
8168357	0.566179	0.109	1.81888	-4.6812	1.27281	LOC100996747///RPS26P11///RPS26///PDPK1	40S ribosomal protein S26///ribosomal protein S26 pseudogene 11///ribosomal protein S26///3-phosphoinositide dependent protein kinase 1
8112615	0.263274	0.00641	3.74063	-2.01692	1.27482	ENC1	ectodermal-neural cortex 1
8149927	0.175781	0.00112	5.11239	-0.38779	1.28617	CLU	clusterin
8043468	0.349396	0.0166	3.07168	-2.92191	1.29153	IGKC	immunoglobulin kappa constant
8117583	0.202332	0.0019	4.67214	-0.87486	1.29274	HIST1H3H///HIST1H2AI	histone cluster 1, H3h///histone cluster 1, H2ai
8075838	0.228439	0.00399	4.0928	-1.56762	1.29777	PVALB	parvalbumin
8112274	0.268343	0.00667	3.71158	-2.05489	1.30527	ELOVL7	ELOVL fatty acid elongase 7
7928308	0.515721	0.0767	2.05192	-4.36282	1.31809	DDIT4	DNA damage inducible transcript 4
8127423	0.175281	0.00111	5.11947	-0.38022	1.3215
7922410	0.430041	0.0382	2.51143	-3.71418	1.33625	SNORD44	small nucleolar RNA, C/D box 44
7993267	0.557457	0.103	1.85758	-4.62914	1.34831	TNFRSF17	TNF receptor superfamily member 17
8117589	0.279426	0.00765	3.61331	-2.1843	1.34877	HIST1H3H	histone cluster 1, H3h
7981333	0.064696	2.02e-05	9.43662	2.90153	1.36001
8057797	0.246231	0.00523	3.89051	-1.82319	1.37792	SDPR	serum deprivation response
7948900	0.203693	0.00226	4.5327	-1.03622	1.39626	SNORD30	small nucleolar RNA, C/D box 30
7915612	0.349524	0.0172	3.04752	-2.95564	1.3995	PTCH2	patched 2
8016044	0.141757	0.000388	6.06937	0.5582	1.40154	ITGA2B	integrin subunit alpha 2b
8017098	0.13741	0.000357	6.14873	0.63008	1.40402
8120833	0.239201	0.00475	3.96233	-1.73167	1.40701	SH3BGRL2	SH3 domain binding glutamate rich protein like 2
7914212	0.228439	0.00399	4.09192	-1.56872	1.41245	SNORA61///SNHG12	small nucleolar RNA, H/ACA box 61///small nucleolar RNA host gene 12
7919560	0.210816	0.00266	4.40583	-1.18601	1.41387	RNVU1-15	RNA, variant U1 small nuclear 15
7899484	0.150362	0.000534	5.7694	0.27766	1.41893
7961102	0.168325	0.000923	5.27903	-0.21216	1.4205	CLEC1B	C-type lectin domain family 1 member B
8165658	0.308856	0.0107	3.37778	-2.50032	1.42569	MTND2P28	mitochondrially encoded NADH:ubiquinone oxidoreductase core subunit 2 pseudogene 28
7919556	0.20721	0.0024	4.48488	-1.09234	1.42617	RNVU1-15	RNA, variant U1 small nuclear 15
8015796	0.203693	0.00205	4.61237	-0.9436	1.4269
8100971	0.220023	0.00298	4.3166	-1.29304	1.42755	PPBP	pro-platelet basic protein
8043476	0.297164	0.00938	3.46759	-2.37888	1.4355
7912525	0.48729	0.062	2.19219	-4.16674	1.45194
8114572	0.461317	0.05	2.3333	-3.96738	1.45656	HBEGF	heparin binding EGF like growth factor
8053718	0.349024	0.0164	3.07857	-2.9123	1.45713
8023392	0.083259	5.37e-05	8.1888	2.18267	1.46065	SNORA37	small nucleolar RNA, H/ACA box 37
8007931	0.228439	0.00384	4.12208	-1.53121	1.47454	ITGB3	integrin subunit beta 3
7919606	0.120393	0.000207	6.68839	1.09418	1.48108	HIST2H2BF///HIST2H2BA///HIST2H2BE	histone cluster 2, H2bf///histone cluster 2, H2ba (pseudogene)///histone cluster 2, H2be
8043446	0.41693	0.0345	2.57912	-3.61779	1.48469
8124388	0.203693	0.00224	4.53996	-1.02773	1.49563	HIST1H3B	histone cluster 1, H3b
8116992	0.203663	0.00195	4.65366	-0.89605	1.49964
8018864	0.150362	0.000541	5.7579	0.26662	1.50012	SOCS3	suppressor of cytokine signaling 3
8115327	0.237541	0.0045	4.00216	-1.68128	1.50027	SPARC	secreted protein acidic and cysteine rich
7904967	0.240334	0.00487	3.94311	-1.75608	1.50576	RNVU1-19	RNA, variant U1 small nuclear 19
8119076	0.327133	0.0126	3.25985	-2.66142	1.51583
8070665	0.157839	0.000779	5.42823	-0.05891	1.52109	LOC102724428///SIK1	serine/threonine-protein kinase SIK1///salt inducible kinase 1
8117330	0.13741	0.000354	6.15616	0.63676	1.52174	HIST1H3A	histone cluster 1, H3a
8122265	0.390024	0.0257	2.77455	-3.34005	1.52177	TNFAIP3	TNF alpha induced protein 3
8114511	0.208553	0.00245	4.46936	-1.11064	1.54537	MZB1	marginal zone B and B1 cell specific protein
8124527	0.130277	0.00028	6.3857	0.83909	1.54911	HIST1H1B	histone cluster 1, H1b
8071036	0.083259	3.83e-05	8.60243	2.43757	1.56022	S100B	S100 calcium binding protein B
8117594	0.200436	0.00187	4.68562	-0.85944	1.57643	HIST1H2BM	histone cluster 1, H2bm
7952335	0.199452	0.00184	4.69818	-0.84511	1.5772	SNORD14E	small nucleolar RNA, C/D box 14E
7959482	0.116305	0.000181	6.82752	1.20711	1.57993
7967030	0.45601	0.0473	2.36963	-3.91583	1.60449	RNU4-1	RNA, U4 small nuclear 1
8165680	0.438385	0.0419	2.45063	-3.80071	1.62047
7922414	0.253575	0.00575	3.81998	-1.9139	1.62456	SNORD76///GAS5	small nucleolar RNA, C/D box 76///growth arrest specific 5 (non-protein coding)
7919584	0.13741	0.000344	6.18604	0.66354	1.62872	HIST2H2BF///HIST2H2BA	histone cluster 2, H2bf///histone cluster 2, H2ba (pseudogene)
8112202	0.18752	0.00148	4.87929	-0.64146	1.63683	PLK2	polo like kinase 2
8134257	0.253406	0.00572	3.82438	-1.90822	1.63708	GNG11	G protein subunit gamma 11
7922406	0.285186	0.0084	3.54641	-2.27325	1.64221	SNORD79	small nucleolar RNA, C/D box 79
8043441	0.275635	0.00717	3.65996	-2.12268	1.65169
8012349	0.297164	0.00949	3.45913	-2.39028	1.65511	PER1	period circadian clock 1
8017096	0.064696	1.77e-05	9.61635	2.99347	1.71093
8084708	0.228299	0.0036	4.17205	-1.4694	1.72068	SNORA4///EIF4A2	small nucleolar RNA, H/ACA box 4///eukaryotic translation initiation factor 4A2
8124537	0.083259	3.69e-05	8.64782	2.46449	1.7308	HIST1H3J	histone cluster 1, H3j
8127989	0.228299	0.00345	4.20373	-1.43043	1.7324	SNORD50B	small nucleolar RNA, C/D box 50B
8095736	0.460932	0.0498	2.3356	-3.96412	1.8222	AREG	amphiregulin
7896750	0.273594	0.00698	3.67899	-2.09764	1.84573
8113356	0.210816	0.00266	4.40616	-1.1856	1.84588
7982597	0.394014	0.0277	2.72359	-3.41234	1.85024	THBS1	thrombospondin 1
7922408	0.213588	0.00281	4.36194	-1.23848	1.85054	SNORD78	small nucleolar RNA, C/D box 78
7920873	0.18752	0.00145	4.8945	-0.62462	1.89929	SNORA80E	small nucleolar RNA, H/ACA box 80E
7897801	0.199452	0.00178	4.72504	-0.81454	1.91392	RNU5E-1	RNA, U5E small nuclear 1
8156848	0.175281	0.00111	5.11951	-0.38018	1.95802	NR4A3	nuclear receptor subfamily 4 group A member 3
8165663	0.301004	0.00993	3.42707	-2.43354	1.9803
7896748	0.281642	0.00796	3.58402	-2.22316	1.99517
8005547	0.0875	9.01e-05	7.58526	1.77763	2.02777	SNORD3D///SNORD3C///SNORD3B-2///SNORD3A///SNORD3B-1	small nucleolar RNA, C/D box 3D///small nucleolar RNA, C/D box 3C///small nucleolar RNA, C/D box 3B-2///small nucleolar RNA, C/D box 3A///small nucleolar RNA, C/D box 3B-1
8005553	0.0875	9.03e-05	7.58223	1.77548	2.0285	SNORD3D///SNORD3C///SNORD3B-2///SNORD3A///SNORD3B-1	small nucleolar RNA, C/D box 3D///small nucleolar RNA, C/D box 3C///small nucleolar RNA, C/D box 3B-2///small nucleolar RNA, C/D box 3A///small nucleolar RNA, C/D box 3B-1
8013323	0.0875	8.97e-05	7.59053	1.78135	2.02876	SNORD3D///SNORD3C///SNORD3B-2///SNORD3A///SNORD3B-1	small nucleolar RNA, C/D box 3D///small nucleolar RNA, C/D box 3C///small nucleolar RNA, C/D box 3B-2///small nucleolar RNA, C/D box 3A///small nucleolar RNA, C/D box 3B-1
8013325	0.0875	9.01e-05	7.58554	1.77782	2.02888	SNORD3D///SNORD3C///SNORD3B-2///SNORD3A///SNORD3B-1	small nucleolar RNA, C/D box 3D///small nucleolar RNA, C/D box 3C///small nucleolar RNA, C/D box 3B-2///small nucleolar RNA, C/D box 3A///small nucleolar RNA, C/D box 3B-1
8013329	0.0875	8.99e-05	7.58748	1.7792	2.02932	SNORD3D///SNORD3C///SNORD3B-2///SNORD3A///SNORD3B-1	small nucleolar RNA, C/D box 3D///small nucleolar RNA, C/D box 3C///small nucleolar RNA, C/D box 3B-2///small nucleolar RNA, C/D box 3A///small nucleolar RNA, C/D box 3B-1
7948904	0.253406	0.00566	3.83204	-1.89834	2.03101	SNORD28	small nucleolar RNA, C/D box 28
8095744	0.49859	0.0679	2.13196	-4.25124	2.03965	AREG	amphiregulin
7908388	0.18752	0.00151	4.86307	-0.65946	2.15837	RGS1	regulator of G-protein signaling 1
7981708	0.0875	8.05e-05	7.71361	1.86723	2.22373
8072344	0.175281	0.000998	5.21158	-0.28267	2.34694
7922416	0.143786	0.000446	5.93714	0.43627	2.42124	SNORD75	small nucleolar RNA, C/D box 75
8055952	0.221055	0.00305	4.29747	-1.31617	2.49214	NR4A2	nuclear receptor subfamily 4 group A member 2
8124394	0.064696	1.76e-05	9.62583	2.99825	2.69253	HIST1H2BB	histone cluster 1, H2bb

### Sheet: BT x HC Top 250
ID	adj.P.Val	P.Value	t	B	logFC	Gene.symbol	Gene.title
7933228	0.190417	0.00155	-4.84	-0.68524	-0.495	2022-03-08	membrane associated ring-CH-type finger 8
7962312	0.156585	0.000651	-5.59	0.10224	-0.912	ABCD2	ATP binding cassette subfamily D member 2
8109093	0.110602	0.000147	7.05	1.38225	0.929	ABLIM3	actin binding LIM protein family member 3
8055992	0.177754	0.00114	-5.1	-0.40424	-0.651	ACVR1C	activin A receptor type 1C
7902452	0.181354	0.00129	-4.99	-0.51947	-0.966	AK5	adenylate kinase 5
8173135	0.175281	0.00105	-5.16	-0.33279	-1.984	ALAS2	5'-aminolevulinate synthase 2
8122058	0.181354	0.00129	-5	-0.51316	-0.736	ARG1	arginase 1
7975268	0.18752	0.00146	4.89	-0.63133	0.654	ARG2	arginase 2
8175900	0.143786	0.000407	6.02	0.51642	0.6	ARHGAP4	Rho GTPase activating protein 4
8029147	0.175281	0.00109	5.14	-0.36288	0.527	ARHGEF1	Rho guanine nucleotide exchange factor 1
8043630	0.143786	0.000433	5.96	0.46152	0.802	ARID5A	AT-rich interaction domain 5A
8016300	0.124471	0.000259	-6.47	0.90724	-0.679	ARL17B///ARL17A///NBR2///NBR2	ADP ribosylation factor like GTPase 17B///ADP ribosylation factor like GTPase 17A///neighbor of BRCA1 gene 2 (non-protein coding)///neighbor of BRCA1 gene 2 (non-protein coding)
8040113	0.18752	0.00146	4.89	-0.63167	0.819	ASAP2	ArfGAP with SH3 domain, ankyrin repeat and PH domain 2
8125766	0.083259	4.27e-05	8.47	2.3564	0.874	BAK1	BCL2 antagonist/killer 1
7965060	0.192411	0.00166	-4.78	-0.74979	-0.613	BBS10	Bardet-Biedl syndrome 10
8023646	0.120393	0.000209	-6.68	1.08986	-0.641	BCL2	BCL2, apoptosis regulator
8116818	0.192411	0.00164	4.79	-0.73562	0.938	BMP6///BMP6	bone morphogenetic protein 6///bone morphogenetic protein 6
7923875	0.181354	0.00123	-5.03	-0.47527	-0.63	C1orf186	chromosome 1 open reading frame 186
8105104	0.143786	0.000409	-6.02	0.51114	-0.701	C5orf51	chromosome 5 open reading frame 51
8178074	0.18752	0.00152	4.86	-0.6672	0.992	C6orf25	chromosome 6 open reading frame 25
8151592	0.177754	0.00115	-5.09	-0.40781	-2.24	CA1	carbonic anhydrase 1
7908614	0.175281	0.00106	-5.16	-0.3376	-0.833	CAMSAP2	calmodulin regulated spectrin associated protein family member 2
8014369	0.156585	0.000665	5.57	0.08219	1.19	CCL3	C-C motif chemokine ligand 3
8019651	0.110602	0.000168	6.91	1.27112	1.196	CCL4L1///CCL4L2///CCL4///CCL4L1	C-C motif chemokine ligand 4 like 1///C-C motif chemokine ligand 4 like 2///C-C motif chemokine ligand 4///C-C motif chemokine ligand 4 like 1
8006621	0.110602	0.000169	6.9	1.26769	1.195	CCL4L1///CCL4L2///CCL4///CCL4L1	C-C motif chemokine ligand 4 like 1///C-C motif chemokine ligand 4 like 2///C-C motif chemokine ligand 4///C-C motif chemokine ligand 4 like 1
8006608	0.143786	0.000409	6.02	0.51241	0.994	CCL4L1///CCL4L2///CCL4///CCL4L1	C-C motif chemokine ligand 4 like 1///C-C motif chemokine ligand 4 like 2///C-C motif chemokine ligand 4///C-C motif chemokine ligand 4 like 1
8093304	0.161065	0.00082	5.38	-0.10519	0.656	CCRL2///CCRL2	C-C motif chemokine receptor like 2///C-C motif chemokine receptor like 2
8079407	0.164089	0.000843	5.36	-0.1301	0.724	CCRL2///CCRL2	C-C motif chemokine receptor like 2///C-C motif chemokine receptor like 2
8007071	0.175281	0.00103	5.18	-0.31357	0.762	CDC6	cell division cycle 6
8173892	0.182687	0.00132	-4.98	-0.53503	-0.631	CHM	CHM, Rab escort protein 1
8036755	0.027782	2.89e-06	-12.42	4.13323	-4.263	CLC	Charcot-Leyden crystal galectin
7961102	0.168325	0.000923	5.28	-0.21216	1.421	CLEC1B	C-type lectin domain family 1 member B
8149927	0.175781	0.00112	5.11	-0.38779	1.286	CLU	clusterin
7973403	0.121497	0.000219	6.63	1.04662	1.007	CMTM5	CKLF like MARVEL transmembrane domain containing 5
7999120	0.157839	0.000713	5.51	0.02099	0.67	CORO7-PAM16///CORO7	CORO7-PAM16 readthrough///coronin 7
8083260	0.064696	1.93e-05	-9.49	2.93071	-1.953	CPA3	carboxypeptidase A3
8047692	0.121497	0.000225	6.61	1.02712	1.12	CTLA4	cytotoxic T-lymphocyte associated protein 4
7942204	0.148225	0.000503	5.82	0.33069	0.952	CTTN	cortactin
8058905	0.110602	0.000152	-7.01	1.35491	-2.461	CXCR1	C-X-C motif chemokine receptor 1
8048227	0.185983	0.0014	-4.92	-0.59451	-2.22	CXCR2	C-X-C motif chemokine receptor 2
8026456	0.120393	0.000207	-6.69	1.09718	-1.097	CYP4F3	cytochrome P450 family 4 subfamily F member 3
8149116	0.181354	0.00129	-4.99	-0.51625	-3.212	DEFA1B///DEFA3///DEFA1	defensin alpha 1B///defensin alpha 3///defensin alpha 1
8149137	0.181354	0.00129	-4.99	-0.51639	-3.214	DEFA1B///DEFA3///DEFA1	defensin alpha 1B///defensin alpha 3///defensin alpha 1
8149126	0.181354	0.00129	-4.99	-0.51761	-3.212	DEFA1B///DEFA3///DEFA1	defensin alpha 1B///defensin alpha 3///defensin alpha 1
8056222	0.110602	0.000148	-7.04	1.3766	-0.762	DPP4	dipeptidyl peptidase 4
8022728	0.083259	5.11e-05	-8.25	2.22009	-1.611	DSC1	desmocollin 1
8150076	0.156585	0.000671	5.56	0.07452	0.801	DUSP4	dual specificity phosphatase 4
7930413	0.157839	0.000764	5.45	-0.04119	1.129	DUSP5	dual specificity phosphatase 5
8096845	0.175281	0.00102	5.19	-0.30354	0.604	EGF	epidermal growth factor
8041225	0.172828	0.00097	5.24	-0.25665	0.72	EHD3	EH domain containing 3
8170850	0.18752	0.00148	4.88	-0.64418	0.673	EMD	emerin
8095163	0.156585	0.000602	-5.66	0.1709	-0.614	EXOC1	exocyst complex component 1
7947138	0.110602	0.000164	-6.93	1.29172	-0.896	FANCF///FANCF	Fanconi anemia complementation group F///Fanconi anemia complementation group F
8115397	0.164089	0.000864	5.34	-0.1521	0.961	FAXDC2	fatty acid hydroxylase domain containing 2
7906443	0.121497	0.00023	-6.58	1.00833	-1.788	FCER1A	Fc fragment of IgE receptor Ia
8137252	0.143786	0.000453	-5.92	0.42334	-0.82	GIMAP1-GIMAP5///GIMAP1	GIMAP1-GIMAP5 readthrough///GTPase, IMAP family member 1
8137244	0.192411	0.00166	-4.78	-0.74937	-0.899	GIMAP4	GTPase, IMAP family member 4
8097973	0.179997	0.00118	5.07	-0.43384	1.058	GUCY1B3	guanylate cyclase 1 soluble subunit beta
7946275	0.157839	0.000783	-5.42	-0.06311	-0.862	GVINP1	GTPase, very large interferon inducible pseudogene 1
7952179	0.175281	0.00101	5.2	-0.29774	0.725	H2AFX	H2A histone family member X
8124380	0.179085	0.00116	5.08	-0.41951	1.196	HIST1H1A	histone cluster 1, H1a
8124527	0.130277	0.00028	6.39	0.83909	1.549	HIST1H1B	histone cluster 1, H1b
8124391	0.074292	2.57e-05	9.11	2.72837	1.226	HIST1H2AB	histone cluster 1, H2ab
8117543	0.13741	0.000362	6.14	0.61891	1.199	HIST1H2AH	histone cluster 1, H2ah
8117580	0.13741	0.000342	6.19	0.66745	1.088	HIST1H2AI	histone cluster 1, H2ai
8124518	0.143786	0.000438	5.96	0.4531	1.21	HIST1H2AJ	histone cluster 1, H2aj
8117608	0.150362	0.000529	5.78	0.28551	0.863	HIST1H2AL///HIST1H2AL	histone cluster 1, H2al///histone cluster 1, H2al
8124394	0.064696	1.76e-05	9.63	2.99825	2.693	HIST1H2BB	histone cluster 1, H2bb
8117426	0.172828	0.000964	5.24	-0.25159	1.148	HIST1H2BH///HIST1H2BH	histone cluster 1, H2bh///histone cluster 1, H2bh
8124484	0.164089	0.000863	5.34	-0.15119	1.083	HIST1H2BJ	histone cluster 1, H2bj
8068898	0.154083	0.000566	5.72	0.22587	0.818	HIST1H2BK///H2BFS///HIST1H2BO///HIST1H2BD	histone cluster 1, H2bk///H2B histone family member S///histone cluster 1, H2bo///histone cluster 1, H2bd
8117600	0.156585	0.000619	5.63	0.14728	0.855	HIST1H2BN///HIST1H2AK	histone cluster 1, H2bn///histone cluster 1, H2ak
8117614	0.083259	4.08e-05	8.52	2.38943	1.073	HIST1H2BO	histone cluster 1, H2bo
8117330	0.13741	0.000354	6.16	0.63676	1.522	HIST1H3A	histone cluster 1, H3a
8117339	0.16475	0.000873	5.33	-0.16165	0.64	HIST1H3C	histone cluster 1, H3c
8124416	0.130277	0.000277	6.4	0.84956	0.97	HIST1H3D///HIST1H2AD	histone cluster 1, H3d///histone cluster 1, H2ad
8124437	0.183279	0.00136	4.95	-0.56222	1.066	HIST1H3F	histone cluster 1, H3f
8124537	0.083259	3.69e-05	8.65	2.46449	1.731	HIST1H3J	histone cluster 1, H3j
8117334	0.0875	6.99e-05	7.88	1.97764	0.712	HIST1H4A	histone cluster 1, H4a
8124385	0.181354	0.00122	5.04	-0.46468	0.733	HIST1H4B	histone cluster 1, H4b
8124521	0.083259	5.36e-05	8.19	2.18314	0.93	HIST1H4J///HIST1H4K///HIST1H4J///HIST1H4K	histone cluster 1, H4j///histone cluster 1, H4k///histone cluster 1, H4j///histone cluster 1, H4k
8117598	0.0875	8.45e-05	7.66	1.82852	0.974	HIST1H4J///HIST1H4K///HIST1H4J///HIST1H4K	histone cluster 1, H4j///histone cluster 1, H4k///histone cluster 1, H4j///histone cluster 1, H4k
7919642	0.134168	0.000307	6.3	0.76141	0.881	HIST2H2AB///HIST2H2AB	histone cluster 2, H2ab///histone cluster 2, H2ab
7919637	0.1816	0.0013	4.99	-0.52515	1.27	HIST2H2BE	histone cluster 2, H2be
7919584	0.13741	0.000344	6.19	0.66354	1.629	HIST2H2BF///HIST2H2BA	histone cluster 2, H2bf///histone cluster 2, H2ba (pseudogene)
7919606	0.120393	0.000207	6.69	1.09418	1.481	HIST2H2BF///HIST2H2BA///HIST2H2BE	histone cluster 2, H2bf///histone cluster 2, H2ba (pseudogene)///histone cluster 2, H2be
7905085	0.083259	5.75e-05	8.11	2.1295	1.163	HIST2H3D///HIST2H3A///HIST2H3C	histone cluster 2, H3d///histone cluster 2, H3a///histone cluster 2, H3c
7919614	0.083259	5.77e-05	8.1	2.12713	1.171	HIST2H3D///HIST2H3A///HIST2H3C	histone cluster 2, H3d///histone cluster 2, H3a///histone cluster 2, H3c
7919589	0.102777	0.000125	7.23	1.51638	0.924	HIST2H3D///HIST2H3A///HIST2H3C	histone cluster 2, H3d///histone cluster 2, H3a///histone cluster 2, H3c
7919612	0.110602	0.000165	6.93	1.28729	1.211	HIST2H3D///HIST2H3A///HIST2H3C	histone cluster 2, H3d///histone cluster 2, H3a///histone cluster 2, H3c
7919627	0.192411	0.00167	4.78	-0.75177	1.025	HIST2H4B///HIST2H4A	histone cluster 2, H4b///histone cluster 2, H4a
8026533	0.143943	0.000473	5.88	0.38435	0.677	HSH2D	hematopoietic SH2 domain containing
7986383	0.13741	0.000323	-6.25	0.71737	-0.736	IGF1R	insulin like growth factor 1 receptor
7923907	0.119891	0.000191	6.77	1.16336	0.73	IL10	interleukin 10
8016044	0.141757	0.000388	6.07	0.5582	1.402	ITGA2B	integrin subunit alpha 2b
8090162	0.156585	0.000625	5.63	0.13755	0.677	ITGB5	integrin subunit beta 5
8035351	0.18752	0.00151	4.86	-0.65899	0.458	JAK3	Janus kinase 3
7943314	0.13741	0.000334	-6.21	0.68806	-0.716	JRKL	JRK-like
8160405	0.143786	0.000418	-6	0.49394	-0.799	KLHL9	kelch like family member 9
7949931	0.172845	0.000976	-5.23	-0.26232	-0.508	KMT5B	lysine methyltransferase 5B
8019737	0.18752	0.00149	4.87	-0.64642	0.617	KPNA2	karyopherin subunit alpha 2
8009417	0.192411	0.00165	4.79	-0.74313	0.609	KPNA2	karyopherin subunit alpha 2
8107066	0.157515	0.000687	-5.54	0.05313	-0.574	LNPEP	leucyl and cystinyl aminopeptidase
8070665	0.157839	0.000779	5.43	-0.05891	1.521	LOC102724428///SIK1	serine/threonine-protein kinase SIK1///salt inducible kinase 1
8052438	0.190968	0.00157	-4.83	-0.69571	-0.78	LOC339803	uncharacterized LOC339803
7971565	0.165853	0.000885	-5.32	-0.17356	-1.1	LPAR6	lysophosphatidic acid receptor 6
8135488	0.083259	4.4e-05	-8.43	2.3326	-2.703	LRRN3	leucine rich repeat neuronal 3
8041383	0.15914	0.000799	5.41	-0.08203	0.982	LTBP1	latent transforming growth factor beta binding protein 1
8042356	0.157839	0.000787	5.42	-0.06843	0.843	MEIS1	Meis homeobox 1
8022009	0.154083	0.000582	-5.69	0.20186	-0.52	METTL4	methyltransferase like 4
8116316	0.154083	0.000574	5.7	0.21391	0.586	MGAT4B	mannosyl (alpha-1,3-)-glycoprotein beta-1,4-N-acetylglucosaminyltransferase, isozyme B
8090433	0.13741	0.000348	6.17	0.65201	0.702	MGLL	monoglyceride lipase
8083494	0.157839	0.000764	-5.45	-0.04179	-2.074	MME	membrane metallo-endopeptidase
7951246	0.157839	0.000732	-5.48	-0.00263	-2.089	MMP8	matrix metallopeptidase 8
7940216	0.000315	1.09e-08	-26.57	6.20485	-3.337	MS4A3	membrane spanning 4-domains A3
8008716	0.184298	0.00139	-4.93	-0.58193	-0.605	MSX2P1	msh homeobox 2 pseudogene 1
8062312	0.175281	0.00109	5.14	-0.36356	0.578	MYL9	myosin light chain 9
7968577	0.183279	0.00136	-4.95	-0.56835	-0.576	NBEA	neurobeachin
8033069	0.138516	0.000369	6.12	0.60061	0.634	NDUFA11	NADH:ubiquinone oxidoreductase subunit A11
8024273	0.164089	0.000859	5.34	-0.14677	0.489	NDUFS7	NADH:ubiquinone oxidoreductase core subunit S7
8160138	0.156585	0.000608	5.65	0.16218	0.666	NFIB	nuclear factor I B
7930614	0.143786	0.000458	-5.91	0.41259	-0.652	NHLRC2///NHLRC2	NHL repeat containing 2///NHL repeat containing 2
8008627	0.094623	0.000105	-7.42	1.65593	-1.075	NOG	noggin
8156848	0.175281	0.00111	5.12	-0.38018	1.958	NR4A3	nuclear receptor subfamily 4 group A member 3
7944876	0.156585	0.000657	5.58	0.09423	1.197	NRGN	neurogranin
8121578	0.181354	0.00126	-5.01	-0.4975	-0.547	NT5DC1	5'-nucleotidase domain containing 1
8057689	0.156585	0.000651	-5.59	0.10194	-0.655	OSGEPL1	O-sialoglycoprotein endopeptidase-like 1
8091523	0.143786	0.00042	-5.99	0.4884	-1.34	P2RY13	purinergic receptor P2Y13
8091511	0.175281	0.00105	-5.17	-0.33101	-1.244	P2RY14	purinergic receptor P2Y14
8052940	0.181354	0.00121	-5.04	-0.46108	-0.654	PAIP2B///VPS36	poly(A) binding protein interacting protein 2B///vacuolar protein sorting 36 homolog
8064844	0.191539	0.0016	4.81	-0.71639	0.66	PCNA	proliferating cell nuclear antigen
7991602	0.156585	0.000655	5.58	0.09579	0.75	PCSK6	proprotein convertase subtilisin/kexin type 6
7935180	0.181354	0.00129	4.99	-0.5168	0.801	PDLIM1	PDZ and LIM domain 1
7906264	0.16849	0.000934	5.27	-0.22238	0.562	PEAR1	platelet endothelial aggregation receptor 1
7921526	0.157839	0.000721	-5.5	0.01094	-0.663	PIGM	phosphatidylinositol glycan anchor biosynthesis class M
8112202	0.18752	0.00148	4.88	-0.64146	1.637	PLK2	polo like kinase 2
8121087	0.13741	0.000342	-6.19	0.66861	-0.582	PM20D2	peptidase M20 domain containing 2
8089015	0.154083	0.000581	5.69	0.20332	1.154	PROS1	protein S (alpha)
7974363	0.121497	0.000238	-6.55	0.97922	-0.832	PTGDR	prostaglandin D2 receptor
8105067	0.18752	0.00152	4.86	-0.66639	0.982	PTGER4	prostaglandin E receptor 4
8096176	0.181354	0.00126	5.01	-0.49397	0.549	PTPN13	protein tyrosine phosphatase, non-receptor type 13
7978239	0.168325	0.000924	5.28	-0.21269	0.564	RABGGTA	Rab geranylgeranyltransferase alpha subunit
7953218	0.150362	0.000533	5.77	0.27992	0.762	RAD51AP1	RAD51 associated protein 1
8029580	0.175281	0.00111	5.12	-0.37628	0.778	RELB	RELB proto-oncogene, NF-kB subunit
7908388	0.18752	0.00151	4.86	-0.65946	2.158	RGS1	regulator of G-protein signaling 1
7908397	0.096238	0.000112	7.34	1.60248	0.938	RGS13	regulator of G-protein signaling 13
7899502	0.130277	0.00029	6.35	0.81039	0.92	RNU11	RNA, U11 small nuclear
7904715	0.0875	8.67e-05	7.63	1.80808	0.984	RNVU1-6	RNA, variant U1 small nuclear 6
8071036	0.083259	3.83e-05	8.6	2.43757	1.56	S100B	S100 calcium binding protein B
8021183	0.175281	0.0011	5.13	-0.36876	0.741	SCARNA17	small Cajal body-specific RNA 17
7922200	0.148225	0.000508	5.82	0.3213	1.202	SELP	selectin P
8110932	0.191516	0.00158	4.82	-0.70224	0.646	SEMA5A	semaphorin 5A
8071268	0.0875	9.09e-05	7.57	1.77035	1.082	SEPT5-GP1BB///GP1BB	SEPT5-GP1BB readthrough///glycoprotein Ib platelet beta subunit
8071259	0.18752	0.0015	4.87	-0.65389	0.586	SEPT5-GP1BB///GP1BB	SEPT5-GP1BB readthrough///glycoprotein Ib platelet beta subunit
8048717	0.155266	0.000592	5.68	0.18696	0.763	SGPP2	sphingosine-1-phosphate phosphatase 2
8094032	0.143786	0.000456	5.92	0.41734	0.529	SH3TC1	SH3 domain and tetratricopeptide repeats 1
8042310	0.156585	0.000664	5.57	0.08407	0.952	SLC1A4	solute carrier family 1 member 4
8061227	0.148225	0.000504	5.82	0.32914	0.692	SLC24A3	solute carrier family 24 member 3
8145281	0.027782	2.29e-06	-12.82	4.26154	-1.818	SLC25A37	solute carrier family 25 member 37
8145291	0.041737	7.23e-06	-10.92	3.58563	-1.578	SLC25A37	solute carrier family 25 member 37
8109194	0.175281	0.0011	-5.13	-0.37406	-0.502	SLC26A2	solute carrier family 26 member 2
8125959	0.139272	0.000376	-6.1	0.58466	-0.609	SLC26A8	solute carrier family 26 member 8
8051030	0.164089	0.000863	5.34	-0.15079	0.638	SLC5A6	solute carrier family 5 member 6
8001082	0.18752	0.00145	-4.89	-0.62407	-0.667	SLC6A10PB///SLC6A10P///SLC6A8	solute carrier family 6 member 8 pseudogene///solute carrier family 6 member 10, pseudogene///solute carrier family 6 member 8
7995292	0.192411	0.00167	-4.78	-0.75592	-0.68	SLC6A10PB///SLC6A10P///SLC6A8	solute carrier family 6 member 8 pseudogene///solute carrier family 6 member 10, pseudogene///solute carrier family 6 member 8
8006531	0.156585	0.000678	-5.55	0.06554	-0.686	SLFN5	schlafen family member 5
8066493	0.181354	0.00125	-5.02	-0.48621	-0.978	SLPI	secretory leukocyte peptidase inhibitor
8014755	0.150362	0.000542	5.76	0.26513	0.866	SNORA21	small nucleolar RNA, H/ACA box 21
7994926	0.121497	0.000239	6.54	0.97464	0.878	SNORA30	small nucleolar RNA, H/ACA box 30
8122142	0.187017	0.00143	4.91	-0.60799	1.006	SNORA33///SNORD101	small nucleolar RNA, H/ACA box 33///small nucleolar RNA, C/D box 101
8023392	0.083259	5.37e-05	8.19	2.18267	1.461	SNORA37	small nucleolar RNA, H/ACA box 37
7920873	0.18752	0.00145	4.89	-0.62462	1.899	SNORA80E	small nucleolar RNA, H/ACA box 80E
8032749	0.187017	0.00142	4.91	-0.60782	0.843	SNORD37	small nucleolar RNA, C/D box 37
8013323	0.0875	8.97e-05	7.59	1.78135	2.029	SNORD3D///SNORD3C///SNORD3B-2///SNORD3A///SNORD3B-1	small nucleolar RNA, C/D box 3D///small nucleolar RNA, C/D box 3C///small nucleolar RNA, C/D box 3B-2///small nucleolar RNA, C/D box 3A///small nucleolar RNA, C/D box 3B-1
8013329	0.0875	8.99e-05	7.59	1.7792	2.029	SNORD3D///SNORD3C///SNORD3B-2///SNORD3A///SNORD3B-1	small nucleolar RNA, C/D box 3D///small nucleolar RNA, C/D box 3C///small nucleolar RNA, C/D box 3B-2///small nucleolar RNA, C/D box 3A///small nucleolar RNA, C/D box 3B-1
8013325	0.0875	9.01e-05	7.59	1.77782	2.029	SNORD3D///SNORD3C///SNORD3B-2///SNORD3A///SNORD3B-1	small nucleolar RNA, C/D box 3D///small nucleolar RNA, C/D box 3C///small nucleolar RNA, C/D box 3B-2///small nucleolar RNA, C/D box 3A///small nucleolar RNA, C/D box 3B-1
8005547	0.0875	9.01e-05	7.59	1.77763	2.028	SNORD3D///SNORD3C///SNORD3B-2///SNORD3A///SNORD3B-1	small nucleolar RNA, C/D box 3D///small nucleolar RNA, C/D box 3C///small nucleolar RNA, C/D box 3B-2///small nucleolar RNA, C/D box 3A///small nucleolar RNA, C/D box 3B-1
8005553	0.0875	9.03e-05	7.58	1.77548	2.029	SNORD3D///SNORD3C///SNORD3B-2///SNORD3A///SNORD3B-1	small nucleolar RNA, C/D box 3D///small nucleolar RNA, C/D box 3C///small nucleolar RNA, C/D box 3B-2///small nucleolar RNA, C/D box 3A///small nucleolar RNA, C/D box 3B-1
7922416	0.143786	0.000446	5.94	0.43627	2.421	SNORD75	small nucleolar RNA, C/D box 75
7922412	0.175281	0.00106	5.16	-0.33589	1.172	SNORD77	small nucleolar RNA, C/D box 77
8030199	0.130277	0.000291	6.35	0.80554	0.635	SNRNP70	small nuclear ribonucleoprotein U1 subunit 70
7999423	0.157839	0.000748	5.46	-0.02297	0.905	SOCS1	suppressor of cytokine signaling 1
8018864	0.150362	0.000541	5.76	0.26662	1.5	SOCS3	suppressor of cytokine signaling 3
8047443	0.094623	0.000104	-7.43	1.6646	-1.368	STRADB	STE20-related kinase adaptor beta
7901336	0.096238	0.000113	-7.33	1.59331	-1.43	STRADB	STE20-related kinase adaptor beta
7940191	0.191539	0.00159	-4.82	-0.70905	-0.782	STX3	syntaxin 3
7974387	0.143786	0.000449	-5.93	0.43074	-0.618	STYX	serine/threonine/tyrosine interacting protein
7947147	0.175281	0.00109	-5.13	-0.36369	-0.483	SVIP	small VCP interacting protein
8114653	0.18752	0.0015	-4.87	-0.65368	-0.719	TAF7	TATA-box binding protein associated factor 7
7948444	0.175281	0.0011	-5.13	-0.37425	-1.336	TCN1	transcobalamin 1
8130438	0.143943	0.000474	-5.88	0.38344	-0.689	TFB1M	transcription factor B1, mitochondrial
8085393	0.180386	0.00119	5.06	-0.44064	1.079	TMEM40	transmembrane protein 40
8107520	0.157839	0.000734	-5.48	-0.00505	-0.572	TNFAIP8	TNF alpha induced protein 8
8053379	0.16001	0.000809	-5.39	-0.09312	-0.687	TRABD2A	TraB domain containing 2A
8081537	0.168325	0.000927	-5.28	-0.21582	-0.617	TRAT1	T cell receptor associated transmembrane adaptor 1
7922870	0.191543	0.00162	-4.8	-0.72532	-0.956	TRMT1L	tRNA methyltransferase 1 like
8063444	0.181354	0.0012	-5.05	-0.4507	-1.024	TSHZ2	teashirt zinc finger homeobox 2
8012958	0.156585	0.000646	5.6	0.10933	0.861	UBE2S	ubiquitin conjugating enzyme E2 S
8039491	0.181354	0.00129	5	-0.51375	0.796	UBE2S	ubiquitin conjugating enzyme E2 S
8109597	0.157839	0.000725	-5.49	0.00511	-0.745	UBLCP1	ubiquitin like domain containing CTD phosphatase 1
8100758	0.157839	0.000748	-5.46	-0.02276	-1.59	UGT2B11///UGT2B17///UGT2B15///UGT2B10///UGT2B7	UDP glucuronosyltransferase family 2 member B11///UDP glucuronosyltransferase family 2 member B17///UDP glucuronosyltransferase family 2 member B15///UDP glucuronosyltransferase family 2 member B10///UDP glucuronosyltransferase family 2 member B7
8167601	0.191539	0.00161	-4.81	-0.72136	-0.476	USP27X	ubiquitin specific peptidase 27, X-linked
8050689	0.120393	0.000199	-6.73	1.12972	-0.7	WDCP	WD repeat and coiled coil containing
8023871	0.184298	0.00138	-4.94	-0.57883	-0.769	ZADH2	zinc binding alcohol dehydrogenase domain containing 2
8044450	0.121497	0.000217	-6.64	1.05431	-0.68	ZC3H6	zinc finger CCCH-type containing 6
7925691	0.168325	0.00092	5.28	-0.20855	0.812	ZNF124	zinc finger protein 124
8028186	0.143943	0.000473	-5.88	0.38433	-0.544	ZNF146	zinc finger protein 146
8036324	0.175281	0.00106	-5.16	-0.3386	-0.981	ZNF260	zinc finger protein 260
8074845	0.175281	0.00108	-5.14	-0.35547	-0.529	ZNF280B	zinc finger protein 280B
8029368	0.191539	0.0016	-4.81	-0.71459	-0.485	ZNF284	zinc finger protein 284
8027312	0.183279	0.00136	-4.95	-0.56789	-0.993	ZNF429	zinc finger protein 429
8148658	0.121497	0.000243	-6.53	0.96166	-0.765	ZNF623	zinc finger protein 623
8036357	0.157839	0.000726	-5.49	0.0039	-0.607	ZNF790	zinc finger protein 790
7915284	0.028317	3.92e-06	-11.9	3.95711	-1.623
8017096	0.064696	1.77e-05	9.62	2.99347	1.711
7981333	0.064696	2.02e-05	9.44	2.90153	1.36
7981708	0.0875	8.05e-05	7.71	1.86723	2.224
7917792	0.103671	0.000129	7.19	1.48633	0.778
8163000	0.110602	0.000158	-6.97	1.3207	-0.898
7959482	0.116305	0.000181	6.83	1.20711	1.58
7930915	0.121497	0.000244	6.52	0.95665	1
8113274	0.124118	0.000254	-6.48	0.92397	-0.813
8005749	0.130277	0.000293	6.34	0.79981	0.613
8027746	0.13741	0.000349	-6.17	0.64915	-0.682
8017098	0.13741	0.000357	6.15	0.63008	1.404
7925607	0.143786	0.000428	5.98	0.47192	0.75
8124327	0.148225	0.0005	-5.83	0.33553	-0.711
7899484	0.150362	0.000534	5.77	0.27766	1.419
7985034	0.154083	0.000569	5.71	0.22145	0.65
8117239	0.156585	0.000662	-5.57	0.08731	-0.564
8095299	0.156585	0.000673	5.56	0.07234	0.559
8014142	0.157839	0.000733	5.48	-0.00378	0.793
8025893	0.157839	0.000738	-5.48	-0.00976	-0.836
7966568	0.157839	0.000768	5.44	-0.04614	0.901
8029615	0.157839	0.000777	5.43	-0.0564	1.061
8096459	0.157839	0.000782	5.42	-0.06244	0.886
7993165	0.168325	0.000927	-5.28	-0.21565	-0.954
8072344	0.175281	0.000998	5.21	-0.28267	2.347
7948397	0.175281	0.00101	5.2	-0.29437	0.614
8127423	0.175281	0.00111	5.12	-0.38022	1.321
8151709	0.179997	0.00118	-5.07	-0.43385	-0.748
8121741	0.181354	0.00123	5.03	-0.4713	0.494
7924069	0.181354	0.00123	5.03	-0.47429	1.032
8136612	0.183279	0.00133	4.97	-0.54295	0.566
8120717	0.183279	0.00135	4.96	-0.55567	0.55
8042324	0.183279	0.00135	4.96	-0.55637	0.833
7965671	0.183279	0.00135	4.96	-0.55666	0.708
8173671	0.18752	0.00151	-4.86	-0.65991	-0.702
8091188	0.190968	0.00156	4.83	-0.69408	0.606
7962083	0.191539	0.00161	-4.81	-0.72152	-0.517

### Sheet: BT x AT FULL TABLE
ID	adj.P.Val	P.Value	t	B	logFC	Gene.symbol	Gene.title
8149137	0.0765	1.856e-05	-17.8425	0.00239	-5.94974	DEFA1B///DEFA3///DEFA1	defensin alpha 1B///defensin alpha 3///defensin alpha 1
8149116	0.0765	1.833e-05	-17.8899	0.00376	-5.94764	DEFA1B///DEFA3///DEFA1	defensin alpha 1B///defensin alpha 3///defensin alpha 1
8149126	0.0765	1.843e-05	-17.868	0.00313	-5.94726	DEFA1B///DEFA3///DEFA1	defensin alpha 1B///defensin alpha 3///defensin alpha 1
7951246	0.1739	5.525e-05	-14.0553	-0.15069	-4.74471	MMP8	matrix metallopeptidase 8
7940216	0.0313	1.34e-06	-31.5478	0.1865	-4.63188	MS4A3	membrane spanning 4-domains A3
8149109	0.0765	1.46e-05	-18.7993	0.02828	-4.37196	DEFA4	defensin alpha 4
8037222	0.1739	6.025e-05	-13.7902	-0.16575	-4.1313	CEACAM8	carcinoembryonic antigen related cell adhesion molecule 8
8151592	0.6506	0.00097941	-7.38306	-0.97952	-3.70378	CA1	carbonic anhydrase 1
7969288	0.8858	0.0367186	-2.90369	-3.29025	-3.60607	OLFM4	olfactomedin 4
8126905	0.0765	8.91e-06	-20.928	0.07446	-3.56403	CRISP3	cysteine rich secretory protein 3
8029098	0.4569	0.0002623	-9.95527	-0.50544	-3.46178	CEACAM6	carcinoembryonic antigen related cell adhesion molecule 6
7995237	0.4569	0.00045185	-8.80909	-0.67905	-3.44588	AHSP	alpha hemoglobin stabilizing protein
8062444	0.7347	0.00185429	-6.36197	-1.27887	-3.34545	BPI	bactericidal/permeability-increasing protein
8037298	0.0313	2.17e-06	-28.4252	0.16566	-3.06044	CD177	CD177 molecule
8036755	0.8858	0.0186176	-3.54575	-2.75549	-2.90492	CLC	Charcot-Leyden crystal galectin
8173135	0.4581	0.00052528	-8.51368	-0.73243	-2.78259	ALAS2	5'-aminolevulinate synthase 2
7978351	0.799	0.00302227	-5.66218	-1.54077	-2.62202	CTSG	cathepsin G
8016932	0.7347	0.00189433	-6.32996	-1.28973	-2.59286	MPO	myeloperoxidase
7946033	0.8858	0.048553	-2.65624	-3.5189	-2.56799	HBB	hemoglobin subunit beta
7973105	0.6506	0.00105772	-7.25306	-1.01306	-2.55597	RNASE3	ribonuclease A family member 3
8066493	0.4569	0.00034303	-9.37372	-0.58744	-2.53801	SLPI	secretory leukocyte peptidase inhibitor
7948444	0.1739	5.903e-05	-13.8525	-0.16214	-2.4984	TCN1	transcobalamin 1
8177222	0.4869	0.00059028	-8.29096	-0.77545	-2.34249	CD24	CD24 molecule
8086607	0.2352	8.961e-05	-12.6365	-0.24104	-2.32384	LTF	lactotransferrin
8158167	0.7347	0.00185251	-6.36341	-1.27839	-2.30071	LCN2	lipocalin 2
8145281	0.2489	0.00010347	-12.2415	-0.27108	-2.28038	SLC25A37	solute carrier family 25 member 37
8136078	0.8858	0.0374712	-2.88542	-3.30671	-2.21896
8015991	0.4569	0.00049064	-8.64637	-0.70795	-2.18902	SLC4A1	solute carrier family 4 member 1 (Diego blood group)
8021645	0.8858	0.0364317	-2.91076	-3.28389	-2.10315	SERPINB10	serpin family B member 10
8122058	0.751	0.00226336	-6.06842	-1.38229	-2.07587	ARG1	arginase 1
8145291	0.7347	0.00162606	-6.5617	-1.21334	-1.97609	SLC25A37	solute carrier family 25 member 37
7991766	0.8858	0.0577408	-2.50678	-3.66257	-1.93986	HBA2///HBA1	hemoglobin subunit alpha 2///hemoglobin subunit alpha 1
7991762	0.8858	0.0578025	-2.50586	-3.66346	-1.93935	HBA2///HBA1	hemoglobin subunit alpha 2///hemoglobin subunit alpha 1
8043981	0.8858	0.0880245	-2.15385	-4.01582	-1.9295	IL1R2	interleukin 1 receptor type 2
8095986	0.7347	0.00205932	-6.20612	-1.33268	-1.92891	ANXA3	annexin A3
8132743	0.8858	0.00766556	-4.49438	-2.11782	-1.83917	ABCA13	ATP binding cassette subfamily A member 13
8024056	0.8858	0.0103934	-4.15289	-2.32767	-1.7863	ELANE	elastase, neutrophil expressed
8063115	0.4569	0.00042593	-8.92749	-0.65875	-1.76021	MMP9	matrix metallopeptidase 9
7923547	0.7347	0.00166735	-6.52318	-1.22569	-1.73371	CHI3L1	chitinase 3 like 1
7919984	0.4569	0.00032643	-9.47881	-0.57175	-1.60521	SELENBP1	selenium binding protein 1
7946041	0.8858	0.012335	-3.96845	-2.44997	-1.57556	HBD	hemoglobin subunit delta
7898693	0.8858	0.00685172	-4.62494	-2.04297	-1.56159	ALPL	alkaline phosphatase, liver/bone/kidney
7901336	0.7347	0.00181149	-6.39711	-1.26707	-1.55299	STRADB	STE20-related kinase adaptor beta
8102998	0.8858	0.00535312	-4.92146	-1.88335	-1.55032	GYPA	glycophorin A (MNS blood group)
8167971	0.8858	0.024661	-3.27235	-2.97266	-1.54595	MIR223	microRNA 223
8145293	0.8858	0.0161355	-3.68952	-2.64753	-1.52356	ADAM28	ADAM metallopeptidase domain 28
8047443	0.751	0.00217023	-6.12935	-1.3601	-1.50585	STRADB	STE20-related kinase adaptor beta
8036207	0.8858	0.0284044	-3.13912	-3.08416	-1.50127	NFKBID	NFKB inhibitor delta
8160756	0.8044	0.00351262	-5.45962	-1.62713	-1.41548	DCAF12	DDB1 and CUL4 associated factor 12
8145529	0.8858	0.0792217	-2.24079	-3.92724	-1.41384
7961142	0.8858	0.00648929	-4.68911	-2.00723	-1.40839	OLR1	oxidized low density lipoprotein receptor 1
8026456	0.8858	0.0064671	-4.69317	-2.00499	-1.39827	CYP4F3	cytochrome P450 family 4 subfamily F member 3
7946048	0.8858	0.0969252	-2.07497	-4.09686	-1.39612	HBG2///HBG1	hemoglobin subunit gamma 2///hemoglobin subunit gamma 1
7946054	0.8858	0.0970799	-2.07367	-4.0982	-1.39467	HBG2///HBG1	hemoglobin subunit gamma 2///hemoglobin subunit gamma 1
7996100	0.8858	0.0152052	-3.75015	-2.60326	-1.36047	ADGRG3	adhesion G protein-coupled receptor G3
8102993	0.6506	0.00108176	-7.21545	-1.02299	-1.33389	GYPB	glycophorin B (MNS blood group)
7988033	0.4569	0.00023692	-10.1844	-0.47614	-1.31011	EPB42	erythrocyte membrane protein band 4.2
7915284	0.8255	0.00380296	-5.35493	-1.67383	-1.30919
8049528	0.8858	0.00951518	-4.25008	-2.26581	-1.2912	LRRFIP1	LRR binding FLII interacting protein 1
8010778	0.8858	0.107231	-1.99278	-4.18185	-1.27431
8008885	0.8858	0.0507872	-2.61716	-3.55608	-1.27043	MIR21	microRNA 21
7973110	0.8858	0.053663	-2.56959	-3.60171	-1.25269	RNASE2	ribonuclease A family member 2
8172266	0.8858	0.0828249	-2.204	-3.96462	-1.25223	MIR221	microRNA 221
8016540	0.7347	0.00152485	-6.66132	-1.18202	-1.23759	PHOSPHO1	phosphoethanolamine/phosphocholine phosphatase
8110112	0.8858	0.0463315	-2.69714	-3.48029	-1.23531
8129627	0.8858	0.0428141	-2.7666	-3.41544	-1.23226	VNN3	vanin 3
8116980	0.8858	0.0401637	-2.82332	-3.36319	-1.23182	RNF182	ring finger protein 182
8095680	0.896	0.374377	-0.982131	-5.18271	-1.22478	CXCL8	C-X-C motif chemokine ligand 8
7983922	0.8858	0.0766407	-2.26828	-3.89942	-1.21958
8149718	0.8858	0.00840206	-4.38957	-2.18001	-1.20596	BIN3-IT1	BIN3 intronic transcript 1
7938364	0.799	0.00294166	-5.69921	-1.52553	-1.19835	WEE1	WEE1 G2 checkpoint kinase
8136662	0.8858	0.0139605	-3.83837	-2.54017	-1.19455	MGAM	maltase-glucoamylase
8097116	0.8858	0.0162625	-3.68156	-2.65339	-1.19014
8049530	0.8858	0.0187587	-3.53826	-2.76124	-1.18811	LRRFIP1	LRR binding FLII interacting protein 1
7995292	0.4569	0.00031421	-9.5604	-0.55985	-1.16222	SLC6A10PB///SLC6A10P///SLC6A8	solute carrier family 6 member 8 pseudogene///solute carrier family 6 member 10, pseudogene///solute carrier family 6 member 8
8116992	0.8858	0.0631477	-2.43067	-3.73721	-1.1465
8084206	0.8858	0.203556	-1.47888	-4.71372	-1.14389	B3GNT5	UDP-GlcNAc:betaGal beta-1,3-N-acetylglucosaminyltransferase 5
8083260	0.8858	0.147839	-1.73437	-4.4507	-1.13833	CPA3	carboxypeptidase A3
8037742	0.8858	0.0138676	-3.84532	-2.53527	-1.13263	PGLYRP1	peptidoglycan recognition protein 1
8047459	0.7347	0.00192523	-6.30581	-1.29799	-1.12741
8103975	0.8858	0.110174	-1.97085	-4.20461	-1.12365	SLED1	proteoglycan 3 pseudogene
8034694	0.8858	0.16177	-1.66239	-4.52542	-1.1224	MIR24-2	microRNA 24-2
8049540	0.4569	0.00048109	-8.68497	-0.70099	-1.12107	LRRFIP1	LRR binding FLII interacting protein 1
8116272	0.8858	0.0125194	-3.95272	-2.4607	-1.11454	ADAMTS2	ADAM metallopeptidase with thrombospondin type 1 motif 2
8105935	0.8858	0.0792076	-2.24094	-3.92709	-1.11237	LOC441081	POM121 membrane glycoprotein (rat) pseudogene
8007990	0.4569	0.00041843	-8.96337	-0.65272	-1.10277
8001082	0.4569	0.00045804	-8.78202	-0.68377	-1.0979	SLC6A10PB///SLC6A10P///SLC6A8	solute carrier family 6 member 8 pseudogene///solute carrier family 6 member 10, pseudogene///solute carrier family 6 member 8
8133155	0.8858	0.0680417	-2.36772	-3.79963	-1.09514	TPST1	tyrosylprotein sulfotransferase 1
8098193	0.8858	0.0179567	-3.58177	-2.72805	-1.09336
8023828	0.8858	0.037005	-2.89669	-3.29655	-1.08909	NETO1	neuropilin and tolloid like 1
8105989	0.8858	0.0785887	-2.24744	-3.9205	-1.08877	LOC441081	POM121 membrane glycoprotein (rat) pseudogene
7975787	0.8858	0.223622	-1.4036	-4.78949	-1.08337	JDP2	Jun dimerization protein 2
7961120	0.8858	0.0508326	-2.61639	-3.55681	-1.07659	CLEC7A	C-type lectin domain family 7 member A
8152664	0.5124	0.000639	-8.14257	-0.80552	-1.07277
8101762	0.6506	0.00104328	-7.27615	-1.00701	-1.0717	SNCA	synuclein alpha
8050213	0.8858	0.0222913	-3.36927	-2.89388	-1.06711
7975457	0.8858	0.0367686	-2.90246	-3.29135	-1.06368
8083494	0.799	0.00293351	-5.70302	-1.52397	-1.06312	MME	membrane metallo-endopeptidase
8143471	0.8858	0.1524	-1.71007	-4.47596	-1.06264	CLEC5A	C-type lectin domain family 5 member A
8052524	0.7944	0.00251539	-5.91747	-1.43899	-1.06252	SNORA70B	small nucleolar RNA, H/ACA box 70B
8034696	0.8858	0.144842	-1.75076	-4.43366	-1.05639	MIR27A	microRNA 27a
8058905	0.7944	0.00274133	-5.79674	-1.48617	-1.05141	CXCR1	C-X-C motif chemokine receptor 1
8093950	0.8858	0.0434739	-2.75309	-3.42798	-1.04657	S100P	S100 calcium binding protein P
8063408	0.799	0.00301757	-5.6643	-1.53989	-1.04464
7965838	0.6506	0.00107253	-7.22977	-1.0192	-1.04323
8014664	0.4569	0.00046839	-8.7377	-0.69158	-1.04245
8019649	0.4569	0.00046589	-8.74832	-0.6897	-1.04197
7938049	0.8858	0.0121248	-3.98672	-2.43756	-1.03622	OR56B1	olfactory receptor family 56 subfamily B member 1
8072482	0.8858	0.00552346	-4.88309	-1.90322	-1.02987
8017619	0.4569	0.00038442	-9.1364	-0.62438	-1.02917	PECAM1	platelet and endothelial cell adhesion molecule 1
7949916	0.8858	0.119305	-1.90651	-4.27147	-1.02807	CHKA	choline kinase alpha
8055639	0.8858	0.0840421	-2.19196	-3.97689	-1.02719	ZEB2	zinc finger E-box binding homeobox 2
7929061	0.7347	0.00138132	-6.81704	-1.1348	-1.02277	IFIT1B	interferon induced protein with tetratricopeptide repeats 1B
8084878	0.8858	0.00778915	-4.47599	-2.12859	-1.02109
8112476	0.8858	0.0757622	-2.27787	-3.88974	-1.02037	LOC441081	POM121 membrane glycoprotein (rat) pseudogene
8115543	0.8858	0.0383066	-2.86563	-3.32463	-1.01971	EBF1///PDGFRB	early B-cell factor 1///platelet derived growth factor receptor beta
7969794	0.8858	0.0064147	-4.70283	-1.99968	-1.01941	LOC100132099	FRSS1829
7919749	0.8858	0.152034	-1.71199	-4.47396	-1.01391
8043995	0.8858	0.177371	-1.58888	-4.60133	-1.01159	IL1R1	interleukin 1 receptor type 1
7970507	0.8858	0.0118875	-4.00779	-2.42333	-1.01129
8103951	0.8858	0.127631	-1.85221	-4.32801	-1.00403	ACSL1	acyl-CoA synthetase long-chain family member 1
8164006	0.7347	0.00171183	-6.48292	-1.23874	-1.00365
8032751	0.6911	0.00126585	-6.95711	-1.09407	-1.00027
8117653	0.7944	0.00258549	-5.87868	-1.45397	-0.995856
8024038	0.8858	0.0424566	-2.77402	-3.40858	-0.995853	AZU1	azurocidin 1
8025982	0.8858	0.0099131	-4.20479	-2.29442	-0.993717
7952986	0.8858	0.0111226	-4.07923	-2.37574	-0.989729	WNK1	WNK lysine deficient protein kinase 1
8172082	0.8858	0.00916831	-4.2914	-2.24003	-0.982337
8011112	0.8858	0.116129	-1.92829	-4.24882	-0.973805
8087881	0.7347	0.00186435	-6.35385	-1.28162	-0.972364	MIRLET7G	microRNA let-7g
8104012	0.8858	0.0103747	-4.15486	-2.3264	-0.970085
7993846	0.8858	0.00650675	-4.68592	-2.00899	-0.966956
8149122	0.8858	0.0320136	-3.02841	-3.17964	-0.963546	DEFT1P2///DEFT1P	defensin, theta 1 pseudogene 2///defensin, theta 1 pseudogene
8149132	0.8858	0.0323613	-3.0185	-3.18831	-0.962313	DEFT1P2///DEFT1P	defensin, theta 1 pseudogene 2///defensin, theta 1 pseudogene
8159961	0.8858	0.231603	-1.37545	-4.81752	-0.959134
8149953	0.8858	0.0146319	-3.78969	-2.57479	-0.957653
7965335	0.8858	0.136846	-1.79625	-4.3863	-0.953223	DUSP6	dual specificity phosphatase 6
8118979	0.8858	0.22879	-1.38527	-4.80777	-0.953058
7990027	0.6506	0.00106159	-7.24693	-1.01467	-0.945223	ANP32A-IT1	ANP32A intronic transcript 1
8157446	0.4581	0.00053949	-8.46225	-0.74214	-0.944959	ORM1	orosomucoid 1
8092957	0.751	0.00226257	-6.06892	-1.3821	-0.939972
8091523	0.8858	0.030836	-3.0629	-3.14962	-0.939114	P2RY13	purinergic receptor P2Y13
8117018	0.8858	0.207532	-1.46341	-4.72938	-0.937113
8097903	0.8862	0.260174	-1.28173	-4.90942	-0.936831	TLR2	toll like receptor 2
7989218	0.8858	0.193824	-1.51804	-4.67391	-0.934723
8042306	0.8858	0.0721426	-2.31869	-3.84867	-0.929288
8079590	0.8858	0.00868163	-4.35258	-2.20243	-0.92856	CAMP	cathelicidin antimicrobial peptide
8100758	0.8858	0.0058032	-4.82301	-1.9348	-0.927373	UGT2B11///UGT2B17///UGT2B15///UGT2B10///UGT2B7	UDP glucuronosyltransferase family 2 member B11///UDP glucuronosyltransferase family 2 member B17///UDP glucuronosyltransferase family 2 member B15///UDP glucuronosyltransferase family 2 member B10///UDP glucuronosyltransferase family 2 member B7
7923967	0.8858	0.00614514	-4.75407	-1.97173	-0.92704	YOD1	YOD1 deubiquitinase
8173287	0.8858	0.00594566	-4.79372	-1.9504	-0.923416	VSIG4	V-set and immunoglobulin domain containing 4
7935228	0.8858	0.0732235	-2.30627	-3.86114	-0.921831
7914182	0.8858	0.10711	-1.99369	-4.1809	-0.920791
8099362	0.7347	0.00203498	-6.22363	-1.32652	-0.920781
7964830	0.8858	0.134028	-1.81294	-4.36892	-0.916872	SNORA70G	small nucleolar RNA, H/ACA box 70G
8049532	0.8858	0.0279699	-3.15352	-3.07193	-0.916859	LRRFIP1	LRR binding FLII interacting protein 1
7970737	0.8858	0.105187	-2.00839	-4.16567	-0.911694	FLT3	fms related tyrosine kinase 3
8178059	0.8858	0.0753023	-2.28294	-3.88463	-0.907635	LY6G5B	lymphocyte antigen 6 complex, locus G5B
8072582	0.8858	0.034006	-2.97321	-3.2282	-0.902809
8052231	0.8858	0.0268572	-3.1916	-3.03979	-0.896866
7983924	0.8858	0.0729938	-2.30889	-3.8585	-0.893092
8125461	0.9001	0.423385	-0.877256	-5.26836	-0.890095	HLA-DQB1	major histocompatibility complex, class II, DQ beta 1
7996490	0.8858	0.0159905	-3.6987	-2.64078	-0.885769	TMEM208	transmembrane protein 208
7961173	0.8858	0.0720519	-2.31974	-3.84761	-0.885766	KLRC4-KLRK1	KLRC4-KLRK1 readthrough
8062927	0.8858	0.06681	-2.38308	-3.78434	-0.88493	PI3	peptidase inhibitor 3
8052669	0.8858	0.040711	-2.81127	-3.37424	-0.881953	SERTAD2	SERTA domain containing 2
8118228	0.8858	0.0743208	-2.29386	-3.87362	-0.88131	LY6G5B	lymphocyte antigen 6 complex, locus G5B
7991598	0.8858	0.0119215	-4.00474	-2.42539	-0.880876	SNRPA1	small nuclear ribonucleoprotein polypeptide A'
7979862	0.6911	0.00123702	-6.99447	-1.08347	-0.879333
8037205	0.8858	0.054276	-2.55982	-3.61113	-0.877969	CEACAM1	carcinoembryonic antigen related cell adhesion molecule 1
8095736	0.8858	0.170666	-1.61964	-4.56962	-0.877855	AREG	amphiregulin
8154868	0.8858	0.0258308	-3.22835	-3.00906	-0.876738
8124160	0.8921	0.327479	-1.09382	-5.08519	-0.87498
7983926	0.8858	0.107081	-1.99392	-4.18067	-0.868988
8018972	0.8858	0.0466019	-2.69204	-3.48508	-0.867776	CEP295NL	CEP295 N-terminal like
8162940	0.8858	0.142211	-1.76544	-4.41838	-0.864696	ABCA1	ATP binding cassette subfamily A member 1
8049544	0.8858	0.0617985	-2.44897	-3.71918	-0.861206	LRRFIP1	LRR binding FLII interacting protein 1
7904048	0.8858	0.0589629	-2.4889	-3.68001	-0.861183
8166182	0.8858	0.0718304	-2.32231	-3.84503	-0.858448
7927405	0.8858	0.0485209	-2.65681	-3.51835	-0.858433	WDFY4	WDFY family member 4
8084810	0.8858	0.0181052	-3.57354	-2.73429	-0.852048
7938366	0.8858	0.041909	-2.78552	-3.39795	-0.848306	WEE1	WEE1 G2 checkpoint kinase
8076387	0.8858	0.10268	-2.028	-4.14538	-0.846416	TNFRSF13C	TNF receptor superfamily member 13C
8029280	0.8858	0.011273	-4.06474	-2.38532	-0.845885	CD177	CD177 molecule
8101322	0.8874	0.305762	-1.15032	-5.03373	-0.844568	MOP-1	MOP-1
8110106	0.8858	0.116674	-1.9245	-4.25276	-0.843835	HRH2	histamine receptor H2
8062235	0.8436	0.00406108	-5.26952	-1.71301	-0.842125
8112407	0.8858	0.0476479	-2.67264	-3.50337	-0.840723
7971482	0.8858	0.0360127	-2.92121	-3.27452	-0.840306
7919761	0.8858	0.0312083	-3.05184	-3.15923	-0.839209
7948879	0.7944	0.00274984	-5.79243	-1.48789	-0.839108
7925561	0.8858	0.10026	-2.04739	-4.12532	-0.836566
8031992	0.8858	0.0910927	-2.12573	-4.04465	-0.836141	LOC100133331///LOC100132217///LOC100132062///LOC729737///LOC729218///LINC01000///LOC401357///LINC01061///LINC01002///LINC00999///LINC00265///LOC100132062///LINC01347///LINC01000	uncharacterized LOC100133331///uncharacterized LOC100132217///uncharacterized LOC100132062///uncharacterized LOC729737///uncharacterized LOC729218///long intergenic non-protein coding RNA 1000///uncharacterized LOC401357///long intergenic non-protein coding RNA 1061///long intergenic non-protein coding RNA 1002///long intergenic non-protein coding RNA 999///long intergenic non-protein coding RNA 265///uncharacterized LOC100132062///long intergenic non-protein coding RNA 1347///long intergenic non-protein coding RNA 1000
7964460	0.8858	0.0473572	-2.67799	-3.49833	-0.835066	DDIT3	DNA damage inducible transcript 3
8045688	0.8858	0.203132	-1.48055	-4.71203	-0.835052	TNFAIP6	TNF alpha induced protein 6
7937798	0.8858	0.122778	-1.8834	-4.29553	-0.833454
8121485	0.8044	0.00349541	-5.46615	-1.62426	-0.832001
7992867	0.5721	0.00079267	-7.75113	-0.89076	-0.831851	LINC00921	long intergenic non-protein coding RNA 921
8167013	0.8858	0.157198	-1.68529	-4.50168	-0.831648	JADE3	jade family PHD finger 3
8103309	0.8858	0.00922135	-4.28496	-2.24402	-0.830753
8102936	0.8858	0.0705097	-2.33784	-3.82948	-0.829671
7961365	0.8436	0.00409368	-5.2592	-1.71781	-0.829264	MANSC1	MANSC domain containing 1
8142975	0.8774	0.0048377	-5.04697	-1.81989	-0.826682	MIR29A	microRNA 29a
8049957	0.6911	0.0012688	-6.95334	-1.09514	-0.822829	LOC285097	uncharacterized FLJ38379
8081546	0.8858	0.0284982	-3.13604	-3.08678	-0.822285
8116983	0.8858	0.172394	-1.6116	-4.57792	-0.819997	CD83	CD83 molecule
7898655	0.8858	0.117587	-1.91822	-4.25929	-0.818702	CDA	cytidine deaminase
8105987	0.8858	0.0488119	-2.65161	-3.52329	-0.818373	LOC441081	POM121 membrane glycoprotein (rat) pseudogene
7938055	0.8858	0.0337263	-2.98074	-3.22154	-0.816862
8126119	0.8858	0.0465536	-2.69295	-3.48423	-0.81599
8016018	0.6911	0.00124706	-6.98135	-1.08718	-0.815562	SLC25A39	solute carrier family 25 member 39
7933084	0.8858	0.143276	-1.75946	-4.4246	-0.814045	NAMPT	nicotinamide phosphoribosyltransferase
8104490	0.7347	0.00143516	-6.75645	-1.15293	-0.813944
8054254	0.8858	0.0654253	-2.40073	-3.76682	-0.813518	AFF3	AF4/FMR2 family member 3
8055016	0.8436	0.00420985	-5.22318	-1.73469	-0.812976
8058765	0.8858	0.0073118	-4.54903	-2.08614	-0.806932	FN1	fibronectin 1
8065903	0.8858	0.0211882	-3.41852	-2.85461	-0.806848
8133163	0.8858	0.108207	-1.98544	-4.18947	-0.806489
7950671	0.8858	0.189494	-1.53608	-4.65548	-0.80635	GAB2	GRB2 associated binding protein 2
8048283	0.8873	0.299162	-1.16819	-5.01719	-0.80607	SLC11A1	solute carrier family 11 member 1
8155200	0.8858	0.0800457	-2.23222	-3.93593	-0.80297	CCIN	calicin
7964246	0.7846	0.00240367	-5.98205	-1.41443	-0.802289	SNORD59B	small nucleolar RNA, C/D box 59B
8112519	0.8858	0.0406247	-2.81316	-3.37251	-0.800777	LOC441081	POM121 membrane glycoprotein (rat) pseudogene
8139207	0.8858	0.0176879	-3.59685	-2.71663	-0.800167	INHBA///INHBA	inhibin beta A subunit///inhibin beta A subunit
7919743	0.8858	0.155022	-1.69643	-4.49012	-0.799429	ADAMTSL4-AS1	ADAMTSL4 antisense RNA 1
8166607	0.8858	0.0149224	-3.76944	-2.58933	-0.799083
8099922	0.8858	0.0227842	-3.34817	-2.91087	-0.798349
7967021	0.8858	0.0277591	-3.1606	-3.06593	-0.798345	PXN	paxillin
7957602	0.8858	0.013055	-3.9085	-2.49113	-0.796874
7927425	0.8858	0.0678745	-2.36979	-3.79757	-0.795933	WDFY4	WDFY family member 4
7938053	0.8858	0.0962226	-2.08091	-4.09074	-0.795679	OR52N4	olfactory receptor family 52 subfamily N member 4 (gene/pseudogene)
8095744	0.8858	0.222205	-1.4087	-4.7844	-0.794662	AREG	amphiregulin
7932019	0.8858	0.123897	-1.8761	-4.30313	-0.793111	CELF2-AS1	CELF2 antisense RNA 1
7966072	0.8858	0.00782625	-4.47053	-2.1318	-0.788098	PRDM4	PR/SET domain 4
8117640	0.8858	0.0162883	-3.67995	-2.65458	-0.787365	ZSCAN16	zinc finger and SCAN domain containing 16
8131996	0.8858	0.0979136	-2.06669	-4.1054	-0.786914	CREB5	cAMP responsive element binding protein 5
7931810	0.8858	0.0386505	-2.85762	-3.3319	-0.785806	KLF6	Kruppel like factor 6
7921621	0.8858	0.0430654	-2.76143	-3.42024	-0.785744
8124846	0.8858	0.19578	-1.51002	-4.68208	-0.784457
8148476	0.8858	0.0740421	-2.29699	-3.87047	-0.781718	DENND3	DENN domain containing 3
8034199	0.8858	0.00757164	-4.5086	-2.10953	-0.781563	HSPC102	uncharacterized HSPC102
7971486	0.8858	0.0972105	-2.07257	-4.09934	-0.780312	KIAA0226L	KIAA0226 like
8011713	0.8859	0.253277	-1.30344	-4.88835	-0.777653	CXCL16	C-X-C motif chemokine ligand 16
8086181	0.8858	0.0343509	-2.96403	-3.23634	-0.777236
7958011	0.8858	0.0213294	-3.41205	-2.85974	-0.774046
7914950	0.8858	0.144546	-1.75239	-4.43195	-0.771145	CSF3R	colony stimulating factor 3 receptor
7944339	0.8858	0.0581725	-2.50042	-3.66877	-0.770953
7970390	0.8858	0.00904325	-4.30675	-2.23053	-0.7701
8172270	0.8858	0.0858831	-2.1741	-3.99511	-0.769818
7950751	0.8858	0.0723165	-2.31667	-3.85069	-0.767934	SNORA70E	small nucleolar RNA, H/ACA box 70E
8161211	0.8858	0.171941	-1.6137	-4.57575	-0.767563	PAX5	paired box 5
8142120	0.8858	0.14003	-1.77781	-4.4055	-0.767435	NAMPT	nicotinamide phosphoribosyltransferase
7997188	0.8436	0.00434631	-5.18234	-1.75404	-0.764872	HP	haptoglobin
8039084	0.8858	0.143187	-1.75996	-4.42408	-0.763571
8104568	0.8858	0.0186494	-3.54406	-2.75679	-0.761983
8067842	0.8858	0.00920796	-4.28658	-2.24302	-0.756294
7992811	0.8858	0.111422	-1.96173	-4.21407	-0.755808	MMP25	matrix metallopeptidase 25
7940191	0.8858	0.0246797	-3.27162	-2.97325	-0.7546	STX3	syntaxin 3
8066275	0.8858	0.208924	-1.45806	-4.73479	-0.754064
8093126	0.8858	0.0218898	-3.38687	-2.87979	-0.751625
7982248	0.8858	0.0202404	-3.46326	-2.81937	-0.749704
8089247	0.8858	0.041055	-2.80379	-3.38112	-0.748814
8149399	0.8858	0.110508	-1.9684	-4.20715	-0.748796	LONRF1	LON peptidase N-terminal domain and ring finger 1
8004508	0.8858	0.0601417	-2.47205	-3.69651	-0.748486	SNORA67	small nucleolar RNA, H/ACA box 67
8150866	0.8858	0.117006	-1.92221	-4.25514	-0.748211
7925318	0.8858	0.0684977	-2.36211	-3.80522	-0.747959
7982269	0.8858	0.0155108	-3.72977	-2.61806	-0.746174
7953914	0.8858	0.0316014	-3.04032	-3.16925	-0.745959	CLEC12B	C-type lectin domain family 12 member B
7987025	0.8858	0.0158693	-3.70644	-2.6351	-0.742895
7952984	0.8858	0.0456005	-2.71108	-3.4672	-0.741536
8012349	0.8858	0.251882	-1.30789	-4.884	-0.737618	PER1	period circadian clock 1
8173437	0.8858	0.0211813	-3.41884	-2.85435	-0.735178	CXorf65	chromosome X open reading frame 65
8099719	0.8858	0.16263	-1.65816	-4.5298	-0.735093
7909890	0.8858	0.158856	-1.67691	-4.51037	-0.734953	HLX	H2.0 like homeobox
7908775	0.8858	0.00611631	-4.7597	-1.96869	-0.734812
7984227	0.8858	0.0913645	-2.12329	-4.04715	-0.73417	ANKDD1A	ankyrin repeat and death domain containing 1A
8024048	0.8858	0.0730308	-2.30847	-3.85893	-0.734119	PRTN3	proteinase 3
8066266	0.8866	0.275342	-1.23582	-4.95352	-0.732382	MAFB	MAF bZIP transcription factor B
8179595	0.8858	0.112209	-1.95603	-4.21999	-0.731901	GABBR1	gamma-aminobutyric acid type B receptor subunit 1
8068583	0.8858	0.0268159	-3.19305	-3.03858	-0.731036	KCNJ15	potassium voltage-gated channel subfamily J member 15
8089771	0.7347	0.00162237	-6.5652	-1.21222	-0.729063	CD80	CD80 molecule
8126303	0.8858	0.240958	-1.34362	-4.84899	-0.727442	TREM1	triggering receptor expressed on myeloid cells 1
8095697	0.8858	0.249447	-1.31573	-4.87635	-0.726768	CXCL1	C-X-C motif chemokine ligand 1
8049534	0.8858	0.0132436	-3.89344	-2.50158	-0.726267	LRRFIP1	LRR binding FLII interacting protein 1
7980452	0.8858	0.0364494	-2.91033	-3.28428	-0.726121
8125857	0.8858	0.00701551	-4.59725	-2.05861	-0.724451
7900488	0.8858	0.0206653	-3.44291	-2.83535	-0.723434	MIR30E	microRNA 30e
7900407	0.8858	0.0437065	-2.74839	-3.43236	-0.723407
7968234	0.8858	0.00668224	-4.65444	-2.02646	-0.723335	SNORA27	small nucleolar RNA, H/ACA box 27
8046003	0.8858	0.100889	-2.04231	-4.13058	-0.72272	GCA	grancalcin
8140035	0.8858	0.0230526	-3.33689	-2.91998	-0.721677
8176306	0.8858	0.150728	-1.71889	-4.46679	-0.721049	CSF2RA	colony stimulating factor 2 receptor alpha subunit
8165735	0.8858	0.15068	-1.71914	-4.46653	-0.720418	CSF2RA	colony stimulating factor 2 receptor alpha subunit
7935660	0.8858	0.0846495	-2.18602	-3.98294	-0.720209	DNMBP	dynamin binding protein
8025893	0.8436	0.00434209	-5.18358	-1.75345	-0.719529
8079149	0.8858	0.0154088	-3.73652	-2.61315	-0.719285
8083594	0.8858	0.127503	-1.85302	-4.32717	-0.718108	PTX3	pentraxin 3
7954965	0.8858	0.0406042	-2.81361	-3.3721	-0.71749
7919747	0.8858	0.242494	-1.33851	-4.85402	-0.716752
8045088	0.8858	0.016034	-3.69593	-2.64281	-0.716414
7972175	0.8858	0.0107926	-4.11184	-2.35433	-0.716237
8096160	0.8858	0.0121417	-3.98523	-2.43857	-0.715859	ARHGAP24	Rho GTPase activating protein 24
8154211	0.8858	0.203875	-1.47763	-4.71499	-0.71519
7988424	0.8255	0.00378372	-5.36157	-1.67082	-0.715122
8089285	0.8858	0.0854556	-2.17821	-3.99091	-0.714471
8172268	0.8858	0.0768404	-2.26612	-3.90161	-0.713934	MIR222	microRNA 222
8045695	0.8858	0.214811	-1.43581	-4.7572	-0.713554
7919131	0.8858	0.0494187	-2.64086	-3.53349	-0.713515
7917514	0.8858	0.0302782	-3.07976	-3.13504	-0.71327
7900405	0.8858	0.00851871	-4.37396	-2.18944	-0.711244
8152211	0.8858	0.00686648	-4.62241	-2.04439	-0.710393
8068593	0.8866	0.265555	-1.26517	-4.9254	-0.709656	ETS2	ETS proto-oncogene 2, transcription factor
7958273	0.8858	0.0335967	-2.98425	-3.21844	-0.70958
7907090	0.8858	0.0136103	-3.86485	-2.52154	-0.707766
7915275	0.8858	0.00574552	-4.83512	-1.92839	-0.706051
7974314	0.8858	0.0222937	-3.36917	-2.89396	-0.705669
7904226	0.8858	0.137611	-1.79178	-4.39095	-0.705596	SLC22A15	solute carrier family 22 member 15
7987066	0.8044	0.00336731	-5.51596	-1.60259	-0.704584
7983910	0.8858	0.0552546	-2.54446	-3.62597	-0.704364	AQP9	aquaporin 9
8031374	0.8858	0.217727	-1.42501	-4.76805	-0.703202	FCAR	Fc fragment of IgA receptor
8177951	0.8858	0.0098827	-4.20818	-2.29227	-0.702755	HCG27	HLA complex group 27 (non-protein coding)
8118093	0.8858	0.0197026	-3.48972	-2.79873	-0.701359	HCG27	HLA complex group 27 (non-protein coding)
7991758	0.7347	0.00198467	-6.26063	-1.31359	-0.701272	HBM	hemoglobin subunit mu
8078619	0.8858	0.0301046	-3.08509	-3.13044	-0.699882	ITGA9	integrin subunit alpha 9
7934717	0.8858	0.0566718	-2.52276	-3.64702	-0.699228
7934706	0.8858	0.0567326	-2.52184	-3.64792	-0.698843
7918911	0.8858	0.120565	-1.89805	-4.28028	-0.698187
8037001	0.8858	0.214087	-1.43852	-4.75448	-0.698141
8156022	0.8436	0.00432079	-5.18986	-1.75046	-0.696446	LOC642947	uncharacterized LOC642947
8178298	0.8858	0.114922	-1.93673	-4.24005	-0.695997	GABBR1	gamma-aminobutyric acid type B receptor subunit 1
8097792	0.8858	0.0122367	-3.97695	-2.44419	-0.694825	SNORD73A///RPS3A	small nucleolar RNA, C/D box 73A///ribosomal protein S3A
7967636	0.8858	0.0123347	-3.96848	-2.44995	-0.694124
8168432	0.8858	0.0821143	-2.21112	-3.95738	-0.693376
8013307	0.8858	0.0465838	-2.69238	-3.48476	-0.69212	FOXO3B///FOXO3	forkhead box O3B pseudogene///forkhead box O3
8101637	0.8044	0.0033135	-5.53756	-1.59329	-0.691822	HSD17B13	hydroxysteroid 17-beta dehydrogenase 13
8052654	0.8858	0.156324	-1.68975	-4.49705	-0.69131	PELI1	pellino E3 ubiquitin protein ligase 1
8092691	0.8866	0.290657	-1.19176	-4.99518	-0.690469	BCL6	B-cell CLL/lymphoma 6
8124654	0.8858	0.112829	-1.95158	-4.22462	-0.689994	GABBR1	gamma-aminobutyric acid type B receptor subunit 1
8070297	0.8858	0.0162461	-3.68258	-2.65264	-0.689787	ERG	ERG, ETS transcription factor
7994570	0.8858	0.00804722	-4.43866	-2.15065	-0.687326
7899595	0.8858	0.0169974	-3.63686	-2.68658	-0.685173	MATN1-AS1	MATN1 antisense RNA 1
8104731	0.8858	0.0443259	-2.73599	-3.44391	-0.684888
8124088	0.8858	0.0453561	-2.71579	-3.46279	-0.684604	KIF13A	kinesin family member 13A
8112803	0.8873	0.303281	-1.157	-5.02757	-0.683206	LHFPL2	lipoma HMGIC fusion partner-like 2
7899517	0.8858	0.00706193	-4.58954	-2.06299	-0.682821
7908347	0.8858	0.0348825	-2.95008	-3.24873	-0.682033	OCLM	oculomedin
8018935	0.8858	0.119158	-1.90751	-4.27043	-0.68175
7938519	0.8858	0.060864	-2.4619	-3.70646	-0.681674	MICALCL	MICAL C-terminal like
7897774	0.8858	0.0451831	-2.71915	-3.45964	-0.680971	CLCN6	chloride voltage-gated channel 6
8152215	0.8858	0.137935	-1.7899	-4.39292	-0.680349	KLF10	Kruppel like factor 10
8099717	0.8858	0.1607	-1.66769	-4.51993	-0.679733
8102979	0.8858	0.0320498	-3.02737	-3.18055	-0.679136
7975813	0.8858	0.0863312	-2.16982	-3.99948	-0.678419
8111930	0.8858	0.00740565	-4.53423	-2.09467	-0.678296	LOC100132356	uncharacterized LOC100132356
7981373	0.8858	0.0219623	-3.38366	-2.88235	-0.678226
8131263	0.8858	0.0790182	-2.24292	-3.92508	-0.677917	SNORD13P2	small nucleolar RNA, C/D box 13 pseudogene 2
8048227	0.8858	0.0816015	-2.21629	-3.95211	-0.677763	CXCR2	C-X-C motif chemokine receptor 2
8144625	0.8858	0.0602113	-2.47107	-3.69747	-0.677212	BLK	BLK proto-oncogene, Src family tyrosine kinase
8056323	0.8858	0.0562802	-2.52869	-3.64126	-0.676038	FIGN	fidgetin, microtubule severing factor
8156706	0.8858	0.0105663	-4.13489	-2.33933	-0.67592	TMOD1	tropomodulin 1
7912882	0.8858	0.0589111	-2.48965	-3.67928	-0.675044
7903188	0.8858	0.180281	-1.57588	-4.61469	-0.674523	PTBP2	polypyrimidine tract binding protein 2
8123060	0.8044	0.00349572	-5.46603	-1.62432	-0.674364
8031566	0.8858	0.0462851	-2.69801	-3.47947	-0.674034
8037045	0.8858	0.149666	-1.72454	-4.46092	-0.673747	CEACAM4	carcinoembryonic antigen related cell adhesion molecule 4
7943231	0.8858	0.0185209	-3.55093	-2.75153	-0.673693	ANKRD49	ankyrin repeat domain 49
7938047	0.8858	0.0288244	-3.12544	-3.09582	-0.673593
8125919	0.8858	0.197609	-1.50259	-4.68965	-0.673423	FKBP5///LOC285847///FKBP5	FK506 binding protein 5///uncharacterized LOC285847///FK506 binding protein 5
8074789	0.8858	0.098903	-2.0585	-4.11386	-0.672485
8140737	0.8858	0.00629682	-4.72492	-1.98758	-0.672057
7951131	0.8858	0.134182	-1.81202	-4.36988	-0.671811
7923976	0.8858	0.0296441	-3.09937	-3.11815	-0.669867	C1orf132///MIR29B2	chromosome 1 open reading frame 132///microRNA 29b-2
8009913	0.8858	0.194889	-1.51366	-4.67837	-0.668594	MYO15B	myosin XVB
7943984	0.8858	0.186856	-1.54728	-4.64403	-0.668489	ZBTB16	zinc finger and BTB domain containing 16
7967322	0.8994	0.419164	-0.885893	-5.26155	-0.668121	HCAR3	hydroxycarboxylic acid receptor 3
8025601	0.8921	0.336357	-1.07167	-5.105	-0.667517	ICAM1	intercellular adhesion molecule 1
8024444	0.8858	0.0636875	-2.42347	-3.74432	-0.666314	EPWW6493	uncharacterized LOC100129831
8124940	0.8858	0.00868127	-4.35262	-2.2024	-0.665604	SNORD117	small nucleolar RNA, C/D box 117
7980477	0.8858	0.0733427	-2.30491	-3.8625	-0.66365
8095159	0.8858	0.0346619	-2.95584	-3.24361	-0.663199
7960794	0.8858	0.185	-1.55525	-4.63586	-0.661945	CD163	CD163 molecule
8118556	0.8858	0.206793	-1.46626	-4.7265	-0.661495	HLA-DQA1	major histocompatibility complex, class II, DQ alpha 1
8158864	0.8858	0.0730157	-2.30864	-3.85876	-0.660778	SNORD62B///SNORD62A	small nucleolar RNA, C/D box 62B///small nucleolar RNA, C/D box 62A
8041170	0.8858	0.0647688	-2.40924	-3.75839	-0.660651
8158862	0.8858	0.0728596	-2.31043	-3.85696	-0.659829	SNORD62B///SNORD62A	small nucleolar RNA, C/D box 62B///small nucleolar RNA, C/D box 62A
7955578	0.8858	0.19246	-1.52368	-4.66815	-0.659652	GRASP	general receptor for phosphoinositides 1 associated scaffold protein
8010963	0.8858	0.107334	-1.992	-4.18266	-0.659442
7916584	0.8858	0.00963262	-4.23648	-2.27436	-0.658041	TACSTD2	tumor-associated calcium signal transducer 2
7912937	0.8858	0.112913	-1.95097	-4.22524	-0.6572	PADI2	peptidyl arginine deiminase 2
7958784	0.8858	0.166182	-1.6409	-4.54766	-0.656853	ALDH2	aldehyde dehydrogenase 2 family (mitochondrial)
8023882	0.8858	0.194541	-1.51509	-4.67692	-0.656521	ZNF516	zinc finger protein 516
7945663	0.8858	0.190222	-1.53302	-4.65861	-0.656342	IFITM10	interferon induced transmembrane protein 10
7979813	0.8858	0.0562279	-2.52949	-3.64049	-0.65539	ZFP36L1	ZFP36 ring finger protein like 1
8029693	0.9001	0.422365	-0.879337	-5.26672	-0.654785	FOSB	FosB proto-oncogene, AP-1 transcription factor subunit
8042637	0.8858	0.182627	-1.56556	-4.62529	-0.654183	DYSF	dysferlin
7929533	0.8858	0.00500581	-5.00436	-1.84117	-0.653675
7947989	0.8858	0.0129882	-3.91391	-2.48739	-0.653634
8063386	0.8858	0.251074	-1.31049	-4.88147	-0.652855	CEBPB	CCAAT/enhancer binding protein beta
8141146	0.8858	0.0536621	-2.5696	-3.60169	-0.652517
7930274	0.8629	0.00451353	-5.13432	-1.7771	-0.652193
7911229	0.8858	0.017754	-3.59312	-2.71945	-0.651381	OR2W3///TRIM58	olfactory receptor family 2 subfamily W member 3///tripartite motif containing 58
7910583	0.8858	0.0290473	-3.11826	-3.10195	-0.651091
8063522	0.8858	0.0319861	-3.0292	-3.17895	-0.650675
7940160	0.8858	0.0794179	-2.23874	-3.92932	-0.650272	DTX4	deltex E3 ubiquitin ligase 4
8118142	0.8921	0.336272	-1.07188	-5.10482	-0.650146	TNF	tumor necrosis factor
7911231	0.8858	0.0177881	-3.5912	-2.72091	-0.650138	OR2W3///TRIM58	olfactory receptor family 2 subfamily W member 3///tripartite motif containing 58
8021081	0.8858	0.0291518	-3.11492	-3.10481	-0.649926	SLC14A1	solute carrier family 14 member 1 (Kidd blood group)
8164694	0.8858	0.0130189	-3.91142	-2.48911	-0.649859
8179263	0.8921	0.335919	-1.07275	-5.10404	-0.649693	TNF	tumor necrosis factor
8177983	0.8921	0.336814	-1.07054	-5.106	-0.649559	TNF	tumor necrosis factor
7956878	0.8866	0.289125	-1.19607	-4.99113	-0.649008	IRAK3	interleukin 1 receptor associated kinase 3
8017344	0.8858	0.0225969	-3.35612	-2.90445	-0.64638	LOC100129112	uncharacterized LOC100129112
7909011	0.8858	0.0446638	-2.72931	-3.45015	-0.646341	MDM4	MDM4, p53 regulator
7956301	0.8858	0.166587	-1.63896	-4.54967	-0.64587	LRP1	LDL receptor related protein 1
7905731	0.8858	0.0555092	-2.54052	-3.62979	-0.645252
8144279	0.8858	0.18174	-1.56945	-4.6213	-0.644799	CLN8	ceroid-lipofuscinosis, neuronal 8
8135197	0.8858	0.1408	-1.77342	-4.41007	-0.643114	SPDYE16///SPDYE2B///SPDYE6///SPDYE8P///SPDYE2///SPDYE3///SPDYE7P///SPDYE1	speedy/RINGO cell cycle regulator family member E16///speedy/RINGO cell cycle regulator family member E2B///speedy/RINGO cell cycle regulator family member E6///speedy/RINGO cell cycle regulator family member E8, pseudogene///speedy/RINGO cell cycle regulator family member E2///speedy/RINGO cell cycle regulator family member E3///speedy/RINGO cell cycle regulator family member E7, pseudogene///speedy/RINGO cell cycle regulator family member E1
7923810	0.8858	0.00978839	-4.21875	-2.28556	-0.64259
8063524	0.8858	0.125936	-1.86296	-4.31681	-0.641746	LOC100130156	uncharacterized LOC100130156
7927089	0.8858	0.0137658	-3.85299	-2.52987	-0.641627
8137668	0.8858	0.0140613	-3.83089	-2.54546	-0.641455
8101511	0.8858	0.0706579	-2.33608	-3.83123	-0.641258	WDFY3	WD repeat and FYVE domain containing 3
7945347	0.8858	0.0139345	-3.84031	-2.5388	-0.64118
7924463	0.8858	0.0137923	-3.85099	-2.53127	-0.641127
8102530	0.8858	0.0139172	-3.8416	-2.53789	-0.641118
8031997	0.8858	0.0140583	-3.83111	-2.5453	-0.640771
8051573	0.8858	0.14433	-1.75359	-4.43071	-0.64075	CDC42EP3	CDC42 effector protein 3
7959834	0.8858	0.218313	-1.42286	-4.77021	-0.640682	GLT1D1	glycosyltransferase 1 domain containing 1
7998115	0.8858	0.0138022	-3.85024	-2.5318	-0.639833
7911331	0.8858	0.0139779	-3.83707	-2.54109	-0.639498
8089928	0.8858	0.0858185	-2.17472	-3.99448	-0.639245
8161433	0.8858	0.00858939	-4.36462	-2.1951	-0.635316
7993825	0.8858	0.133532	-1.81591	-4.36582	-0.634938	SNX29P1///SNX29P2///SNX29	sorting nexin 29 pseudogene 1///sorting nexin 29 pseudogene 2///sorting nexin 29
8065569	0.8858	0.0259975	-3.22227	-3.01413	-0.633295	BCL2L1	BCL2 like 1
7920472	0.8858	0.0624943	-2.43948	-3.72852	-0.631523	TPM3///ROS1	tropomyosin 3///ROS proto-oncogene 1, receptor tyrosine kinase
7970973	0.8858	0.0335012	-2.98685	-3.21615	-0.631127
7944300	0.8858	0.0324584	-3.01575	-3.19072	-0.630764
7966343	0.8858	0.0709271	-2.3329	-3.83442	-0.629313
7999476	0.8858	0.141678	-1.76844	-4.41525	-0.62786
7926059	0.8858	0.0328885	-3.00371	-3.2013	-0.626849
8111812	0.8858	0.0060528	-4.77223	-1.96193	-0.626724
7965836	0.8858	0.0119894	-3.99868	-2.42947	-0.626545
7938370	0.8858	0.0649715	-2.4066	-3.761	-0.624242	SWAP70	SWAP switching B-cell complex 70kDa subunit
7926979	0.8044	0.00340267	-5.50199	-1.60864	-0.622718
8171723	0.8858	0.00900764	-4.31117	-2.2278	-0.622621
8055969	0.8858	0.223296	-1.40477	-4.78832	-0.621966	ERMN	ermin
8093494	0.8858	0.123595	-1.87806	-4.30109	-0.621904	CRIPAK	cysteine rich PAK1 inhibitor
8110668	0.8858	0.0130121	-3.91197	-2.48873	-0.621825
7933593	0.8858	0.0134334	-3.87853	-2.51197	-0.621539
7927527	0.8858	0.0134287	-3.8789	-2.51171	-0.621316
8140907	0.8858	0.0221013	-3.37755	-2.88724	-0.621142
7924491	0.8044	0.00339565	-5.50475	-1.60744	-0.620417	AIDA	axin interactor, dorsalization associated
7916609	0.8858	0.168965	-1.62764	-4.56136	-0.619669	JUN	Jun proto-oncogene, AP-1 transcription factor subunit
8108478	0.8858	0.0582888	-2.49871	-3.67044	-0.619575	CYSTM1	cysteine rich transmembrane module containing 1
8169638	0.8044	0.00321939	-5.57635	-1.57673	-0.618117
8016259	0.8858	0.0488827	-2.65035	-3.52448	-0.618075	LRRC37A2///LRRC37A3///LRRC37A	leucine rich repeat containing 37 member A2///leucine rich repeat containing 37 member A3///leucine rich repeat containing 37A
7988644	0.8858	0.0263357	-3.21007	-3.02432	-0.617905	ATP8B4	ATPase phospholipid transporting 8B4 (putative)
8019796	0.8922	0.3458	-1.04865	-5.12534	-0.617457	MAFG	MAF bZIP transcription factor G
7971565	0.8858	0.0465605	-2.69282	-3.48435	-0.61707	LPAR6	lysophosphatidic acid receptor 6
8036936	0.8858	0.00817057	-4.42131	-2.16098	-0.616578	LOC100130713	uncharacterized LOC100130713
8072926	0.8858	0.242484	-1.33854	-4.85399	-0.616278	H1F0	H1 histone family member 0
7968232	0.8858	0.121779	-1.88997	-4.28868	-0.61307	SNORD102	small nucleolar RNA, C/D box 102
7949410	0.8858	0.182823	-1.5647	-4.62617	-0.613028	MALAT1	metastasis associated lung adenocarcinoma transcript 1 (non-protein coding)
8088090	0.8858	0.00555372	-4.87642	-1.9067	-0.612636	RFT1	RFT1 homolog
7924450	0.8858	0.122451	-1.88554	-4.2933	-0.612232	DUSP10	dual specificity phosphatase 10
7996403	0.8858	0.161014	-1.66613	-4.52154	-0.611056	C16orf70	chromosome 16 open reading frame 70
8120271	0.8858	0.0304812	-3.07359	-3.14037	-0.611055
8130580	0.8858	0.00543554	-4.90271	-1.89303	-0.611026	SNORA29	small nucleolar RNA, H/ACA box 29
7975626	0.8866	0.293624	-1.18347	-5.00295	-0.610808
7989193	0.8858	0.0389275	-2.85123	-3.33771	-0.61051
8065752	0.8858	0.00755406	-4.51128	-2.10797	-0.610194
8173627	0.8858	0.026442	-3.20627	-3.02749	-0.609518
8077728	0.8044	0.00349952	-5.46459	-1.62495	-0.60945	EMC3-AS1	EMC3 antisense RNA 1
8053668	0.8858	0.100382	-2.04641	-4.12634	-0.608779	EIF2AK3	eukaryotic translation initiation factor 2 alpha kinase 3
7958842	0.8858	0.0218336	-3.38936	-2.8778	-0.607167
8021563	0.8858	0.00530407	-4.93277	-1.87753	-0.60702
8068022	0.8858	0.0327554	-3.00741	-3.19804	-0.606247	MIR155///MIR155HG	microRNA 155///MIR155 host gene
7921834	0.8858	0.200575	-1.49067	-4.70176	-0.605379	APOA2	apolipoprotein A2
8004691	0.8873	0.298156	-1.17095	-5.01462	-0.60531	TMEM88	transmembrane protein 88
8001306	0.8858	0.00545817	-4.89763	-1.89567	-0.605266	SIAH1	siah E3 ubiquitin protein ligase 1
7996805	0.8858	0.0234583	-3.32013	-2.93357	-0.604966
8082120	0.8858	0.130486	-1.83444	-4.34652	-0.604805	DIRC2	disrupted in renal carcinoma 2
8027437	0.8858	0.0363877	-2.91185	-3.28291	-0.604726
8088996	0.8858	0.05293	-2.58144	-3.5903	-0.603791
8058415	0.8858	0.0169114	-3.64197	-2.68276	-0.602755	INO80D	INO80 complex subunit D
7989883	0.8858	0.247232	-1.32292	-4.86932	-0.602135
7987163	0.8858	0.101512	-2.0373	-4.13576	-0.602041	FMN1	formin 1
8039672	0.8858	0.131307	-1.8294	-4.35177	-0.601884
8008991	0.8858	0.0917768	-2.1196	-4.05094	-0.601435
8122986	0.8942	0.367129	-0.998586	-5.16872	-0.600764	SNX9	sorting nexin 9
8112070	0.8858	0.0124412	-3.95935	-2.45617	-0.599271
8070720	0.8858	0.0995411	-2.05326	-4.11927	-0.597887	ICOSLG	inducible T-cell costimulator ligand
7940287	0.8858	0.230817	-1.37819	-4.8148	-0.597538	MS4A1	membrane spanning 4-domains A1
7919129	0.8858	0.0451087	-2.72059	-3.45829	-0.59719
8141750	0.8858	0.156591	-1.68838	-4.49847	-0.596468	SPDYE16///SPDYE2B///SPDYE6///SPDYE8P///SPDYE2///SPDYE3///SPDYE7P///SPDYE1	speedy/RINGO cell cycle regulator family member E16///speedy/RINGO cell cycle regulator family member E2B///speedy/RINGO cell cycle regulator family member E6///speedy/RINGO cell cycle regulator family member E8, pseudogene///speedy/RINGO cell cycle regulator family member E2///speedy/RINGO cell cycle regulator family member E3///speedy/RINGO cell cycle regulator family member E7, pseudogene///speedy/RINGO cell cycle regulator family member E1
8078260	0.8858	0.04653	-2.69339	-3.48381	-0.59588
8170364	0.8858	0.0739577	-2.29795	-3.86951	-0.595686	AFF2	AF4/FMR2 family member 2
8138592	0.8858	0.0364941	-2.90922	-3.28528	-0.594831	TRA2A	transformer 2 alpha homolog
7904713	0.8858	0.0458453	-2.70638	-3.47161	-0.593818
8125959	0.8858	0.0328755	-3.00407	-3.20098	-0.593441	SLC26A8	solute carrier family 26 member 8
8158539	0.8858	0.028642	-3.13135	-3.09078	-0.593145	C9orf106	chromosome 9 open reading frame 106
8172056	0.8858	0.0204674	-3.45232	-2.82794	-0.593021	RPGR	retinitis pigmentosa GTPase regulator
7990033	0.8858	0.204988	-1.47327	-4.7194	-0.593005	TLE3	transducin like enhancer of split 3
8007228	0.8866	0.289918	-1.19384	-4.99323	-0.592726	ATP6V0A1	ATPase H+ transporting V0 subunit a1
7927874	0.8858	0.00733292	-4.54568	-2.08807	-0.592471
8070557	0.8903	0.31042	-1.13791	-5.04515	-0.592191	ZBTB21	zinc finger and BTB domain containing 21
7941702	0.8774	0.00486302	-5.04044	-1.82313	-0.591159	RBM14	RNA binding motif protein 14
7921031	0.8858	0.0240188	-3.29752	-2.95201	-0.591039
8004671	0.8858	0.193125	-1.52092	-4.67097	-0.590901	KDM6B	lysine demethylase 6B
8043347	0.8858	0.011524	-4.04106	-2.40105	-0.590403
7914665	0.8858	0.0772384	-2.26183	-3.90594	-0.587673
7899615	0.8858	0.0816543	-2.21576	-3.95266	-0.586363	SERINC2	serine incorporator 2
7962250	0.8858	0.110515	-1.96834	-4.20721	-0.586015	CPNE8	copine 8
7943240	0.8858	0.0383494	-2.86463	-3.32554	-0.585166	PIWIL4	piwi like RNA-mediated gene silencing 4
7940441	0.8858	0.0234988	-3.31848	-2.93492	-0.584311	PGA4///PGA3///PGA5	pepsinogen 4, group I (pepsinogen A)///pepsinogen 3, group I (pepsinogen A)///pepsinogen 5, group I (pepsinogen A)
7969574	0.8858	0.211294	-1.44903	-4.7439	-0.584234	MIR622///KRT18	microRNA 622///keratin 18
7925701	0.8858	0.0432947	-2.75674	-3.42459	-0.584106
8120756	0.8858	0.0509678	-2.61409	-3.55901	-0.583637
7996571	0.8858	0.170463	-1.62059	-4.56864	-0.582388	FAM65A	family with sequence similarity 65 member A
8042157	0.8858	0.0697897	-2.34644	-3.82087	-0.582124
8029914	0.8858	0.0832993	-2.19928	-3.96942	-0.582002	C5AR2	complement component 5a receptor 2
8107909	0.8858	0.116764	-1.92388	-4.2534	-0.581619	SLC22A4	solute carrier family 22 member 4
7906622	0.8858	0.0645683	-2.41186	-3.7558	-0.581609	LY9	lymphocyte antigen 9
8148304	0.9009	0.430298	-0.863259	-5.27931	-0.580337	TRIB1	tribbles pseudokinase 1
7905503	0.8858	0.119562	-1.90478	-4.27327	-0.580035	LCE2C	late cornified envelope 2C
7941707	0.8858	0.00640142	-4.7053	-1.99832	-0.579765	RBM14	RNA binding motif protein 14
7933228	0.8774	0.00482205	-5.05103	-1.81788	-0.579305	2022-03-08	membrane associated ring-CH-type finger 8
8047401	0.8858	0.123446	-1.87903	-4.30008	-0.578599	CFLAR	CASP8 and FADD like apoptosis regulator
8046626	0.8858	0.0116701	-4.02754	-2.41008	-0.578407
8063074	0.8858	0.0510907	-2.612	-3.56101	-0.578122	ZSWIM1	zinc finger SWIM-type containing 1
8159965	0.8858	0.210797	-1.45092	-4.74199	-0.57794
7909164	0.8858	0.0133008	-3.88892	-2.50472	-0.577798	CTSE	cathepsin E
7977046	0.8924	0.346427	-1.04714	-5.12667	-0.577315	TNFAIP2	TNF alpha induced protein 2
7989243	0.8858	0.00576042	-4.83198	-1.93005	-0.577066
7965359	0.8858	0.0880979	-2.15316	-4.01652	-0.57621	ATP2B1	ATPase plasma membrane Ca2+ transporting 1
8135204	0.8858	0.125244	-1.86739	-4.3122	-0.575446	SPDYE16///SPDYE2B///SPDYE6///SPDYE8P///SPDYE2///SPDYE3///SPDYE7P///SPDYE1	speedy/RINGO cell cycle regulator family member E16///speedy/RINGO cell cycle regulator family member E2B///speedy/RINGO cell cycle regulator family member E6///speedy/RINGO cell cycle regulator family member E8, pseudogene///speedy/RINGO cell cycle regulator family member E2///speedy/RINGO cell cycle regulator family member E3///speedy/RINGO cell cycle regulator family member E7, pseudogene///speedy/RINGO cell cycle regulator family member E1
8042144	0.8858	0.108162	-1.98578	-4.18912	-0.57481	REL	REL proto-oncogene, NF-kB subunit
7958000	0.8858	0.0255409	-3.23904	-3.00018	-0.573495	CHPT1	choline phosphotransferase 1
8094717	0.8858	0.0324647	-3.01558	-3.19088	-0.571788
8082570	0.8858	0.0287833	-3.12676	-3.09469	-0.5716
8027519	0.8858	0.032291	-3.02049	-3.18657	-0.570979
8066513	0.886	0.259372	-1.28423	-4.907	-0.570932	SDC4///ROS1	syndecan 4///ROS proto-oncogene 1, receptor tyrosine kinase
7923501	0.8436	0.00438324	-5.17155	-1.75919	-0.570338
7932023	0.8858	0.200567	-1.49071	-4.70172	-0.569561	USP6NL	USP6 N-terminal like
8074806	0.8858	0.13846	-1.78685	-4.39609	-0.56901	PPM1F	protein phosphatase, Mg2+/Mn2+ dependent 1F
8095185	0.8858	0.00618576	-4.74618	-1.97601	-0.568232
8084794	0.8858	0.172219	-1.61241	-4.57708	-0.56749	IL1RAP	interleukin 1 receptor accessory protein
8139975	0.8858	0.0141826	-3.82197	-2.55178	-0.567263
8068105	0.8858	0.119595	-1.90456	-4.2735	-0.566799	BACH1	BTB domain and CNC homolog 1
8022557	0.8858	0.0395551	-2.83694	-3.35074	-0.565647
8101304	0.9052	0.457827	-0.809189	-5.32044	-0.565414	RASGEF1B	RasGEF domain family member 1B
7981385	0.8858	0.043675	-2.74902	-3.43177	-0.565191
8100994	0.937	0.634391	-0.508383	-5.51064	-0.564813	CXCL2	C-X-C motif chemokine ligand 2
8006834	0.8858	0.0184393	-3.55532	-2.74817	-0.564168	LASP1	LIM and SH3 protein 1
8063351	0.8858	0.115165	-1.93502	-4.24182	-0.563493	SLC9A8	solute carrier family 9 member A8
8077899	0.8858	0.221056	-1.41285	-4.78024	-0.56321	PPARG	peroxisome proliferator activated receptor gamma
8097062	0.8858	0.0122657	-3.97443	-2.4459	-0.563101
7940431	0.8858	0.0345525	-2.95871	-3.24106	-0.562958	PGA4///PGA3///PGA5	pepsinogen 4, group I (pepsinogen A)///pepsinogen 3, group I (pepsinogen A)///pepsinogen 5, group I (pepsinogen A)
7970162	0.8858	0.149278	-1.72662	-4.45876	-0.562469	ATP11A	ATPase phospholipid transporting 11A
7940421	0.8858	0.0355765	-2.93223	-3.26466	-0.562076	PGA4///PGA3///PGA5	pepsinogen 4, group I (pepsinogen A)///pepsinogen 3, group I (pepsinogen A)///pepsinogen 5, group I (pepsinogen A)
8097459	0.8858	0.113744	-1.94505	-4.2314	-0.560641
7901054	0.8921	0.331193	-1.08449	-5.09356	-0.559631	PLK3	polo like kinase 3
8157524	0.8858	0.234784	-1.3645	-4.82838	-0.558561	TLR4	toll like receptor 4
7967454	0.8858	0.220371	-1.41534	-4.77775	-0.557964
8160912	0.8858	0.08138	-2.21854	-3.94983	-0.557954	C9orf131	chromosome 9 open reading frame 131
8009253	0.8858	0.0437271	-2.74797	-3.43274	-0.557347
8009255	0.8858	0.0554506	-2.54142	-3.62892	-0.556593	CEP95	centrosomal protein 95
8169699	0.8858	0.0179534	-3.58195	-2.72791	-0.556506
7928489	0.8858	0.0738727	-2.2989	-3.86855	-0.555802
8133623	0.8858	0.0162088	-3.68492	-2.65092	-0.55535
8123230	0.8858	0.164181	-1.65057	-4.53765	-0.555041	LOC729603	calcineurin like EF-hand protein 1 pseudogene
7898070	0.8858	0.0249098	-3.26279	-2.98053	-0.554865	PRDM2	PR/SET domain 2
8028652	0.8866	0.279412	-1.2239	-4.96486	-0.554135	ZFP36	ZFP36 ring finger protein
8010915	0.8858	0.0651188	-2.40469	-3.76289	-0.55389	FAM101B	family with sequence similarity 101 member B
7977103	0.8858	0.00520806	-4.95529	-1.86601	-0.551875
8064808	0.8858	0.075006	-2.28622	-3.88132	-0.551226	SLC23A2	solute carrier family 23 member 2
8139840	0.8858	0.122231	-1.887	-4.29178	-0.550298	ERV3-1	endogenous retrovirus group 3 member 1
8021372	0.8858	0.115991	-1.92925	-4.24782	-0.550291
8120269	0.8858	0.0446037	-2.73049	-3.44904	-0.550188
8014298	0.8858	0.00762033	-4.5012	-2.11383	-0.549957	HEATR9	HEAT repeat containing 9
7916984	0.8858	0.0193145	-3.50935	-2.78351	-0.549733	MIR186	microRNA 186
8154151	0.8858	0.0263849	-3.20831	-3.02579	-0.549467	PLPP6	phospholipid phosphatase 6
7956257	0.8858	0.00731941	-4.54782	-2.08683	-0.548947	SPRYD4	SPRY domain containing 4
8116086	0.8858	0.248817	-1.31777	-4.87436	-0.548186	DOK3	docking protein 3
8149281	0.903	0.4433	-0.8374	-5.29922	-0.547197
8012000	0.9218	0.549013	-0.645679	-5.43258	-0.547096
8138822	0.8858	0.0280211	-3.15181	-3.07338	-0.546763
8000897	0.8858	0.0556651	-2.53811	-3.63212	-0.546196
8162719	0.8858	0.011899	-4.00676	-2.42403	-0.546102	HEMGN	hemogen
8156086	0.8858	0.022157	-3.37512	-2.88919	-0.545288
7916491	0.8858	0.021031	-3.42578	-2.84886	-0.544544
7991335	0.9043	0.454935	-0.814751	-5.3163	-0.54444	ANPEP	alanyl aminopeptidase, membrane
8016787	0.8858	0.11426	-1.94139	-4.2352	-0.544203
7995477	0.8858	0.00526438	-4.94202	-1.87279	-0.544171
8098261	0.8858	0.129123	-1.84287	-4.33774	-0.543775
8127107	0.8858	0.187833	-1.54311	-4.64829	-0.543294
8041642	0.8858	0.0164622	-3.66918	-2.66254	-0.543288
7994576	0.8858	0.109253	-1.97764	-4.19756	-0.542915	SNX29P1///SNX29P2///SNX29	sorting nexin 29 pseudogene 1///sorting nexin 29 pseudogene 2///sorting nexin 29
7902891	0.8858	0.0109032	-4.10078	-2.36157	-0.541994	ZNF326	zinc finger protein 326
8072484	0.8858	0.0452024	-2.71877	-3.45999	-0.541597	LOC84843	uncharacterized LOC84843
8049542	0.8858	0.0580979	-2.50151	-3.6677	-0.541233	LRRFIP1	LRR binding FLII interacting protein 1
8175246	0.8858	0.0197877	-3.48548	-2.80203	-0.541014
8167772	0.8858	0.0213192	-3.41252	-2.85936	-0.540194
7902439	0.8858	0.00682882	-4.62888	-2.04076	-0.540144
8100227	0.8858	0.0183354	-3.56095	-2.74388	-0.539618
8151306	0.8858	0.0680632	-2.36746	-3.79989	-0.539471
8144864	0.8858	0.00934423	-4.27022	-2.2532	-0.539447
8072659	0.8858	0.243696	-1.33452	-4.85794	-0.538592	TOM1	target of myb1 membrane trafficking protein
7946328	0.8858	0.0186397	-3.54457	-2.7564	-0.538355
8082442	0.8858	0.0281034	-3.14907	-3.0757	-0.537944
8051746	0.8858	0.0118705	-4.00933	-2.4223	-0.537825	THUMPD2	THUMP domain containing 2
8014197	0.8858	0.0110088	-4.09035	-2.36842	-0.535686
8150225	0.8858	0.178818	-1.58239	-4.608	-0.534983	RAB11FIP1	RAB11 family interacting protein 1
7919854	0.8858	0.00782777	-4.47031	-2.13193	-0.534729
7994265	0.8858	0.108765	-1.98127	-4.19379	-0.534442
8018814	0.8858	0.183794	-1.56048	-4.6305	-0.534027
8093624	0.8858	0.224296	-1.40119	-4.7919	-0.533998	SH3BP2	SH3 domain binding protein 2
8017702	0.8858	0.0980472	-2.06558	-4.10655	-0.533919
8065252	0.8858	0.0660223	-2.39307	-3.77442	-0.533277	LOC100287166	uncharacterized LOC100287166
7965675	0.8858	0.0187117	-3.54074	-2.75933	-0.533045
7974461	0.8858	0.206127	-1.46884	-4.72389	-0.532513	LGALS3	lectin, galactoside binding soluble 3
7923173	0.8858	0.158303	-1.67969	-4.50748	-0.532344	MIR181B1	microRNA 181b-1
7997712	0.8866	0.291068	-1.19061	-4.99626	-0.53201	IRF8	interferon regulatory factor 8
8034698	0.8858	0.219119	-1.41991	-4.77317	-0.530926	MIR23A	microRNA 23a
8074399	0.8858	0.0884224	-2.15014	-4.01962	-0.530223	CLTCL1	clathrin heavy chain like 1
8030563	0.8858	0.200507	-1.49095	-4.70148	-0.52967	SIGLEC16	sialic acid binding Ig like lectin 16 (gene/pseudogene)
7915204	0.8858	0.0146974	-3.78509	-2.57809	-0.528319	PPIEL	peptidylprolyl isomerase E like pseudogene
8053057	0.8858	0.0414985	-2.79425	-3.3899	-0.527846
8117646	0.8858	0.0071829	-4.56972	-2.07428	-0.527188	ZKSCAN8	zinc finger with KRAB and SCAN domains 8
8152666	0.8858	0.0489452	-2.64924	-3.52554	-0.526818
7927146	0.8858	0.106202	-2.0006	-4.17375	-0.525765	CSGALNACT2	chondroitin sulfate N-acetylgalactosaminyltransferase 2
7925821	0.8903	0.316448	-1.12209	-5.05961	-0.525002
8059350	0.8858	0.0361682	-2.91731	-3.27801	-0.524803	AP1S3	adaptor related protein complex 1 sigma 3 subunit
8122701	0.8858	0.0141283	-3.82596	-2.54896	-0.524036
8001348	0.8858	0.0161252	-3.69016	-2.64705	-0.523469
7992347	0.8858	0.112162	-1.95637	-4.21963	-0.522439	MAPK8IP3	mitogen-activated protein kinase 8 interacting protein 3
8141843	0.8858	0.0774877	-2.25915	-3.90865	-0.521375	LOC102724229	uncharacterized LOC102724229
8089926	0.8858	0.158666	-1.67787	-4.50938	-0.52066
7905171	0.8858	0.0272594	-3.17763	-3.05155	-0.520399	PRPF3	pre-mRNA processing factor 3
8075052	0.8858	0.0881519	-2.15266	-4.01704	-0.520359	LRP5L	LDL receptor related protein 5 like
8174199	0.8858	0.0321209	-3.02534	-3.18233	-0.519984
7957338	0.8858	0.0368271	-2.90103	-3.29264	-0.519505	SYT1	synaptotagmin 1
8129899	0.8858	0.0177849	-3.59138	-2.72077	-0.519489
7933877	0.8858	0.0832629	-2.19965	-3.96905	-0.51908	JMJD1C	jumonji domain containing 1C
7910944	0.8858	0.199562	-1.49472	-4.69764	-0.518454
8011093	0.8858	0.214767	-1.43598	-4.75704	-0.51839	SLC43A2	solute carrier family 43 member 2
7921298	0.8858	0.0679841	-2.36843	-3.79892	-0.518261	FCRL2	Fc receptor like 2
7902158	0.8858	0.0331679	-2.99597	-3.2081	-0.517754	TCTEX1D1	Tctex1 domain containing 1
8097470	0.8858	0.128381	-1.8475	-4.33291	-0.51761
8174201	0.8858	0.112405	-1.95462	-4.22145	-0.517386	BEX1	brain expressed X-linked 1
8110616	0.8858	0.0537075	-2.56887	-3.6024	-0.517135
8012605	0.8858	0.217423	-1.42613	-4.76693	-0.516706	GAS7	growth arrest specific 7
8163002	0.9103	0.492195	-0.745032	-5.36674	-0.516625	KLF4	Kruppel like factor 4
7920238	0.8858	0.0581878	-2.50019	-3.66899	-0.516345	S100A12	S100 calcium binding protein A12
7969093	0.8858	0.0394282	-2.83981	-3.34812	-0.5163	MLNR	motilin receptor
7899909	0.8858	0.156148	-1.69065	-4.49612	-0.515919
8173605	0.8858	0.014715	-3.78386	-2.57897	-0.515235
8152865	0.8858	0.036867	-2.90005	-3.29352	-0.51513
8080344	0.8858	0.248116	-1.32004	-4.87214	-0.515104	STAB1	stabilin 1
8078134	0.8858	0.160122	-1.67057	-4.51694	-0.51468
8083848	0.8858	0.106221	-2.00045	-4.1739	-0.514111
8120501	0.8858	0.0360383	-2.92057	-3.2751	-0.511637	COL19A1	collagen type XIX alpha 1 chain
7927215	0.8858	0.159519	-1.67358	-4.51382	-0.5114	ALOX5	arachidonate 5-lipoxygenase
8139031	0.8858	0.00700955	-4.59824	-2.05805	-0.51074
8052399	0.8921	0.33905	-1.06505	-5.11088	-0.510444	BCL11A	B-cell CLL/lymphoma 11A
8157216	0.8858	0.0355376	-2.93322	-3.26377	-0.510156	UGCG	UDP-glucose ceramide glucosyltransferase
8145365	0.8858	0.125975	-1.86271	-4.31707	-0.509571	DOCK5	dedicator of cytokinesis 5
8080980	0.8858	0.0868548	-2.16485	-4.00457	-0.509458	EBLN2	endogenous Bornavirus-like nucleoprotein 2
7965156	0.8858	0.168391	-1.63036	-4.55855	-0.508785	LIN7A	lin-7 homolog A, crumbs cell polarity complex component
7922889	0.8858	0.193441	-1.51962	-4.6723	-0.507787	IVNS1ABP	influenza virus NS1A binding protein
8104601	0.8858	0.0398295	-2.83077	-3.35638	-0.50754	BASP1	brain abundant membrane attached signal protein 1
7969701	0.8858	0.0205176	-3.44993	-2.82983	-0.506974
7985266	0.8858	0.0155169	-3.72936	-2.61835	-0.506722
7958207	0.8858	0.108465	-1.98351	-4.19147	-0.506672
8131573	0.8858	0.118813	-1.90985	-4.268	-0.506663	ARL4A	ADP ribosylation factor like GTPase 4A
8132830	0.8903	0.311813	-1.13423	-5.04852	-0.506499
8139500	0.8858	0.21438	-1.43742	-4.75558	-0.506368	TNS3	tensin 3
8007008	0.8858	0.0466623	-2.69091	-3.48615	-0.50615	THRA	thyroid hormone receptor, alpha
8071061	0.8858	0.24224	-1.33935	-4.85319	-0.506035	TPTEP1	transmembrane phosphatase with tensin homology pseudogene 1
7965541	0.8858	0.241302	-1.34247	-4.85012	-0.505811	FGD6	FYVE, RhoGEF and PH domain containing 6
8031176	0.8858	0.128644	-1.84586	-4.33462	-0.50447	LENG8	leukocyte receptor cluster member 8
7936559	0.8858	0.0548838	-2.55024	-3.62038	-0.503849	PDZD8	PDZ domain containing 8
8058108	0.8858	0.0323752	-3.01811	-3.18866	-0.503499	TYW5	tRNA-yW synthesizing protein 5
7903717	0.8858	0.0674689	-2.37483	-3.79255	-0.5032	MIR197	microRNA 197
7993451	0.9066	0.465661	-0.794259	-5.33147	-0.502999
8076384	0.8858	0.0604377	-2.46788	-3.7006	-0.502784
8155246	0.8858	0.012537	-3.95122	-2.46172	-0.502567
8009746	0.8858	0.155001	-1.69654	-4.49001	-0.502065	SLC16A5	solute carrier family 16 member 5
8047241	0.8858	0.0273283	-3.17526	-3.05355	-0.501559
8016431	0.8858	0.101297	-2.03902	-4.13398	-0.501458
7978586	0.8858	0.0443712	-2.73509	-3.44475	-0.501016	CFL2	cofilin 2
8083850	0.8858	0.0983525	-2.06305	-4.10916	-0.500717	PHC3	polyhomeotic homolog 3
7961230	0.8858	0.0668437	-2.38266	-3.78476	-0.500235	YBX3	Y-box binding protein 3
8173615	0.8858	0.145964	-1.74458	-4.44008	-0.499983	RLIM	ring finger protein, LIM domain interacting
7999750	0.907	0.469538	-0.786938	-5.33682	-0.499815
7990231	0.8858	0.0707317	-2.3352	-3.83211	-0.499785	ADPGK	ADP dependent glucokinase
7906443	0.8858	0.239952	-1.34699	-4.84567	-0.499733	FCER1A	Fc fragment of IgE receptor Ia
8169580	0.8866	0.262183	-1.27551	-4.91543	-0.499568	IL13RA1	interleukin 13 receptor subunit alpha 1
7903878	0.8858	0.0606499	-2.4649	-3.70353	-0.499411	RBM15	RNA binding motif protein 15
7971163	0.8858	0.0360437	-2.92043	-3.27522	-0.499069
7999594	0.9071	0.47025	-0.785599	-5.33779	-0.498898
8157231	0.8858	0.0561688	-2.53039	-3.63961	-0.498023
7946516	0.8858	0.104156	-2.01639	-4.15739	-0.49787	SBF2	SET binding factor 2
8149720	0.9218	0.55084	-0.642603	-5.4345	-0.497771	EGR3	early growth response 3
7995096	0.8858	0.0240812	-3.29504	-2.95403	-0.49735	ITGAM	integrin subunit alpha M
8119239	0.8858	0.0165352	-3.6647	-2.66586	-0.497196
8090555	0.8858	0.10871	-1.98168	-4.19337	-0.496955	H1FX	H1 histone family member X
7972748	0.8858	0.0142612	-3.81624	-2.55585	-0.496949
8176933	0.8858	0.0161669	-3.68754	-2.64898	-0.496702
8160531	0.8858	0.209032	-1.45765	-4.7352	-0.496327	C9orf72	chromosome 9 open reading frame 72
8168729	0.8858	0.0241835	-3.29099	-2.95735	-0.496323
8161288	0.8858	0.0402138	-2.82221	-3.36421	-0.49602	CNTNAP3B///CNTNAP3P2///CNTNAP3	contactin associated protein-like 3B///contactin associated protein-like 3 pseudogene 2///contactin associated protein-like 3
8091243	0.8858	0.034981	-2.94752	-3.25101	-0.495781	PCOLCE2	procollagen C-endopeptidase enhancer 2
7976667	0.8858	0.11324	-1.94863	-4.22767	-0.495235
8164967	0.8858	0.0949732	-2.09158	-4.07975	-0.494692	VAV2	vav guanine nucleotide exchange factor 2
7921852	0.8858	0.00733465	-4.5454	-2.08822	-0.494592	MPZ	myelin protein zero
7946426	0.8858	0.0335115	-2.98657	-3.2164	-0.494407
7911178	0.9103	0.489794	-0.749406	-5.36367	-0.494387	NLRP3	NLR family pyrin domain containing 3
8159732	0.8858	0.0367915	-2.9019	-3.29186	-0.493677	EHMT1-IT1	EHMT1 intronic transcript 1
8059770	0.8858	0.210719	-1.45121	-4.7417	-0.49361	TIGD1	tigger transposable element derived 1
8167947	0.8858	0.189598	-1.53565	-4.65593	-0.493256
8086350	0.8858	0.0103677	-4.1556	-2.32593	-0.493105
8016042	0.8858	0.0633169	-2.4284	-3.73944	-0.492911
8151764	0.8858	0.0442809	-2.73688	-3.44307	-0.492675
8002692	0.8858	0.245211	-1.32953	-4.86284	-0.492088	ZFHX3	zinc finger homeobox 3
7921319	0.8866	0.278892	-1.22541	-4.96342	-0.491691	FCRL1	Fc receptor like 1
8096617	0.8858	0.156358	-1.68958	-4.49723	-0.491571	BANK1	B-cell scaffold protein with ankyrin repeats 1
8177401	0.8858	0.0151949	-3.75085	-2.60276	-0.491237
8164870	0.8858	0.00984922	-4.21192	-2.28989	-0.491219
8149248	0.8858	0.0666645	-2.38492	-3.78252	-0.490407
8124848	0.8915	0.326697	-1.0958	-5.08342	-0.490352	IER3	immediate early response 3
8179704	0.8918	0.327045	-1.09492	-5.08421	-0.490102	IER3	immediate early response 3
7957850	0.8866	0.269491	-1.25325	-4.93686	-0.489887	GAS2L3	growth arrest specific 2 like 3
7975799	0.9063	0.462169	-0.80089	-5.32659	-0.489762	FLVCR2	feline leukemia virus subgroup C cellular receptor family member 2
8116664	0.8858	0.0686584	-2.36014	-3.80719	-0.489741	PRPF4B	pre-mRNA processing factor 4B
8045539	0.8858	0.0230205	-3.33823	-2.91889	-0.48973	KYNU	kynureninase
7911233	0.8858	0.038488	-2.8614	-3.32847	-0.489555	OR2T8	olfactory receptor family 2 subfamily T member 8
7963137	0.8858	0.0186278	-3.54521	-2.75591	-0.489069
8163710	0.8858	0.0468517	-2.68737	-3.48949	-0.488899	SNORA70C	small nucleolar RNA, H/ACA box 70C
7905571	0.8858	0.190724	-1.53092	-4.66076	-0.48847	S100A9	S100 calcium binding protein A9
8128123	0.8866	0.271077	-1.24849	-4.94141	-0.488407	RRAGD	Ras related GTP binding D
8085114	0.8858	0.0114156	-4.0512	-2.3943	-0.488077
8121884	0.8858	0.113069	-1.94986	-4.2264	-0.487867
8012028	0.8858	0.212936	-1.44284	-4.75014	-0.487393	ASGR2	asialoglycoprotein receptor 2
7975453	0.8858	0.161121	-1.6656	-4.52209	-0.487248	SNORD56B	small nucleolar RNA, C/D box 56B
8139486	0.8858	0.0539198	-2.56548	-3.60567	-0.486266	SNORA5B	small nucleolar RNA, H/ACA box 5B
7987135	0.8858	0.0364279	-2.91086	-3.28381	-0.486264
7969204	0.8858	0.0842391	-2.19003	-3.97886	-0.486239	WDFY2	WD repeat and FYVE domain containing 2
8098177	0.8858	0.174918	-1.59999	-4.58988	-0.485362	KLHL2	kelch like family member 2
8094169	0.8858	0.0358849	-2.92442	-3.27164	-0.485261	CPEB2	cytoplasmic polyadenylation element binding protein 2
7993586	0.9097	0.487336	-0.753899	-5.36051	-0.484749
8116530	0.8858	0.066486	-2.38718	-3.78027	-0.484413	SNORD96A	small nucleolar RNA, C/D box 96A
8072678	0.9066	0.46483	-0.795832	-5.33031	-0.483492	HMOX1	heme oxygenase 1
8150592	0.8958	0.372222	-0.986995	-5.17859	-0.48287	CEBPD	CCAAT/enhancer binding protein delta
7948667	0.8858	0.0305713	-3.07086	-3.14273	-0.481135	AHNAK	AHNAK nucleoprotein
8149809	0.8858	0.0840912	-2.19148	-3.97738	-0.480897
8106743	0.8858	0.149221	-1.72692	-4.45844	-0.480695	VCAN	versican
8052269	0.8866	0.292264	-1.18726	-4.9994	-0.48059	CCDC88A	coiled-coil domain containing 88A
8085412	0.8866	0.270003	-1.25171	-4.93833	-0.480545	IQSEC1	IQ motif and Sec7 domain 1
7987454	0.8858	0.230405	-1.37962	-4.81338	-0.480532	BMF	Bcl2 modifying factor
7967127	0.8858	0.117993	-1.91544	-4.26219	-0.480368	CAMKK2	calcium/calmodulin dependent protein kinase kinase 2
8048993	0.8866	0.282987	-1.21355	-4.97465	-0.479465
8154973	0.8858	0.0799911	-2.23279	-3.93536	-0.479403	C9orf131	chromosome 9 open reading frame 131
7965150	0.8858	0.018606	-3.54637	-2.75502	-0.479202
8027746	0.8858	0.0589305	-2.48937	-3.67955	-0.479106
7942613	0.8858	0.0570097	-2.51767	-3.65197	-0.478858	DGAT2	diacylglycerol O-acyltransferase 2
8080911	0.8858	0.0467672	-2.68894	-3.488	-0.478575	KBTBD8	kelch repeat and BTB domain containing 8
8128698	0.8913	0.324774	-1.10067	-5.07902	-0.477926	SESN1	sestrin 1
8169361	0.8858	0.0439351	-2.74379	-3.43664	-0.477497
7970828	0.8858	0.0142525	-3.81688	-2.5554	-0.477343	OK/SW-CL.58	OK/SW-CL.58
8121112	0.8858	0.135722	-1.80286	-4.37941	-0.476631
8038949	0.8858	0.0380158	-2.87247	-3.31843	-0.476525	ZNF841	zinc finger protein 841
8018754	0.8858	0.195999	-1.50912	-4.683	-0.476462	CYGB	cytoglobin
8071134	0.8858	0.0174333	-3.61139	-2.70567	-0.476341	LINC00528	long intergenic non-protein coding RNA 528
8131614	0.8859	0.257232	-1.29092	-4.90051	-0.47633	AHR	aryl hydrocarbon receptor
8119235	0.8858	0.0602576	-2.47041	-3.69811	-0.476269
7989216	0.8928	0.356303	-1.02368	-5.14713	-0.476216
8116910	0.8858	0.0814108	-2.21823	-3.95014	-0.475958	HIVEP1	human immunodeficiency virus type I enhancer binding protein 1
7928516	0.8858	0.133072	-1.81868	-4.36293	-0.475909	SAMD8	sterile alpha motif domain containing 8
7907847	0.8858	0.0301559	-3.08351	-3.1318	-0.47533	LOC100506242	GLLV3061
8132911	0.8858	0.155981	-1.6915	-4.49523	-0.474986
7902023	0.8858	0.0130852	-3.90607	-2.49281	-0.474156	RAVER2	ribonucleoprotein, PTB binding 2
7972745	0.8903	0.319795	-1.11342	-5.06749	-0.4736	IRS2	insulin receptor substrate 2
7963774	0.8922	0.345753	-1.04877	-5.12524	-0.473577	ZNF385A	zinc finger protein 385A
7944335	0.8858	0.178515	-1.58374	-4.60661	-0.473104	CXCR5	C-X-C motif chemokine receptor 5
8070081	0.8858	0.103485	-2.02165	-4.15195	-0.47288
8099841	0.8858	0.190762	-1.53076	-4.66093	-0.472643	TLR6	toll like receptor 6
8123678	0.8858	0.0193558	-3.50724	-2.78514	-0.472214	PXDC1	PX domain containing 1
7940598	0.8858	0.137438	-1.79279	-4.3899	-0.471643	LOC399900	uncharacterized LOC399900
7903022	0.8858	0.0113117	-4.06105	-2.38776	-0.471416	SNORD21	small nucleolar RNA, C/D box 21
8105189	0.8858	0.0255849	-3.23741	-3.00154	-0.470992
8049536	0.8858	0.145431	-1.74751	-4.43704	-0.470919	LRRFIP1	LRR binding FLII interacting protein 1
8098289	0.8858	0.0238462	-3.30442	-2.94637	-0.470687
8143733	0.8858	0.0492241	-2.64429	-3.53023	-0.470425	ZNF767P	zinc finger family member 767, pseudogene
7995697	0.8858	0.101492	-2.03746	-4.13559	-0.470291	LPCAT2	lysophosphatidylcholine acyltransferase 2
8099758	0.8858	0.011796	-4.01605	-2.41778	-0.46972
8145454	0.8858	0.0352123	-2.94155	-3.25634	-0.469445	BNIP3L	BCL2 interacting protein 3 like
7904166	0.8858	0.0497781	-2.63457	-3.53948	-0.469127
8154725	0.8858	0.23062	-1.37887	-4.81412	-0.468929	KRT18	keratin 18
7954071	0.8858	0.0155369	-3.72805	-2.61931	-0.468819	HTR7P1	5-hydroxytryptamine receptor 7 pseudogene 1
8065359	0.8921	0.34289	-1.05569	-5.11915	-0.468788	CD93	CD93 molecule
7922648	0.8858	0.0452203	-2.71842	-3.46032	-0.468436
8066528	0.8858	0.0709975	-2.33207	-3.83525	-0.468378	PIGT	phosphatidylinositol glycan anchor biosynthesis class T
8088126	0.8858	0.122912	-1.88252	-4.29644	-0.468376
8139430	0.8858	0.100279	-2.04724	-4.12548	-0.4674	PURB	purine rich element binding protein B
8017843	0.8858	0.238681	-1.35126	-4.84146	-0.467214	SLC16A6	solute carrier family 16 member 6
8040440	0.8858	0.030752	-3.06542	-3.14744	-0.466741	GEN1	GEN1, Holliday junction 5' flap endonuclease
7920214	0.8858	0.0856477	-2.17636	-3.9928	-0.466386	SPRR2E	small proline rich protein 2E
8131441	0.8858	0.0151857	-3.75147	-2.60231	-0.466232	LOC100419773	zinc finger protein 33B pseudogene
8142464	0.8858	0.0222896	-3.36935	-2.89382	-0.465747
8035445	0.8858	0.250831	-1.31127	-4.88071	-0.46563	JUND	JunD proto-oncogene, AP-1 transcription factor subunit
7954810	0.8858	0.175225	-1.59859	-4.59132	-0.465601	LRRK2	leucine rich repeat kinase 2
8021442	0.8858	0.0436831	-2.74886	-3.43192	-0.465351	ZNF532	zinc finger protein 532
7916969	0.8858	0.0426379	-2.77025	-3.41207	-0.46454	ZRANB2	zinc finger RANBP2-type containing 2
8119620	0.8858	0.0220661	-3.3791	-2.886	-0.46423	GNMT	glycine N-methyltransferase
8031013	0.8858	0.0432659	-2.75733	-3.42405	-0.464077	DPRX	divergent-paired related homeobox
8058201	0.8858	0.109533	-1.97557	-4.1997	-0.464067
8032518	0.8858	0.135726	-1.80284	-4.37944	-0.463439	DIRAS1	DIRAS family GTPase 1
8074640	0.8858	0.0471389	-2.68202	-3.49452	-0.463361
8180029	0.8858	0.21092	-1.45045	-4.74246	-0.463283	HLA-DQB2///HLA-DQB1	major histocompatibility complex, class II, DQ beta 2///major histocompatibility complex, class II, DQ beta 1
7981142	0.8858	0.238177	-1.35296	-4.83978	-0.463191	CLMN	calmin
8178435	0.8928	0.356822	-1.02246	-5.14819	-0.46316	IER3	immediate early response 3
7902512	0.8858	0.0927106	-2.11131	-4.05946	-0.462954	DNAJB4	DnaJ heat shock protein family (Hsp40) member B4
8088813	0.8858	0.0260221	-3.22138	-3.01487	-0.462855	PROK2	prokineticin 2
8157027	0.8858	0.0176504	-3.59898	-2.71503	-0.462473	NIPSNAP3B	nipsnap homolog 3B
7989849	0.8858	0.0588475	-2.49057	-3.67838	-0.462305	DENND4A	DENN domain containing 4A
7937037	0.8858	0.063229	-2.42958	-3.73828	-0.462162	LOC100509814	uncharacterized LOC100509814
8115164	0.8858	0.0346527	-2.95608	-3.2434	-0.46188
8114002	0.8858	0.0170046	-3.63643	-2.6869	-0.461738
8018095	0.8858	0.137626	-1.79169	-4.39104	-0.461473
7969153	0.8858	0.0188092	-3.53559	-2.76329	-0.461039	KCNRG///TRIM13	potassium channel regulator///tripartite motif containing 13
8147040	0.8858	0.106642	-1.99725	-4.17722	-0.460734	ZBTB10	zinc finger and BTB domain containing 10
8160767	0.8858	0.0928954	-2.10968	-4.06113	-0.460404
8119000	0.8858	0.0812467	-2.2199	-3.94845	-0.460241	MAPK14	mitogen-activated protein kinase 14
8143534	0.8858	0.0405736	-2.81428	-3.37148	-0.460116	KEL	Kell blood group, metallo-endopeptidase
8145005	0.8858	0.0295932	-3.10096	-3.11678	-0.459709	DMTN	dematin actin binding protein
8117106	0.9022	0.433777	-0.856281	-5.28472	-0.459581	RNF144B	ring finger protein 144B
8066822	0.9001	0.422756	-0.87854	-5.26735	-0.45944	SULF2	sulfatase 2
8083933	0.8858	0.107458	-1.99106	-4.18363	-0.458479
8130660	0.8858	0.137467	-1.79262	-4.39008	-0.458159
8059996	0.8858	0.158389	-1.67926	-4.50793	-0.458014	PER2	period circadian clock 2
8076813	0.8858	0.0420162	-2.78325	-3.40004	-0.457917	TBC1D22A-AS1	TBC1D22A antisense RNA 1
7929689	0.8858	0.208944	-1.45798	-4.73486	-0.457678	MARVELD1	MARVEL domain containing 1
8133582	0.8858	0.0773832	-2.26027	-3.90752	-0.4573	SPDYE16///SPDYE2B///SPDYE6///SPDYE8P///SPDYE2///SPDYE3///SPDYE7P///SPDYE1	speedy/RINGO cell cycle regulator family member E16///speedy/RINGO cell cycle regulator family member E2B///speedy/RINGO cell cycle regulator family member E6///speedy/RINGO cell cycle regulator family member E8, pseudogene///speedy/RINGO cell cycle regulator family member E2///speedy/RINGO cell cycle regulator family member E3///speedy/RINGO cell cycle regulator family member E7, pseudogene///speedy/RINGO cell cycle regulator family member E1
8113010	0.8858	0.149942	-1.72307	-4.46245	-0.457261	CCNH	cyclin H
8137131	0.8858	0.218021	-1.42393	-4.76914	-0.457177
7955535	0.8858	0.191836	-1.52627	-4.66551	-0.456991	ACVR1B	activin A receptor type 1B
8156935	0.8858	0.0416774	-2.79043	-3.39342	-0.456759	ZNF189	zinc finger protein 189
8161648	0.8858	0.232727	-1.37157	-4.82137	-0.456728	KLF9	Kruppel like factor 9
8003056	0.8858	0.172115	-1.61289	-4.57659	-0.456676	GAFA2	FGF-2 activity-associated protein 2
7929692	0.8858	0.0520002	-2.59674	-3.57562	-0.456609	ZFYVE27	zinc finger FYVE-type containing 27
7945344	0.8858	0.0957685	-2.08477	-4.08676	-0.456583	LOC729737///LINC01002	uncharacterized LOC729737///long intergenic non-protein coding RNA 1002
8134429	0.8858	0.0329091	-3.00313	-3.2018	-0.456561	LOC100506990	uncharacterized LOC100506990
8157281	0.8858	0.0811942	-2.22043	-3.94791	-0.456452
8009875	0.8858	0.202174	-1.48433	-4.7082	-0.4563	MYO15B	myosin XVB
7907657	0.896	0.374867	-0.981027	-5.18364	-0.456168	RALGPS2	Ral GEF with PH domain and SH3 binding motif 2
8115074	0.8859	0.258128	-1.28811	-4.90324	-0.455927
8155359	0.8858	0.0428647	-2.76556	-3.41641	-0.455673	CNTNAP3B///CNTNAP3P2///CNTNAP3	contactin associated protein-like 3B///contactin associated protein-like 3 pseudogene 2///contactin associated protein-like 3
7995976	0.8866	0.292774	-1.18583	-5.00073	-0.455483	CPNE2	copine 2
8006028	0.8858	0.0988128	-2.05924	-4.11309	-0.455332
8014230	0.8858	0.0336344	-2.98323	-3.21935	-0.455122	SLC35G3	solute carrier family 35 member G3
8129861	0.8921	0.329284	-1.08927	-5.08928	-0.454956	IFNGR1	interferon gamma receptor 1
8174226	0.8858	0.109328	-1.97708	-4.19813	-0.454648
7938588	0.8858	0.131827	-1.82623	-4.35507	-0.454508
7903786	0.8858	0.0679292	-2.36911	-3.79824	-0.453405	CSF1	colony stimulating factor 1
8020029	0.8858	0.0422029	-2.77932	-3.40367	-0.453389	RAB12	RAB12, member RAS oncogene family
7933731	0.8858	0.249771	-1.31468	-4.87738	-0.453387
8081254	0.8866	0.26998	-1.25178	-4.93826	-0.453358
8078153	0.8858	0.0898748	-2.13677	-4.03332	-0.452931
8089873	0.8858	0.162113	-1.6607	-4.52717	-0.452775
7993999	0.8858	0.0974524	-2.07054	-4.10143	-0.452695	LOC101060386///SMG1P3///SMG1P1///SMG1P5///SMG1P2///SMG1	putative uncharacterized SMG1-like protein///SMG1P3, nonsense mediated mRNA decay associated PI3K related kinase pseudogene 3///SMG1P1, nonsense mediated mRNA decay associated PI3K related kinase pseudogene 1///SMG1P5, nonsense mediated mRNA decay associated PI3K related kinase pseudogene 5///SMG1P2, nonsense mediated mRNA decay associated PI3K related kinase pseudogene 2///SMG1, nonsense mediated mRNA decay associated PI3K related kinase
7924967	0.8858	0.0973269	-2.0716	-4.10034	-0.452583
7973158	0.8873	0.301555	-1.16167	-5.02324	-0.45247	ARHGEF40	Rho guanine nucleotide exchange factor 40
8064790	0.8858	0.229112	-1.38414	-4.80889	-0.452415	RASSF2	Ras association domain family member 2
8020139	0.8858	0.0383346	-2.86497	-3.32522	-0.452012
8096733	0.8958	0.372549	-0.986256	-5.17922	-0.451877	SGMS2	sphingomyelin synthase 2
7929536	0.8858	0.0387557	-2.85519	-3.33411	-0.451543
7945657	0.8858	0.0859261	-2.17369	-3.99553	-0.451336	KRTAP5-4	keratin associated protein 5-4
8179235	0.8858	0.0241739	-3.29137	-2.95704	-0.451085	HCG27	HLA complex group 27 (non-protein coding)
8175232	0.8858	0.0382273	-2.86749	-3.32294	-0.450992
8077942	0.8858	0.118164	-1.91427	-4.2634	-0.450578
8116245	0.8858	0.125543	-1.86548	-4.31419	-0.450557	CLK4///CLK4	CDC like kinase 4///CDC like kinase 4
8148276	0.8858	0.0122862	-3.97266	-2.44711	-0.450282	ZNF572	zinc finger protein 572
8000222	0.8858	0.0981145	-2.06502	-4.10712	-0.45015	LOC101060386///SMG1P3///SMG1P1///SMG1P5///SMG1P2///SMG1	putative uncharacterized SMG1-like protein///SMG1P3, nonsense mediated mRNA decay associated PI3K related kinase pseudogene 3///SMG1P1, nonsense mediated mRNA decay associated PI3K related kinase pseudogene 1///SMG1P5, nonsense mediated mRNA decay associated PI3K related kinase pseudogene 5///SMG1P2, nonsense mediated mRNA decay associated PI3K related kinase pseudogene 2///SMG1, nonsense mediated mRNA decay associated PI3K related kinase
8114111	0.8858	0.189753	-1.53499	-4.6566	-0.449892
8125445	0.8859	0.258918	-1.28564	-4.90563	-0.449887
8134339	0.8858	0.0853917	-2.17883	-3.99028	-0.449695	PEG10	paternally expressed 10
7907058	0.8858	0.0504121	-2.62359	-3.54994	-0.449618	POU2F1	POU class 2 homeobox 1
8167924	0.8858	0.111227	-1.96314	-4.2126	-0.449279	UBQLN2	ubiquilin 2
7924526	0.8858	0.0534842	-2.57246	-3.59894	-0.448886	TP53BP2	tumor protein p53 binding protein 2
8036503	0.8922	0.345886	-1.04844	-5.12553	-0.448845	RASGRP4	RAS guanyl releasing protein 4
8094460	0.8858	0.173641	-1.60584	-4.58385	-0.448611	RBPJ	recombination signal binding protein for immunoglobulin kappa J region
7977734	0.8858	0.016167	-3.68754	-2.64899	-0.448459
7987012	0.8858	0.241519	-1.34175	-4.85083	-0.448319	ULK4P1///CHRFAM7A///CHRNA7	ULK4 pseudogene 1///CHRNA7 (exons 5-10) and FAM7A (exons A-E) fusion///cholinergic receptor nicotinic alpha 7 subunit
8052689	0.8866	0.280474	-1.22081	-4.96778	-0.448292	SPRED2	sprouty related EVH1 domain containing 2
8078605	0.8858	0.137128	-1.7946	-4.38802	-0.447454	C3orf35	chromosome 3 open reading frame 35
8112335	0.8858	0.0299142	-3.09096	-3.12538	-0.447315
8137466	0.8858	0.088673	-2.14782	-4.022	-0.446844
8020825	0.8858	0.228958	-1.38468	-4.80835	-0.446549
7974479	0.8858	0.0560714	-2.53188	-3.63817	-0.446425
8056060	0.8858	0.0237252	-3.30929	-2.9424	-0.446406	BAZ2B	bromodomain adjacent to zinc finger domain 2B
8133027	0.8858	0.160963	-1.66638	-4.52128	-0.446342	LOC100132217///LOC729737///LOC729218///LINC01000///LOC401357///LINC01061///LINC01002///LINC00999///LINC00265///LOC100132062///LINC01347///LINC01000	uncharacterized LOC100132217///uncharacterized LOC729737///uncharacterized LOC729218///long intergenic non-protein coding RNA 1000///uncharacterized LOC401357///long intergenic non-protein coding RNA 1061///long intergenic non-protein coding RNA 1002///long intergenic non-protein coding RNA 999///long intergenic non-protein coding RNA 265///uncharacterized LOC100132062///long intergenic non-protein coding RNA 1347///long intergenic non-protein coding RNA 1000
8127778	0.8858	0.065398	-2.40108	-3.76647	-0.446263	FAM46A	family with sequence similarity 46 member A
8064978	0.8858	0.196149	-1.50851	-4.68362	-0.446232	JAG1	jagged 1
8080226	0.8858	0.0392058	-2.84486	-3.34351	-0.445922	DNAH1	dynein axonemal heavy chain 1
8116295	0.8866	0.26475	-1.26763	-4.92304	-0.445757
8007607	0.8858	0.0110578	-4.08555	-2.37158	-0.445154	RUNDC3A	RUN domain containing 3A
8082240	0.8858	0.019414	-3.50427	-2.78744	-0.444901
8030092	0.8858	0.171311	-1.61663	-4.57273	-0.444887	SEC1P	secretory blood group 1, pseudogene
8042942	0.8946	0.370046	-0.991931	-5.1744	-0.444672	HK2	hexokinase 2
8140291	0.8858	0.0691595	-2.35404	-3.81328	-0.444347	LOC100101148///LOC541473///FKBP6	FK506 binding protein 6, 36kDa pseudogene///FK506 binding protein 6, 36kDa pseudogene///FK506 binding protein 6
8170230	0.8866	0.275867	-1.23427	-4.95499	-0.444225
8056220	0.8858	0.0666383	-2.38525	-3.78219	-0.443985	AHCTF1P1///AHCTF1	AT-hook containing transcription factor 1 pseudogene 1///AT-hook containing transcription factor 1
7909418	0.8858	0.162229	-1.66013	-4.52776	-0.443985	LOC148696	uncharacterized LOC148696
7955419	0.8858	0.118903	-1.90924	-4.26864	-0.443976
8155460	0.8858	0.041868	-2.78638	-3.39715	-0.443844	CNTNAP3B///CNTNAP3P2///CNTNAP3	contactin associated protein-like 3B///contactin associated protein-like 3 pseudogene 2///contactin associated protein-like 3
8012598	0.8858	0.0910958	-2.1257	-4.04468	-0.44374	RCVRN	recoverin
7931928	0.8873	0.296007	-1.17686	-5.00911	-0.443686
7989277	0.8858	0.115515	-1.93257	-4.24437	-0.443622	MYO1E	myosin IE
8014023	0.8858	0.0384885	-2.86138	-3.32848	-0.443416
8079153	0.8858	0.181529	-1.57038	-4.62034	-0.443254	ABHD5	abhydrolase domain containing 5
8125443	0.8858	0.0552013	-2.54529	-3.62517	-0.443205
8071595	0.8858	0.081616	-2.21615	-3.95226	-0.443178
8065541	0.8858	0.0792045	-2.24097	-3.92706	-0.443127	NCOR1P1	nuclear receptor corepressor 1 pseudogene 1
7994926	0.8858	0.0221197	-3.37675	-2.88788	-0.442875	SNORA30	small nucleolar RNA, H/ACA box 30
7929511	0.8858	0.156837	-1.68713	-4.49977	-0.442709	ENTPD1	ectonucleoside triphosphate diphosphohydrolase 1
7909390	0.8858	0.0557791	-2.53636	-3.63382	-0.442704	CR1L	complement component 3b/4b receptor 1-like
7922482	0.8858	0.0209725	-3.4285	-2.84671	-0.442692	TNR	tenascin R
7953715	0.8858	0.212029	-1.44625	-4.7467	-0.442514	NECAP1	NECAP endocytosis associated 1
7904482	0.8858	0.18951	-1.53602	-4.65555	-0.44152	SRGAP2C///SRGAP2B///SRGAP2	SLIT-ROBO Rho GTPase activating protein 2C///SLIT-ROBO Rho GTPase activating protein 2B///SLIT-ROBO Rho GTPase activating protein 2
7914184	0.8866	0.280543	-1.22061	-4.96797	-0.441501	PTAFR	platelet activating factor receptor
8030128	0.9001	0.422634	-0.878788	-5.26716	-0.44129	PPP1R15A	protein phosphatase 1 regulatory subunit 15A
7898278	0.8858	0.0457144	-2.70889	-3.46926	-0.441095	SPEN	spen family transcriptional repressor
8116346	0.8858	0.0287148	-3.12898	-3.0928	-0.440989
7968911	0.8858	0.143569	-1.75782	-4.4263	-0.440825
8125788	0.8858	0.0577915	-2.50603	-3.6633	-0.440698	LEMD2	LEM domain containing 2
7932550	0.8858	0.020673	-3.44255	-2.83563	-0.440584
7948493	0.8921	0.343193	-1.05495	-5.1198	-0.440521	SLC15A3	solute carrier family 15 member 3
7935425	0.8866	0.285659	-1.2059	-4.98188	-0.440195	RRP12	ribosomal RNA processing 12 homolog
8157905	0.8858	0.0196093	-3.4944	-2.79509	-0.44019	MVB12B	multivesicular body subunit 12B
7903162	0.8858	0.0460871	-2.70177	-3.47594	-0.440136	TMEM56-RWDD3///TMEM56	TMEM56-RWDD3 readthrough///transmembrane protein 56
8119423	0.8858	0.153585	-1.70388	-4.48239	-0.439966	ADCY10P1	adenylate cyclase 10, soluble pseudogene 1
8064866	0.8858	0.0777322	-2.25654	-3.9113	-0.439551	LOC643406///LINC00654	uncharacterized LOC643406///long intergenic non-protein coding RNA 654
7958200	0.8858	0.060786	-2.46299	-3.70539	-0.439524	EID3	EP300 interacting inhibitor of differentiation 3
8126931	0.8858	0.135617	-1.80348	-4.37877	-0.439298	DEFB133	defensin beta 133
7930398	0.8858	0.049635	-2.63707	-3.5371	-0.438988	MXI1	MAX interactor 1, dimerization protein
7964248	0.8858	0.0342954	-2.9655	-3.23503	-0.438959	SNORD59A	small nucleolar RNA, C/D box 59A
7995379	0.8858	0.0745353	-2.29146	-3.87604	-0.438922
7922162	0.8858	0.247991	-1.32045	-4.87174	-0.438478	SLC19A2	solute carrier family 19 member 2
7967452	0.8858	0.0343354	-2.96444	-3.23597	-0.438298
7920244	0.8858	0.0854094	-2.17866	-3.99046	-0.438235	S100A8	S100 calcium binding protein A8
8103986	0.8858	0.0974146	-2.07086	-4.1011	-0.438126	LRP2BP	LRP2 binding protein
8161242	0.8858	0.101185	-2.03992	-4.13305	-0.438001	EXOSC3	exosome component 3
8077815	0.8858	0.0711388	-2.3304	-3.83692	-0.437989	LINC00852	long intergenic non-protein coding RNA 852
8142345	0.8858	0.0924595	-2.11353	-4.05718	-0.437781	DOCK4	dedicator of cytokinesis 4
7954090	0.9165	0.507492	-0.717526	-5.3857	-0.437602	EMP1	epithelial membrane protein 1
8133590	0.8858	0.105688	-2.00454	-4.16967	-0.437567	SPDYE16///SPDYE2B///SPDYE6///SPDYE8P///SPDYE2///SPDYE3///SPDYE7P///SPDYE1	speedy/RINGO cell cycle regulator family member E16///speedy/RINGO cell cycle regulator family member E2B///speedy/RINGO cell cycle regulator family member E6///speedy/RINGO cell cycle regulator family member E8, pseudogene///speedy/RINGO cell cycle regulator family member E2///speedy/RINGO cell cycle regulator family member E3///speedy/RINGO cell cycle regulator family member E7, pseudogene///speedy/RINGO cell cycle regulator family member E1
7925062	0.8858	0.224566	-1.40022	-4.79286	-0.437523	SIPA1L2	signal induced proliferation associated 1 like 2
8162147	0.8858	0.0971059	-2.07345	-4.09843	-0.437441	ZCCHC6	zinc finger CCHC-type containing 6
8124327	0.8858	0.021123	-3.42153	-2.85223	-0.437333
7994343	0.8858	0.0779113	-2.25463	-3.91323	-0.437214
7979710	0.8858	0.0193291	-3.5086	-2.78409	-0.436829	PLEK2	pleckstrin 2
8059969	0.8858	0.0218343	-3.38933	-2.87782	-0.436773	ILKAP	ILK associated serine/threonine phosphatase
7984364	0.8858	0.115424	-1.9332	-4.24371	-0.436648	SMAD3	SMAD family member 3
7967318	0.9165	0.50662	-0.719078	-5.38465	-0.436417	HCAR2	hydroxycarboxylic acid receptor 2
8064868	0.8858	0.18835	-1.54092	-4.65053	-0.43641	GPCPD1	glycerophosphocholine phosphodiesterase 1
8034099	0.8858	0.0259927	-3.22245	-3.01398	-0.436226	MIR199A1	microRNA 199a-1
8164008	0.8858	0.116561	-1.92529	-4.25194	-0.436224	MIR600HG	MIR600 host gene
7964937	0.8858	0.0177484	-3.59343	-2.71922	-0.436189	ZFC3H1	zinc finger C3H1-type containing
8021368	0.8866	0.281506	-1.21782	-4.97062	-0.436005
7948037	0.8858	0.106345	-1.99951	-4.17487	-0.435488
7976874	0.8858	0.139122	-1.78303	-4.40007	-0.435412
8072461	0.8858	0.229893	-1.38141	-4.8116	-0.435269	LIMK2	LIM domain kinase 2
8075306	0.8858	0.0876689	-2.15717	-4.01242	-0.435032
7960165	0.8858	0.0788716	-2.24446	-3.92352	-0.434262	ZNF268	zinc finger protein 268
8160258	0.8858	0.205847	-1.46993	-4.72279	-0.43426
8078603	0.8858	0.113132	-1.94941	-4.22687	-0.434216
7926152	0.8858	0.205272	-1.47217	-4.72052	-0.434119	ECHDC3	enoyl-CoA hydratase domain containing 3
8090591	0.8858	0.157739	-1.68255	-4.50453	-0.433356	PLXND1	plexin D1
8000634	0.8858	0.0306417	-3.06874	-3.14457	-0.433071
8159838	0.8858	0.062841	-2.43479	-3.73314	-0.432951	C9orf66	chromosome 9 open reading frame 66
8023466	0.8858	0.0177389	-3.59397	-2.71881	-0.432923	FECH	ferrochelatase
8077612	0.8858	0.166759	-1.63813	-4.55052	-0.432545	ARPC4-TTLL3///TTLL3	ARPC4-TTLL3 readthrough///tubulin tyrosine ligase like 3
8048847	0.8858	0.240922	-1.34374	-4.84887	-0.432485	AGFG1	ArfGAP with FG repeats 1
7962197	0.8858	0.102948	-2.02587	-4.14758	-0.43244
7938702	0.8866	0.272107	-1.24541	-4.94436	-0.432165	NCR3LG1	natural killer cell cytotoxicity receptor 3 ligand 1
8049042	0.8858	0.211689	-1.44754	-4.7454	-0.432146
7984952	0.8859	0.258479	-1.28702	-4.9043	-0.432146	C15orf39	chromosome 15 open reading frame 39
8157450	0.8858	0.0349781	-2.9476	-3.25094	-0.432138	ORM2	orosomucoid 2
8041640	0.8858	0.0329455	-3.00212	-3.20269	-0.432011	LINC01126	long intergenic non-protein coding RNA 1126
8002121	0.8858	0.0828275	-2.20397	-3.96465	-0.431949	CTRL	chymotrypsin like
8103413	0.8858	0.0847183	-2.18535	-3.98362	-0.431841
7944867	0.8858	0.14755	-1.73593	-4.44907	-0.431652
8152764	0.8858	0.18745	-1.54474	-4.64662	-0.431612	MTSS1	metastasis suppressor 1
7972888	0.8858	0.162565	-1.65847	-4.52947	-0.431546	PCID2	PCI domain containing 2
7937474	0.8858	0.0929465	-2.10923	-4.0616	-0.431441	LOC171391	uncharacterized LOC171391
7977018	0.8858	0.0460905	-2.7017	-3.476	-0.431138	TRAF3	TNF receptor associated factor 3
7923183	0.8858	0.077954	-2.25417	-3.91369	-0.430756	ZNF281	zinc finger protein 281
8043583	0.8858	0.0301963	-3.08227	-3.13287	-0.430746	STARD7-AS1	STARD7 antisense RNA 1
7942645	0.8858	0.0603162	-2.46959	-3.69893	-0.43065
8114083	0.8858	0.155656	-1.69317	-4.4935	-0.430585	AFF4	AF4/FMR2 family member 4
7938396	0.8858	0.14669	-1.74061	-4.44421	-0.430558	AMPD3	adenosine monophosphate deaminase 3
8142405	0.8858	0.222158	-1.40887	-4.78423	-0.430318
8132531	0.8858	0.196672	-1.50638	-4.68578	-0.430235	SPDYE16///SPDYE2B///SPDYE6///SPDYE8P///SPDYE2///SPDYE3///SPDYE7P///SPDYE1	speedy/RINGO cell cycle regulator family member E16///speedy/RINGO cell cycle regulator family member E2B///speedy/RINGO cell cycle regulator family member E6///speedy/RINGO cell cycle regulator family member E8, pseudogene///speedy/RINGO cell cycle regulator family member E2///speedy/RINGO cell cycle regulator family member E3///speedy/RINGO cell cycle regulator family member E7, pseudogene///speedy/RINGO cell cycle regulator family member E1
8093974	0.8858	0.0280039	-3.15238	-3.07289	-0.430198
8026363	0.8858	0.0612619	-2.45637	-3.7119	-0.430115
8170322	0.8873	0.296295	-1.17607	-5.00985	-0.429885	ANKRD11	ankyrin repeat domain 11
8116227	0.8858	0.0595989	-2.47977	-3.68895	-0.429788	CLK4	CDC like kinase 4
7997907	0.8873	0.298529	-1.16993	-5.01557	-0.429537	ANKRD11	ankyrin repeat domain 11
7967702	0.8858	0.100996	-2.04144	-4.13148	-0.429167
8099504	0.8866	0.263405	-1.27175	-4.91906	-0.428926
8083592	0.8858	0.217965	-1.42414	-4.76893	-0.428916
8033605	0.8858	0.085496	-2.17782	-3.99131	-0.42885	MYO1F	myosin IF
8117655	0.8858	0.0270797	-3.18384	-3.04631	-0.428772	ZSCAN9	zinc finger and SCAN domain containing 9
7999406	0.8858	0.115031	-1.93596	-4.24085	-0.428473
8121563	0.8858	0.196217	-1.50823	-4.6839	-0.428277	MARCKS	myristoylated alanine rich protein kinase C substrate
8116070	0.8921	0.331216	-1.08443	-5.09361	-0.428223	PDLIM7	PDZ and LIM domain 7
8123463	0.8858	0.0467513	-2.68924	-3.48772	-0.428219	C6orf120	chromosome 6 open reading frame 120
7982504	0.8858	0.0322393	-3.02196	-3.18528	-0.428212	PGBD4	piggyBac transposable element derived 4
8133654	0.8858	0.121317	-1.89304	-4.2855	-0.428053	SPDYE16///SPDYE2B///SPDYE6///SPDYE8P///SPDYE2///SPDYE3///SPDYE7P///SPDYE1	speedy/RINGO cell cycle regulator family member E16///speedy/RINGO cell cycle regulator family member E2B///speedy/RINGO cell cycle regulator family member E6///speedy/RINGO cell cycle regulator family member E8, pseudogene///speedy/RINGO cell cycle regulator family member E2///speedy/RINGO cell cycle regulator family member E3///speedy/RINGO cell cycle regulator family member E7, pseudogene///speedy/RINGO cell cycle regulator family member E1
8096669	0.8858	0.0737986	-2.29974	-3.8677	-0.427704	TET2	tet methylcytosine dioxygenase 2
8018114	0.8858	0.241209	-1.34278	-4.84981	-0.427582	SDK2	sidekick cell adhesion molecule 2
8156084	0.8858	0.0911293	-2.1254	-4.04498	-0.427556
8161774	0.8858	0.0166102	-3.66012	-2.66926	-0.427478	TRPM6	transient receptor potential cation channel subfamily M member 6
8084219	0.8858	0.0298163	-3.094	-3.12277	-0.427459	KLHL24	kelch like family member 24
8167942	0.8858	0.0293124	-3.10982	-3.10919	-0.427407	ZXDB	zinc finger, X-linked, duplicated B
7938485	0.8858	0.0489835	-2.64855	-3.52619	-0.427095	MICAL2	microtubule associated monooxygenase, calponin and LIM domain containing 2
8172658	0.8858	0.0159483	-3.70139	-2.6388	-0.42708
8139786	0.8858	0.156508	-1.68881	-4.49803	-0.426843
8066939	0.8858	0.0290289	-3.11885	-3.10145	-0.42676	B4GALT5	beta-1,4-galactosyltransferase 5
7966462	0.8858	0.142849	-1.76185	-4.42211	-0.426756	NAA25	N(alpha)-acetyltransferase 25, NatB auxiliary subunit
8054997	0.8858	0.180244	-1.57605	-4.61452	-0.426725	MAP3K2	mitogen-activated protein kinase kinase kinase 2
8151099	0.8858	0.0649427	-2.40698	-3.76063	-0.426679
7928558	0.8858	0.159	-1.67619	-4.51112	-0.426665	ZMIZ1	zinc finger MIZ-type containing 1
8045514	0.8858	0.0243819	-3.28319	-2.96374	-0.426563	SPOPL	speckle type BTB/POZ protein like
8151931	0.8858	0.191092	-1.52938	-4.66233	-0.426351	TSPYL5	TSPY like 5
7917850	0.8858	0.110015	-1.97201	-4.20339	-0.426297	ARHGAP29	Rho GTPase activating protein 29
7903876	0.8858	0.0129452	-3.9174	-2.48497	-0.426275
8147650	0.8858	0.210611	-1.45162	-4.74128	-0.426139
8113299	0.8858	0.105503	-2.00596	-4.1682	-0.426129
8119237	0.8858	0.0478451	-2.66904	-3.50678	-0.425984	LOC100132005	uncharacterized LOC100132005
7904693	0.8866	0.285089	-1.20753	-4.98035	-0.425728
8026787	0.8866	0.271525	-1.24715	-4.9427	-0.425689	FAM129C	family with sequence similarity 129 member C
8058477	0.8858	0.182382	-1.56663	-4.62419	-0.42552	KLF7	Kruppel like factor 7
8119241	0.8858	0.105996	-2.00217	-4.17211	-0.425399
8065163	0.8858	0.0216424	-3.3979	-2.87099	-0.424547
8140356	0.8858	0.0875227	-2.15855	-4.01101	-0.424185	HIP1	huntingtin interacting protein 1
8105144	0.8858	0.14413	-1.7547	-4.42955	-0.424124
8155453	0.8858	0.0358828	-2.92447	-3.27159	-0.424049
8044021	0.8858	0.0245681	-3.27594	-2.9697	-0.423685	IL1RL1	interleukin 1 receptor like 1
7959014	0.909	0.484634	-0.758857	-5.357	-0.423586
7982591	0.896	0.373893	-0.983222	-5.18178	-0.42346
8163731	0.8858	0.116664	-1.92457	-4.25268	-0.423335
7961440	0.8858	0.246469	-1.32541	-4.86688	-0.423195	PLBD1	phospholipase B domain containing 1
8094741	0.8858	0.117541	-1.91853	-4.25897	-0.423117
8063793	0.8858	0.0716793	-2.32407	-3.84327	-0.423067	MIR646HG	MIR646 host gene
8036913	0.8858	0.0303677	-3.07703	-3.13739	-0.422982	BLVRB	biliverdin reductase B
7949490	0.8858	0.17422	-1.60319	-4.58659	-0.422918	AP5B1	adaptor related protein complex 5 beta 1 subunit
7964596	0.8858	0.0445831	-2.7309	-3.44866	-0.422767
8121347	0.8858	0.0520417	-2.59605	-3.57628	-0.42266
8085984	0.8921	0.331215	-1.08443	-5.09361	-0.422629	OSBPL10	oxysterol binding protein like 10
8129985	0.8858	0.152469	-1.70971	-4.47634	-0.422535	PLAGL1	PLAG1 like zinc finger 1
8147516	0.8858	0.139093	-1.78319	-4.39989	-0.42249	MATN2	matrilin 2
8112388	0.8858	0.165325	-1.64503	-4.54339	-0.421876	TRIM23	tripartite motif containing 23
7970448	0.8858	0.114245	-1.9415	-4.23509	-0.421763	GJB6	gap junction protein beta 6
7923503	0.8858	0.0290873	-3.11698	-3.10305	-0.421495	ADIPOR1	adiponectin receptor 1
8113800	0.8858	0.134263	-1.81153	-4.37038	-0.421276	FBN2	fibrillin 2
8066962	0.8858	0.146109	-1.74378	-4.44091	-0.421109
7930450	0.8858	0.0146955	-3.78523	-2.57799	-0.420964
8009183	0.8858	0.16694	-1.63726	-4.55142	-0.420825	MAP3K3	mitogen-activated protein kinase kinase kinase 3
8159963	0.8866	0.278121	-1.22766	-4.96128	-0.420398
8157933	0.8858	0.145943	-1.7447	-4.43996	-0.420376	ZBTB43	zinc finger and BTB domain containing 43
7899069	0.8858	0.110896	-1.96556	-4.2101	-0.420262
7913642	0.8858	0.0623497	-2.44144	-3.72659	-0.420156
8003230	0.8858	0.155939	-1.69172	-4.49501	-0.420075	LINC00917	long intergenic non-protein coding RNA 917
7911218	0.8858	0.0452206	-2.71842	-3.46033	-0.420044	OR2W3///TRIM58	olfactory receptor family 2 subfamily W member 3///tripartite motif containing 58
8149629	0.8858	0.058223	-2.49968	-3.6695	-0.420023	GFRA2	GDNF family receptor alpha 2
7913705	0.8858	0.220353	-1.41541	-4.77768	-0.419544	CNR2	cannabinoid receptor 2
8078252	0.8866	0.278259	-1.22726	-4.96166	-0.418726	UBE2E2	ubiquitin conjugating enzyme E2 E2
8038885	0.9495	0.698745	-0.411867	-5.55565	-0.4186	SIGLEC14	sialic acid binding Ig like lectin 14
7992789	0.8858	0.127257	-1.85457	-4.32555	-0.418523	TNFRSF12A	TNF receptor superfamily member 12A
8005289	0.8858	0.0712178	-2.32947	-3.83785	-0.41822	DRC3	dynein regulatory complex subunit 3
8004938	0.8858	0.0688696	-2.35757	-3.80976	-0.418135
8102606	0.8858	0.243181	-1.33623	-4.85626	-0.418037
8001371	0.8858	0.0758396	-2.27702	-3.8906	-0.417822
7940079	0.8858	0.248761	-1.31795	-4.87418	-0.417656	TMX2-CTNND1///CTNND1	TMX2-CTNND1 readthrough (NMD candidate)///catenin delta 1
7934297	0.8858	0.0364297	-2.91081	-3.28385	-0.417393
7909371	0.8858	0.206647	-1.46683	-4.72592	-0.417309	CR1	complement component 3b/4b receptor 1 (Knops blood group)
8050093	0.8858	0.0318287	-3.03373	-3.175	-0.417256
8072757	0.8866	0.264006	-1.2699	-4.92084	-0.417063	CSF2RB	colony stimulating factor 2 receptor beta common subunit
7957629	0.8859	0.258529	-1.28686	-4.90445	-0.416955
7905500	0.8858	0.115049	-1.93583	-4.24098	-0.41693	LCE2D	late cornified envelope 2D
7909140	0.8858	0.113901	-1.94393	-4.23256	-0.416903
8169603	0.8858	0.209564	-1.45561	-4.73726	-0.416544	LONRF3	LON peptidase N-terminal domain and ring finger 3
8167103	0.8866	0.282458	-1.21508	-4.97321	-0.416507	CDK16	cyclin dependent kinase 16
7958453	0.8858	0.0655675	-2.3989	-3.76864	-0.416271
7910585	0.8858	0.0341571	-2.96918	-3.23177	-0.416202
8118818	0.8858	0.0330057	-3.00045	-3.20416	-0.415874
8019751	0.8858	0.0607093	-2.46406	-3.70434	-0.415872	RBFOX3	RNA binding protein, fox-1 homolog 3
8071907	0.8858	0.0978026	-2.06762	-4.10444	-0.415694	UPB1	beta-ureidopropionase 1
8048976	0.8858	0.237387	-1.35563	-4.83714	-0.415594
8065607	0.8858	0.114605	-1.93896	-4.23773	-0.41535	PLAGL2	PLAG1 like zinc finger 2
8110666	0.8858	0.0934622	-2.1047	-4.06625	-0.41524
8084755	0.8858	0.0473101	-2.67886	-3.49751	-0.414934	MIR28	microRNA 28
8139996	0.8858	0.12049	-1.89855	-4.27976	-0.414909	SPDYE16///SPDYE2B///SPDYE6///SPDYE8P///SPDYE2///SPDYE3///SPDYE7P///SPDYE1	speedy/RINGO cell cycle regulator family member E16///speedy/RINGO cell cycle regulator family member E2B///speedy/RINGO cell cycle regulator family member E6///speedy/RINGO cell cycle regulator family member E8, pseudogene///speedy/RINGO cell cycle regulator family member E2///speedy/RINGO cell cycle regulator family member E3///speedy/RINGO cell cycle regulator family member E7, pseudogene///speedy/RINGO cell cycle regulator family member E1
7932635	0.8858	0.193323	-1.5201	-4.6718	-0.414905
7928216	0.8858	0.0520977	-2.59512	-3.57717	-0.414336
8145766	0.8858	0.0142431	-3.81756	-2.55492	-0.414017	NRG1	neuregulin 1
7964834	0.8858	0.245934	-1.32716	-4.86516	-0.413811	CPM	carboxypeptidase M
8133571	0.8858	0.122308	-1.88648	-4.29232	-0.413728	SPDYE16///SPDYE2B///SPDYE6///SPDYE8P///SPDYE2///SPDYE3///SPDYE7P///SPDYE1	speedy/RINGO cell cycle regulator family member E16///speedy/RINGO cell cycle regulator family member E2B///speedy/RINGO cell cycle regulator family member E6///speedy/RINGO cell cycle regulator family member E8, pseudogene///speedy/RINGO cell cycle regulator family member E2///speedy/RINGO cell cycle regulator family member E3///speedy/RINGO cell cycle regulator family member E7, pseudogene///speedy/RINGO cell cycle regulator family member E1
7959891	0.8858	0.0211039	-3.42241	-2.85153	-0.41359
8008868	0.8858	0.013979	-3.83699	-2.54115	-0.413552
7953128	0.8858	0.203042	-1.4809	-4.71167	-0.413539
8126531	0.8858	0.162328	-1.65964	-4.52827	-0.413257	CRIP3///CRIP3	cysteine rich protein 3///cysteine rich protein 3
8105661	0.8858	0.193121	-1.52094	-4.67095	-0.413052	TRAPPC13	trafficking protein particle complex 13
8156404	0.8858	0.250908	-1.31102	-4.88095	-0.412548	CARD19	caspase recruitment domain family member 19
7904702	0.8858	0.0631416	-2.43075	-3.73713	-0.41201	LOC100996763///NOTCH2NL///NOTCH2	notch homolog 2 N-terminal-like protein///notch 2 N-terminal like///notch 2
7932796	0.8858	0.050002	-2.63067	-3.54319	-0.411959	SVIL	supervillin
8140211	0.8858	0.114039	-1.94295	-4.23358	-0.41194	SPDYE16///SPDYE2B///SPDYE6///SPDYE8P///SPDYE2///SPDYE3///SPDYE7P///SPDYE1	speedy/RINGO cell cycle regulator family member E16///speedy/RINGO cell cycle regulator family member E2B///speedy/RINGO cell cycle regulator family member E6///speedy/RINGO cell cycle regulator family member E8, pseudogene///speedy/RINGO cell cycle regulator family member E2///speedy/RINGO cell cycle regulator family member E3///speedy/RINGO cell cycle regulator family member E7, pseudogene///speedy/RINGO cell cycle regulator family member E1
7982661	0.8858	0.161464	-1.6639	-4.52385	-0.41193
7980051	0.8858	0.159483	-1.67376	-4.51363	-0.41185	ELMSAN1	ELM2 and Myb/SANT domain containing 1
8035581	0.8858	0.0531455	-2.57794	-3.59367	-0.411733	SUGP2	SURP and G-patch domain containing 2
7938420	0.8858	0.0940855	-2.09926	-4.07184	-0.411683
8135271	0.8858	0.0440334	-2.74182	-3.43847	-0.4115
7929541	0.8858	0.0408473	-2.80829	-3.37697	-0.411089	CC2D2B	coiled-coil and C2 domain containing 2B
8089759	0.8858	0.113186	-1.94903	-4.22727	-0.410808	TMEM39A	transmembrane protein 39A
8140317	0.8858	0.0665375	-2.38653	-3.78092	-0.410513
8140009	0.8858	0.12182	-1.88971	-4.28896	-0.410513	SPDYE16///SPDYE2B///SPDYE6///SPDYE8P///SPDYE2///SPDYE3///SPDYE7P///SPDYE1	speedy/RINGO cell cycle regulator family member E16///speedy/RINGO cell cycle regulator family member E2B///speedy/RINGO cell cycle regulator family member E6///speedy/RINGO cell cycle regulator family member E8, pseudogene///speedy/RINGO cell cycle regulator family member E2///speedy/RINGO cell cycle regulator family member E3///speedy/RINGO cell cycle regulator family member E7, pseudogene///speedy/RINGO cell cycle regulator family member E1
8133600	0.8858	0.122298	-1.88655	-4.29225	-0.410251	SPDYE16///SPDYE2B///SPDYE6///SPDYE8P///SPDYE2///SPDYE3///SPDYE7P///SPDYE1	speedy/RINGO cell cycle regulator family member E16///speedy/RINGO cell cycle regulator family member E2B///speedy/RINGO cell cycle regulator family member E6///speedy/RINGO cell cycle regulator family member E8, pseudogene///speedy/RINGO cell cycle regulator family member E2///speedy/RINGO cell cycle regulator family member E3///speedy/RINGO cell cycle regulator family member E7, pseudogene///speedy/RINGO cell cycle regulator family member E1
7994559	0.8858	0.0616366	-2.45119	-3.71699	-0.410175	NPIPB9///NPIPB5///NPIPB6///PDXDC2P///NPIPB3///NPIPB5///NPIPB4///NPIPB3	nuclear pore complex interacting protein family member B9///nuclear pore complex interacting protein family member B5///nuclear pore complex interacting protein family member B6///pyridoxal dependent decarboxylase domain containing 2, pseudogene///nuclear pore complex interacting protein family member B3///nuclear pore complex interacting protein family member B5///nuclear pore complex interacting protein family member B4///nuclear pore complex interacting protein family member B3
7898448	0.8859	0.252579	-1.30566	-4.88618	-0.410108	PADI4	peptidyl arginine deiminase 4
8143988	0.8858	0.0279453	-3.15434	-3.07123	-0.410075	KMT2C	lysine methyltransferase 2C
8080509	0.8858	0.152358	-1.71029	-4.47573	-0.409826
8019643	0.8858	0.0616612	-2.45085	-3.71732	-0.409714	DOC2B	double C2 domain beta
8042503	0.8866	0.288796	-1.197	-4.99026	-0.40971	MXD1	MAX dimerization protein 1
8050427	0.8858	0.223184	-1.40517	-4.78792	-0.409542	FAM49A	family with sequence similarity 49 member A
8142763	0.8973	0.407068	-0.911029	-5.24146	-0.409484
8092390	0.8858	0.125387	-1.86648	-4.31315	-0.409467
8059902	0.8858	0.0199501	-3.47744	-2.80829	-0.409403	LOC93463	uncharacterized LOC93463
8109350	0.8858	0.170584	-1.62002	-4.56922	-0.40917	SLC36A1	solute carrier family 36 member 1
8161375	0.8858	0.045344	-2.71602	-3.46257	-0.409118
8108873	0.8858	0.0522105	-2.59325	-3.57896	-0.408775	ARHGAP26	Rho GTPase activating protein 26
8079138	0.8858	0.153724	-1.70315	-4.48314	-0.408629
7971711	0.8858	0.112777	-1.95195	-4.22423	-0.408495
7993195	0.8858	0.0412105	-2.80043	-3.38421	-0.407847	CIITA	class II major histocompatibility complex transactivator
8109426	0.8858	0.144363	-1.75341	-4.4309	-0.407809
7972215	0.8858	0.0723772	-2.31597	-3.85139	-0.407728
8018966	0.9038	0.452425	-0.819599	-5.31267	-0.407527	TIMP2	TIMP metallopeptidase inhibitor 2
8103254	0.8858	0.024621	-3.27389	-2.97139	-0.407356	SFRP2	secreted frizzled related protein 2
7916493	0.8858	0.133482	-1.81621	-4.36551	-0.406701	PLPP3	phospholipid phosphatase 3
8008564	0.8858	0.0453811	-2.71531	-3.46324	-0.405853	TOM1L1	target of myb1 like 1 membrane trafficking protein
8103503	0.8858	0.0673904	-2.37581	-3.79158	-0.405829	TKTL2	transketolase like 2
8022711	0.9389	0.644014	-0.493623	-5.51807	-0.405811	DSC2	desmocollin 2
8066542	0.8858	0.056587	-2.52404	-3.64578	-0.405593	EPPIN-WFDC6///EPPIN	EPPIN-WFDC6 readthrough///epididymal peptidase inhibitor
7962479	0.9071	0.472916	-0.780597	-5.34142	-0.40551
8084943	0.8858	0.0196137	-3.49418	-2.79526	-0.405487	UBXN7-AS1	UBXN7 antisense RNA 1
8157605	0.9221	0.557405	-0.631609	-5.4413	-0.405062
7951686	0.8858	0.142369	-1.76455	-4.41931	-0.40489	IL18	interleukin 18
8005953	0.8858	0.0409698	-2.80563	-3.37942	-0.404533	SNORD4A	small nucleolar RNA, C/D box 4A
8012138	0.8858	0.0774506	-2.25955	-3.90825	-0.404348
8116904	0.8858	0.0175741	-3.60332	-2.71175	-0.404319	ELOVL2-AS1	ELOVL2 antisense RNA 1
8162455	0.8962	0.378127	-0.973722	-5.1898	-0.404295	NINJ1	ninjurin 1
7925749	0.8858	0.0488059	-2.65171	-3.52319	-0.403595	OR2T3///OR2T34	olfactory receptor family 2 subfamily T member 3///olfactory receptor family 2 subfamily T member 34
8139977	0.8858	0.0240472	-3.29639	-2.95293	-0.40356	STAG3L5P-PVRIG2P-PILRB///STAG3L2///STAG3L3///STAG3L1	STAG3L5P-PVRIG2P-PILRB readthrough///stromal antigen 3-like 2 (pseudogene)///stromal antigen 3-like 3 (pseudogene)///stromal antigen 3-like 1 (pseudogene)
8130608	0.8858	0.0293373	-3.10903	-3.10986	-0.403546	LPA	lipoprotein(a)
8000501	0.8858	0.0580854	-2.5017	-3.66752	-0.403475	NPIPB9///NPIPB5///NPIPB6///PDXDC2P///NPIPB3	nuclear pore complex interacting protein family member B9///nuclear pore complex interacting protein family member B5///nuclear pore complex interacting protein family member B6///pyridoxal dependent decarboxylase domain containing 2, pseudogene///nuclear pore complex interacting protein family member B3
7979412	0.8858	0.0252564	-3.24966	-2.99138	-0.403231
8139943	0.8858	0.0867538	-2.1658	-4.00359	-0.403107	SPDYE7P	speedy/RINGO cell cycle regulator family member E7, pseudogene
8051547	0.8858	0.0295016	-3.10384	-3.11431	-0.402975	PRKD3	protein kinase D3
8131324	0.8858	0.143506	-1.75818	-4.42594	-0.402896
8002444	0.8858	0.0673439	-2.37639	-3.791	-0.402784	VAC14	Vac14, PIKFYVE complex component
7981943	0.8858	0.157544	-1.68353	-4.5035	-0.402516	SNORD64///PWAR5	small nucleolar RNA, C/D box 64///Prader Willi/Angelman region RNA 5
8133914	0.8858	0.0211254	-3.42141	-2.85232	-0.402357	DMTF1	cyclin D binding myb like transcription factor 1
8131707	0.8858	0.0337689	-2.97959	-3.22256	-0.402268
8169000	0.8859	0.25867	-1.28642	-4.90488	-0.402075
8162059	0.8858	0.0374122	-2.88684	-3.30543	-0.401819	SLC28A3	solute carrier family 28 member 3
8072407	0.8858	0.0550591	-2.54751	-3.62303	-0.401575	TUG1	taurine up-regulated 1 (non-protein coding)
8031981	0.8858	0.0216098	-3.39936	-2.86983	-0.401572	WASH1	WAS protein family homolog 1
8174646	0.8858	0.0988345	-2.05906	-4.11327	-0.401434
7950532	0.8858	0.138893	-1.78435	-4.39869	-0.400912
7983663	0.8858	0.105349	-2.00715	-4.16696	-0.400734	USP8	ubiquitin specific peptidase 8
8000636	0.8858	0.0740865	-2.29649	-3.87097	-0.40068	NPIPB9///NPIPB5///NPIPB6///NPIPB3	nuclear pore complex interacting protein family member B9///nuclear pore complex interacting protein family member B5///nuclear pore complex interacting protein family member B6///nuclear pore complex interacting protein family member B3
8011193	0.8866	0.271212	-1.24808	-4.9418	-0.40051	MIR22HG	MIR22 host gene
7943998	0.8858	0.0712338	-2.32929	-3.83804	-0.400006	NNMT	nicotinamide N-methyltransferase
8072302	0.8858	0.0403302	-2.81963	-3.36657	-0.399812	MTMR3	myotubularin related protein 3
7971661	0.8866	0.273185	-1.2422	-4.94742	-0.399643	MIR15A	microRNA 15a
8021707	0.8858	0.163787	-1.65249	-4.53566	-0.399534	SOCS6	suppressor of cytokine signaling 6
8140942	0.8858	0.18012	-1.5766	-4.61395	-0.399319	LOC100421561///FAM133CP///FAM133DP///FAM133B	family with sequence similarity 133 member B pseudogene///family with sequence similarity 133, member A pseudogene///family with sequence similarity 133, member A pseudogene///family with sequence similarity 133 member B
8149762	0.8858	0.0416451	-2.79112	-3.39278	-0.399175	TNFRSF10A	TNF receptor superfamily member 10a
8141107	0.8858	0.0352902	-2.93955	-3.25812	-0.399051	SLC25A13	solute carrier family 25 member 13
8066212	0.8858	0.098742	-2.05982	-4.11249	-0.399043
8060803	0.8858	0.0485157	-2.65691	-3.51826	-0.398892
8164692	0.8858	0.191038	-1.5296	-4.66211	-0.398793	RAPGEF1	Rap guanine nucleotide exchange factor 1
8144267	0.8858	0.16681	-1.63789	-4.55077	-0.398564	CLN8	ceroid-lipofuscinosis, neuronal 8
7936346	0.8858	0.0739666	-2.29785	-3.86961	-0.3985	ZDHHC6	zinc finger DHHC-type containing 6
7899790	0.8858	0.106727	-1.9966	-4.17789	-0.398475	TSSK3	testis specific serine kinase 3
8145622	0.8858	0.0178203	-3.58939	-2.72227	-0.398446
7940182	0.8858	0.0366031	-2.90653	-3.28769	-0.397591	OR4D9///OR4D10///OR4D11	olfactory receptor family 4 subfamily D member 9///olfactory receptor family 4 subfamily D member 10///olfactory receptor family 4 subfamily D member 11
7909601	0.8858	0.0343063	-2.96521	-3.23529	-0.397292	SNORA16B	small nucleolar RNA, H/ACA box 16B
8015133	0.8858	0.110668	-1.96722	-4.20837	-0.397095	KRT23	keratin 23
8010768	0.8858	0.100543	-2.0451	-4.1277	-0.397061
8029907	0.9001	0.42299	-0.878062	-5.26773	-0.396775	C5AR1	complement component 5a receptor 1
8065280	0.8858	0.042566	-2.77174	-3.41068	-0.396666	RALGAPA2	Ral GTPase activating protein catalytic alpha subunit 2
8073332	0.8858	0.225512	-1.39685	-4.79623	-0.396594
8019731	0.948	0.693374	-0.41974	-5.5523	-0.396274	CCL3L3///CCL3L1///CCL3	C-C motif chemokine ligand 3 like 3///C-C motif chemokine ligand 3 like 1///C-C motif chemokine ligand 3
8099539	0.8858	0.0863083	-2.17004	-3.99926	-0.39623
8101061	0.8858	0.0479649	-2.66686	-3.50884	-0.395932
7992692	0.8858	0.0904862	-2.1312	-4.03903	-0.395655	SRRM2	serine/arginine repetitive matrix 2
8074286	0.8858	0.107063	-1.99405	-4.18053	-0.395495	MICAL3	microtubule associated monooxygenase, calponin and LIM domain containing 3
7965679	0.8858	0.0956646	-2.08566	-4.08585	-0.395481
8031821	0.8858	0.0464458	-2.69498	-3.48232	-0.395437	ZNF586	zinc finger protein 586
7928429	0.8859	0.256743	-1.29246	-4.89902	-0.395344	PLAU	plasminogen activator, urokinase
8014391	0.9481	0.694064	-0.418726	-5.55273	-0.395282	CCL3L3///CCL3L1///CCL3	C-C motif chemokine ligand 3 like 3///C-C motif chemokine ligand 3 like 1///C-C motif chemokine ligand 3
8014414	0.9481	0.694063	-0.418728	-5.55273	-0.395161	CCL3L3///CCL3L1///CCL3	C-C motif chemokine ligand 3 like 3///C-C motif chemokine ligand 3 like 1///C-C motif chemokine ligand 3
8049538	0.8858	0.227061	-1.39136	-4.8017	-0.39486	LRRFIP1	LRR binding FLII interacting protein 1
8078196	0.8858	0.0465455	-2.6931	-3.48408	-0.394859	KCNH8	potassium voltage-gated channel subfamily H member 8
8068761	0.8921	0.344112	-1.05273	-5.12176	-0.39462	ABCG1	ATP binding cassette subfamily G member 1
8054804	0.8858	0.168373	-1.63044	-4.55847	-0.394148	CCDC93	coiled-coil domain containing 93
8132690	0.8858	0.0364346	-2.91069	-3.28396	-0.394101
8016245	0.8858	0.125669	-1.86467	-4.31504	-0.3941	LRRC37A2///LRRC37A6P///LRRC37A3///LRRC37A4P///LRRC37A	leucine rich repeat containing 37 member A2///leucine rich repeat containing 37 member A6, pseudogene///leucine rich repeat containing 37 member A3///leucine rich repeat containing 37 member A4, pseudogene///leucine rich repeat containing 37A
8085429	0.8858	0.194472	-1.51537	-4.67663	-0.393918	LOC100128644	LMNE6487
7955943	0.8858	0.138284	-1.78787	-4.39502	-0.392884	PDE1B	phosphodiesterase 1B
8072279	0.8858	0.125383	-1.8665	-4.31312	-0.392882	MTMR3	myotubularin related protein 3
8110055	0.8859	0.256864	-1.29208	-4.89939	-0.392824	CPEB4	cytoplasmic polyadenylation element binding protein 4
8137863	0.8858	0.0480119	-2.666	-3.50965	-0.39277
8027837	0.9205	0.543397	-0.655175	-5.42661	-0.392672	CD22	CD22 molecule
8008052	0.8858	0.124016	-1.87532	-4.30394	-0.39262	SP2	Sp2 transcription factor
7916592	0.8858	0.0730566	-2.30817	-3.85923	-0.392524	MYSM1	Myb like, SWIRM and MPN domains 1
8123598	0.8858	0.0492754	-2.64339	-3.53109	-0.39246	SERPINB1	serpin family B member 1
7907349	0.8858	0.0240995	-3.29432	-2.95463	-0.392383
8166264	0.8858	0.101965	-2.03367	-4.13951	-0.392376
7995729	0.8858	0.0498109	-2.634	-3.54002	-0.392245	CES1P1	carboxylesterase 1 pseudogene 1
7977615	0.8858	0.0526631	-2.5858	-3.58611	-0.392245	RNASE1	ribonuclease A family member 1, pancreatic
8105577	0.8858	0.175086	-1.59923	-4.59067	-0.392101
7980906	0.8858	0.145045	-1.74964	-4.43482	-0.391987
8133610	0.8858	0.0293863	-3.10748	-3.11119	-0.391835	STAG3L5P-PVRIG2P-PILRB///STAG3L2///STAG3L3///STAG3L1	STAG3L5P-PVRIG2P-PILRB readthrough///stromal antigen 3-like 2 (pseudogene)///stromal antigen 3-like 3 (pseudogene)///stromal antigen 3-like 1 (pseudogene)
8099797	0.8858	0.116901	-1.92294	-4.25439	-0.391697	RELL1	RELT like 1
7946128	0.8858	0.120184	-1.9006	-4.27763	-0.39158	FAM160A2	family with sequence similarity 160 member A2
8117628	0.8858	0.0677723	-2.37106	-3.79631	-0.391026
7924551	0.8858	0.036821	-2.90118	-3.29251	-0.390946
7900395	0.8903	0.317129	-1.12032	-5.06122	-0.390919	RLF	rearranged L-myc fusion
8175177	0.8858	0.033491	-2.98712	-3.2159	-0.3909	MBNL3	muscleblind like splicing regulator 3
7925523	0.8858	0.0366673	-2.90495	-3.28912	-0.390649
7937866	0.8866	0.289042	-1.1963	-4.99092	-0.390449
7943515	0.8858	0.0661278	-2.39173	-3.77575	-0.39039
8007069	0.8858	0.036743	-2.90309	-3.29079	-0.390246
8031714	0.8858	0.0547334	-2.5526	-3.6181	-0.390192	ZNF460	zinc finger protein 460
8073345	0.8858	0.108913	-1.98017	-4.19493	-0.390115	EP300	E1A binding protein p300
8121130	0.8858	0.176182	-1.59424	-4.5958	-0.389933
8036908	0.8858	0.0327644	-3.00717	-3.19826	-0.389041	SERTAD3	SERTA domain containing 3
7966706	0.8858	0.12974	-1.83904	-4.34173	-0.38903	MED13L	mediator complex subunit 13 like
8148694	0.8873	0.301922	-1.16068	-5.02416	-0.388723	GRINA	glutamate ionotropic receptor NMDA type subunit associated protein 1
7908492	0.8858	0.0228086	-3.34714	-2.9117	-0.388318	CFHR4	complement factor H related 4
8104506	0.8858	0.0480983	-2.66444	-3.51113	-0.388192	TRIO	trio Rho guanine nucleotide exchange factor
7915202	0.8858	0.023452	-3.32039	-2.93336	-0.387644
7972977	0.8858	0.0924029	-2.11403	-4.05666	-0.387632
7934299	0.8858	0.159204	-1.67516	-4.51218	-0.387479
8139163	0.8858	0.0561872	-2.53011	-3.63988	-0.387443	FAM183BP	acyloxyacyl hydrolase (neutrophil)
7914350	0.8858	0.0818392	-2.21389	-3.95456	-0.387404	SERINC2	serine incorporator 2
8040630	0.8858	0.0398037	-2.83135	-3.35585	-0.387253
8010271	0.8858	0.175094	-1.59919	-4.59071	-0.387244	PGS1	phosphatidylglycerophosphate synthase 1
8051707	0.8858	0.192483	-1.52358	-4.66825	-0.387238	MAP4K3	mitogen-activated protein kinase kinase kinase kinase 3
8114546	0.8858	0.0490197	-2.64791	-3.5268	-0.387147
7995539	0.8858	0.245934	-1.32716	-4.86516	-0.38686	NOD2	nucleotide binding oligomerization domain containing 2
8140196	0.8858	0.0273194	-3.17557	-3.05329	-0.386545	STAG3L5P-PVRIG2P-PILRB///STAG3L2///STAG3L3///STAG3L1///STAG3	STAG3L5P-PVRIG2P-PILRB readthrough///stromal antigen 3-like 2 (pseudogene)///stromal antigen 3-like 3 (pseudogene)///stromal antigen 3-like 1 (pseudogene)///stromal antigen 3
8065278	0.8858	0.0354984	-2.93422	-3.26288	-0.386479	LOC643659	hCG2019139
7933071	0.8858	0.0673722	-2.37603	-3.79135	-0.386391
8068397	0.8858	0.0366905	-2.90438	-3.28963	-0.386309
8084627	0.8858	0.150712	-1.71897	-4.46671	-0.386138	IGF2BP2-AS1	IGF2BP2 antisense RNA 1
7942439	0.8921	0.341526	-1.059	-5.11623	-0.38607	RELT	RELT tumor necrosis factor receptor
8007919	0.8858	0.134452	-1.8104	-4.37156	-0.386	LRRC37A2///LRRC37A6P///LRRC37A3///LRRC37A4P///LRRC37A	leucine rich repeat containing 37 member A2///leucine rich repeat containing 37 member A6, pseudogene///leucine rich repeat containing 37 member A3///leucine rich repeat containing 37 member A4, pseudogene///leucine rich repeat containing 37A
8120464	0.8858	0.0331473	-2.99654	-3.2076	-0.38578
8051589	0.8858	0.032813	-3.00581	-3.19945	-0.38573	ATL2	atlastin GTPase 2
8055978	0.8858	0.236856	-1.35743	-4.83536	-0.385474	LOC100421561///FAM133CP///FAM133DP///FAM133B	family with sequence similarity 133 member B pseudogene///family with sequence similarity 133, member A pseudogene///family with sequence similarity 133, member A pseudogene///family with sequence similarity 133 member B
7977294	0.8858	0.21023	-1.45307	-4.73982	-0.385421	ZBTB42	zinc finger and BTB domain containing 42
8130011	0.8858	0.0192247	-3.51395	-2.77995	-0.385381
8170863	0.8859	0.253921	-1.30139	-4.89034	-0.38533	SNORA70///RPL10	small nucleolar RNA, H/ACA box 70///ribosomal protein L10
8122259	0.8858	0.0270514	-3.18483	-3.04549	-0.385257
8161919	0.8858	0.227413	-1.39012	-4.80294	-0.385147	TLE1	transducin like enhancer of split 1
8000167	0.8858	0.137899	-1.7901	-4.3927	-0.38488	BOLA2-SMG1P6///LOC101060386///SMG1P3///SMG1P1///SMG1P5///BOLA2///SMG1P2///SLC7A5P2///SMG1	BOLA2-SMG1P6 readthrough///putative uncharacterized SMG1-like protein///SMG1P3, nonsense mediated mRNA decay associated PI3K related kinase pseudogene 3///SMG1P1, nonsense mediated mRNA decay associated PI3K related kinase pseudogene 1///SMG1P5, nonsense mediated mRNA decay associated PI3K related kinase pseudogene 5///bolA family member 2///SMG1P2, nonsense mediated mRNA decay associated PI3K related kinase pseudogene 2///solute carrier family 7 member 5 pseudogene 2///SMG1, nonsense mediated mRNA decay associated PI3K related kinase
7941917	0.8858	0.0587692	-2.49171	-3.67727	-0.384819	CABP4	calcium binding protein 4
8169811	0.8858	0.118876	-1.90942	-4.26844	-0.384649	OCRL	OCRL, inositol polyphosphate-5-phosphatase
7971950	0.8858	0.131707	-1.82696	-4.35431	-0.384512	DACH1	dachshund family transcription factor 1
8127776	0.8858	0.0981373	-2.06483	-4.10732	-0.384429	LOC100131508	PRO2122
8000480	0.8858	0.0335293	-2.98608	-3.21683	-0.384294
8146000	0.8921	0.334424	-1.07645	-5.10075	-0.384284	ADAM9	ADAM metallopeptidase domain 9
8086600	0.9196	0.535432	-0.668756	-5.41795	-0.384269	CCR1	C-C motif chemokine receptor 1
7950469	0.8858	0.107338	-1.99197	-4.18269	-0.384178
8125463	0.8921	0.3288	-1.09049	-5.08818	-0.38411	HLA-DQB2///HLA-DQB1	major histocompatibility complex, class II, DQ beta 2///major histocompatibility complex, class II, DQ beta 1
7978285	0.8858	0.122894	-1.88264	-4.29633	-0.383862	ADCY4	adenylate cyclase 4
7976055	0.8858	0.126261	-1.86089	-4.31897	-0.383686
8130032	0.8858	0.0568618	-2.51989	-3.64981	-0.383674	FBXO30	F-box protein 30
7961453	0.8858	0.073482	-2.30333	-3.8641	-0.383673
7965357	0.8858	0.0463908	-2.69602	-3.48134	-0.38343	POC1B-GALNT4///GALNT4	POC1B-GALNT4 readthrough///polypeptide N-acetylgalactosaminyltransferase 4
8041508	0.8944	0.36733	-0.998127	-5.16912	-0.383359	QPCT	glutaminyl-peptide cyclotransferase
8025498	0.8858	0.230441	-1.37949	-4.81351	-0.383135	SNORA70///RPL10	small nucleolar RNA, H/ACA box 70///ribosomal protein L10
8070255	0.8858	0.0851208	-2.18145	-3.98761	-0.383122
8077595	0.8858	0.0991578	-2.0564	-4.11602	-0.383052	BRPF1	bromodomain and PHD finger containing 1
8040576	0.8859	0.254147	-1.30067	-4.89104	-0.383041
7923659	0.8858	0.130355	-1.83524	-4.34568	-0.383	PPP1R15B	protein phosphatase 1 regulatory subunit 15B
7989951	0.8858	0.0695469	-2.34936	-3.81795	-0.382949	DACOR1	DNMT1-associated colon cancer repressed lncRNA 1
7973363	0.8858	0.0350738	-2.94512	-3.25315	-0.382842	REM2	RRAD and GEM like GTPase 2
8047036	0.8858	0.159402	-1.67417	-4.51321	-0.382806
7925500	0.8858	0.0973173	-2.07168	-4.10026	-0.3828	CHML	CHM like, Rab escort protein 2
8000537	0.8858	0.0682725	-2.36488	-3.80247	-0.38278	NPIPB9///NPIPB5///NPIPB6///PDXDC2P///NPIPB3	nuclear pore complex interacting protein family member B9///nuclear pore complex interacting protein family member B5///nuclear pore complex interacting protein family member B6///pyridoxal dependent decarboxylase domain containing 2, pseudogene///nuclear pore complex interacting protein family member B3
8098103	0.8858	0.0408272	-2.80873	-3.37657	-0.382693	FNIP2	folliculin interacting protein 2
8002333	0.8858	0.12532	-1.86691	-4.3127	-0.38239	SMG1P3///SMG1P1///SMG1P5///SMG1	SMG1P3, nonsense mediated mRNA decay associated PI3K related kinase pseudogene 3///SMG1P1, nonsense mediated mRNA decay associated PI3K related kinase pseudogene 1///SMG1P5, nonsense mediated mRNA decay associated PI3K related kinase pseudogene 5///SMG1, nonsense mediated mRNA decay associated PI3K related kinase
7927643	0.8858	0.0752844	-2.28313	-3.88443	-0.382315
8159959	0.8866	0.279111	-1.22477	-4.96403	-0.382247
8011732	0.8858	0.151587	-1.71434	-4.47152	-0.382223
7924582	0.8858	0.11121	-1.96326	-4.21248	-0.381955	WDR26	WD repeat domain 26
7915609	0.8859	0.257153	-1.29117	-4.90027	-0.381891	TCTEX1D4	Tctex1 domain containing 4
8007867	0.8858	0.0436205	-2.75012	-3.43074	-0.381745	LRRC37A2///LRRC37A6P///LRRC37A3///LRRC37A4P///LRRC37A///LRRC37A2	leucine rich repeat containing 37 member A2///leucine rich repeat containing 37 member A6, pseudogene///leucine rich repeat containing 37 member A3///leucine rich repeat containing 37 member A4, pseudogene///leucine rich repeat containing 37A///leucine rich repeat containing 37 member A2
7928306	0.9036	0.445568	-0.83295	-5.3026	-0.381619
8007850	0.8858	0.0458658	-2.70599	-3.47198	-0.38158	LRRC37A2///LRRC37A6P///LRRC37A3///LRRC37A4P///LRRC37A///LRRC37A2	leucine rich repeat containing 37 member A2///leucine rich repeat containing 37 member A6, pseudogene///leucine rich repeat containing 37 member A3///leucine rich repeat containing 37 member A4, pseudogene///leucine rich repeat containing 37A///leucine rich repeat containing 37 member A2
7917954	0.8858	0.218573	-1.42191	-4.77117	-0.381422	FRRS1	ferric chelate reductase 1
8180022	0.919	0.528403	-0.680856	-5.41012	-0.3813	HLA-DQB2///HLA-DQB1	major histocompatibility complex, class II, DQ beta 2///major histocompatibility complex, class II, DQ beta 1
8132725	0.8858	0.226062	-1.39489	-4.79818	-0.381188	UPP1	uridine phosphorylase 1
8178826	0.919	0.528392	-0.680875	-5.41011	-0.38116	HLA-DQB2///HLA-DQB1	major histocompatibility complex, class II, DQ beta 2///major histocompatibility complex, class II, DQ beta 1
8168990	0.8858	0.0281389	-3.14789	-3.07671	-0.38064
7979741	0.8858	0.154097	-1.70122	-4.48515	-0.38058
8143070	0.8858	0.170899	-1.61855	-4.57074	-0.380435	WDR91	WD repeat domain 91
8041281	0.8858	0.0263877	-3.20821	-3.02587	-0.380349
7900490	0.8858	0.0439626	-2.74324	-3.43715	-0.380292	MIR30C1	microRNA 30c-1
7989195	0.8858	0.056883	-2.51957	-3.65012	-0.380285
8083063	0.8858	0.0275124	-3.16896	-3.05886	-0.380248	SLC25A36	solute carrier family 25 member 36
8055624	0.8858	0.16806	-1.63192	-4.55693	-0.380155	ZEB2	zinc finger E-box binding homeobox 2
7997453	0.8858	0.0434804	-2.75296	-3.4281	-0.380034	PLCG2	phospholipase C gamma 2
7985560	0.8858	0.0192374	-3.5133	-2.78045	-0.379864	CSPG4P5	chondroitin sulfate proteoglycan 4 pseudogene 5
7974533	0.8858	0.220973	-1.41316	-4.77994	-0.379642	PELI2	pellino E3 ubiquitin protein ligase family member 2
8171418	0.8858	0.158557	-1.67841	-4.50881	-0.379453	PIGA	phosphatidylinositol glycan anchor biosynthesis class A
8042811	0.8866	0.286419	-1.20374	-4.98392	-0.379447	TET3	tet methylcytosine dioxygenase 3
7940226	0.8858	0.185581	-1.55275	-4.63842	-0.379165	MS4A2	membrane spanning 4-domains A2
8145244	0.8858	0.0202026	-3.46508	-2.81794	-0.379111	LOC254896///TNFRSF10C	uncharacterized LOC254896///TNF receptor superfamily member 10c
7922752	0.8858	0.241206	-1.34279	-4.84981	-0.378914
8063478	0.8858	0.0200879	-3.47067	-2.81357	-0.378902	FAM210B	family with sequence similarity 210 member B
7984124	0.8858	0.0559258	-2.53411	-3.63601	-0.378346	APH1B	aph-1 homolog B, gamma-secretase subunit
8024623	0.8858	0.197131	-1.50452	-4.68768	-0.3783	NFIC	nuclear factor I C
8159127	0.8866	0.273073	-1.24254	-4.9471	-0.378129	RXRA	retinoid X receptor alpha
8158998	0.8858	0.205879	-1.4698	-4.72291	-0.378082	SNORD36A///SNORD36C///RPL7A	small nucleolar RNA, C/D box 36A///small nucleolar RNA, C/D box 36C///ribosomal protein L7a
8083996	0.8858	0.131328	-1.82927	-4.3519	-0.378048
8010770	0.8858	0.237653	-1.35473	-4.83803	-0.377953	SLC16A3	solute carrier family 16 member 3
7981439	0.8858	0.167762	-1.63334	-4.55547	-0.377941	BAG5	BCL2 associated athanogene 5
8100456	0.8858	0.0489331	-2.64945	-3.52534	-0.377802
7897561	0.8858	0.0451891	-2.71903	-3.45975	-0.377798	KIF1B	kinesin family member 1B
8064471	0.8858	0.0936542	-2.10302	-4.06798	-0.377727	SIRPB1	signal regulatory protein beta 1
7927706	0.8858	0.0349303	-2.94884	-3.24984	-0.37753
7956470	0.8858	0.194974	-1.51331	-4.67873	-0.377502	MBD6	methyl-CpG binding domain protein 6
8142765	0.8858	0.115742	-1.93098	-4.24602	-0.377125	LRRC4	leucine rich repeat containing 4
8064382	0.8858	0.0466035	-2.69201	-3.48511	-0.377107
8072360	0.8858	0.0607589	-2.46337	-3.70502	-0.37694	TCN2	transcobalamin 2
7914648	0.8875	0.305819	-1.15016	-5.03388	-0.376468	PHC2	polyhomeotic homolog 2
8106818	0.8858	0.072908	-2.30987	-3.85752	-0.376384	LOC731157	uncharacterized LOC731157
8006638	0.8858	0.0353299	-2.93853	-3.25903	-0.376377	GGNBP2	gametogenetin binding protein 2
8160439	0.8858	0.0229928	-3.33939	-2.91795	-0.375985	MIR31	microRNA 31
8102006	0.8858	0.210896	-1.45054	-4.74237	-0.375924	MANBA	mannosidase beta
8070795	0.8858	0.0254709	-3.24164	-2.99803	-0.375698	KRTAP12-1	keratin associated protein 12-1
8089647	0.8858	0.0401257	-2.82416	-3.36242	-0.375445	USF3	upstream transcription factor family member 3
8000823	0.8858	0.133738	-1.81468	-4.36711	-0.375275	SMG1P3///SMG1P1///SMG1P5///SMG1	SMG1P3, nonsense mediated mRNA decay associated PI3K related kinase pseudogene 3///SMG1P1, nonsense mediated mRNA decay associated PI3K related kinase pseudogene 1///SMG1P5, nonsense mediated mRNA decay associated PI3K related kinase pseudogene 5///SMG1, nonsense mediated mRNA decay associated PI3K related kinase
8079058	0.8858	0.0219611	-3.38372	-2.88231	-0.37524
8032509	0.8866	0.281076	-1.21907	-4.96944	-0.375171	GNG7	G protein subunit gamma 7
7965110	0.8858	0.0320328	-3.02786	-3.18013	-0.375138
7997239	0.8858	0.0696674	-2.34791	-3.81941	-0.37496	NPIPB9///NPIPB5///NPIPB6///PDXDC2P///NPIPB3	nuclear pore complex interacting protein family member B9///nuclear pore complex interacting protein family member B5///nuclear pore complex interacting protein family member B6///pyridoxal dependent decarboxylase domain containing 2, pseudogene///nuclear pore complex interacting protein family member B3
7904965	0.8925	0.354218	-1.02859	-5.14288	-0.374932
8162759	0.8866	0.273643	-1.24085	-4.94872	-0.374929	TBC1D2	TBC1 domain family member 2
7938128	0.8858	0.0551002	-2.54686	-3.62365	-0.374571	DNHD1	dynein heavy chain domain 1
8148331	0.8858	0.140849	-1.77314	-4.41036	-0.374569
8097657	0.8858	0.173375	-1.60707	-4.58259	-0.374475	SMAD1	SMAD family member 1
8040171	0.8858	0.163209	-1.65532	-4.53274	-0.374472
8114470	0.8858	0.05764	-2.50827	-3.66112	-0.374439	LRRTM2	leucine rich repeat transmembrane neuronal 2
8022247	0.8858	0.0325365	-3.01355	-3.19265	-0.374331
7935056	0.8858	0.0341128	-2.97036	-3.23073	-0.374271
7994824	0.8859	0.25618	-1.29424	-4.89729	-0.374082
8108376	0.8858	0.0363754	-2.91216	-3.28264	-0.374013
8143659	0.8858	0.0613927	-2.45456	-3.71368	-0.373967
7972743	0.8858	0.0222438	-3.37134	-2.89222	-0.373708
8140445	0.8858	0.137191	-1.79423	-4.3884	-0.373672	SPDYE16///SPDYE2B///SPDYE6///SPDYE8P///SPDYE2///SPDYE3///SPDYE7P///SPDYE1	speedy/RINGO cell cycle regulator family member E16///speedy/RINGO cell cycle regulator family member E2B///speedy/RINGO cell cycle regulator family member E6///speedy/RINGO cell cycle regulator family member E8, pseudogene///speedy/RINGO cell cycle regulator family member E2///speedy/RINGO cell cycle regulator family member E3///speedy/RINGO cell cycle regulator family member E7, pseudogene///speedy/RINGO cell cycle regulator family member E1
8106602	0.8858	0.148202	-1.73241	-4.45274	-0.373536	ZFYVE16	zinc finger FYVE-type containing 16
8083324	0.8858	0.115354	-1.93369	-4.2432	-0.373125	TSC22D2	TSC22 domain family member 2
8063634	0.8858	0.0308923	-3.06122	-3.15108	-0.373009	LOC79160	uncharacterized LOC79160
8084951	0.8858	0.250099	-1.31362	-4.87841	-0.372609	NRROS	negative regulator of reactive oxygen species
8113914	0.8866	0.28855	-1.19769	-4.98961	-0.37259	FNIP1	folliculin interacting protein 1
7921429	0.8858	0.0275376	-3.1681	-3.05959	-0.372535	OR6N2	olfactory receptor family 6 subfamily N member 2
7972826	0.8858	0.0606845	-2.46441	-3.704	-0.372416	LINC00346	long intergenic non-protein coding RNA 346
8131813	0.8858	0.0803034	-2.22956	-3.93863	-0.372291
8133750	0.8858	0.0751265	-2.28488	-3.88267	-0.372136
8058145	0.8858	0.0642096	-2.41656	-3.75114	-0.371879
8111913	0.8858	0.0562249	-2.52954	-3.64044	-0.371855
7912194	0.8858	0.0943734	-2.09676	-4.07441	-0.371772
7940660	0.8858	0.117163	-1.92113	-4.25626	-0.37177
7913154	0.8858	0.0296158	-3.10026	-3.11739	-0.37148	LOC100506730	uncharacterized LOC100506730
7957627	0.8858	0.0691126	-2.35461	-3.81271	-0.371459
8112521	0.8858	0.145389	-1.74774	-4.4368	-0.37127	NAIP	NLR family apoptosis inhibitory protein
8177527	0.8858	0.145267	-1.74841	-4.4361	-0.371265	NAIP	NLR family apoptosis inhibitory protein
8115831	0.8921	0.328934	-1.09015	-5.08849	-0.370935	DUSP1	dual specificity phosphatase 1
7904164	0.8858	0.0839858	-2.19251	-3.97632	-0.370783
8017675	0.8858	0.152025	-1.71204	-4.47391	-0.370655	PLEKHM1P1///PLEKHM1	pleckstrin homology and RUN domain containing M1 pseudogene 1///pleckstrin homology and RUN domain containing M1
7987192	0.8858	0.142482	-1.76391	-4.41997	-0.370589	SLC12A6	solute carrier family 12 member 6
8082058	0.9006	0.429922	-0.864016	-5.27872	-0.370442	CSTA	cystatin A
7954196	0.8858	0.225941	-1.39532	-4.79775	-0.370393	MGST1	microsomal glutathione S-transferase 1
8098146	0.8858	0.0401925	-2.82268	-3.36378	-0.370275	NPY5R	neuropeptide Y receptor Y5
7956759	0.8858	0.250678	-1.31176	-4.88023	-0.37011	SRGAP1	SLIT-ROBO Rho GTPase activating protein 1
7977801	0.8858	0.0605389	-2.46645	-3.702	-0.370017
7955110	0.8858	0.0728428	-2.31062	-3.85677	-0.370009	DKFZP779L1853	uncharacterized LOC643162
8177092	0.8858	0.079788	-2.23489	-3.93322	-0.370007
8148512	0.8858	0.0424292	-2.77459	-3.40805	-0.369951	FP248	Putative chemokine-related protein FP248
7928547	0.8858	0.0774424	-2.25964	-3.90816	-0.369635
8106516	0.8858	0.225447	-1.39708	-4.796	-0.369618	JMY	junction mediating and regulatory protein, p53 cofactor
7910913	0.8858	0.195524	-1.51106	-4.68102	-0.369608
8139885	0.8858	0.0655226	-2.39948	-3.76806	-0.369559
7983828	0.8858	0.218144	-1.42348	-4.76959	-0.369348	TEX9	testis expressed 9
8143597	0.8858	0.117621	-1.91798	-4.25954	-0.36921	TCAF1	TRPM8 channel associated factor 1
7978626	0.8858	0.237283	-1.35598	-4.8368	-0.369086
7968637	0.8858	0.0788254	-2.24495	-3.92303	-0.368784	CCNA1	cyclin A1
8010084	0.8858	0.060257	-2.47042	-3.69811	-0.368746
8100964	0.8858	0.0302356	-3.08107	-3.13391	-0.368696
7949754	0.8858	0.0358105	-2.9263	-3.26996	-0.368667	CLCF1	cardiotrophin-like cytokine factor 1
8084742	0.8858	0.0872306	-2.16129	-4.0082	-0.368655	LPP	LIM domain containing preferred translocation partner in lipoma
8072374	0.8858	0.0930003	-2.10875	-4.06208	-0.3686	SLC35E4	solute carrier family 35 member E4
7899394	0.8866	0.285728	-1.2057	-4.98207	-0.3686	THEMIS2	thymocyte selection associated family member 2
8051926	0.8858	0.170341	-1.62116	-4.56805	-0.368427
8145490	0.8858	0.217218	-1.42689	-4.76617	-0.36836	PTK2B	protein tyrosine kinase 2 beta
8088915	0.8858	0.22684	-1.39214	-4.80093	-0.367752
8143387	0.8858	0.0223529	-3.36661	-2.89602	-0.367705	MKRN1	makorin ring finger protein 1
8099025	0.8858	0.0248968	-3.26329	-2.98012	-0.367611
8124455	0.8858	0.0436917	-2.74869	-3.43208	-0.367606
8168691	0.8858	0.0402233	-2.822	-3.3644	-0.367413	DIAPH2	diaphanous related formin 2
8003448	0.8858	0.129674	-1.83945	-4.3413	-0.367402	ANKRD11	ankyrin repeat domain 11
7964203	0.8858	0.0762979	-2.27201	-3.89566	-0.367285	BAZ2A	bromodomain adjacent to zinc finger domain 2A
8081808	0.8858	0.0806438	-2.22606	-3.94219	-0.367271	LOC100128175	uncharacterized LOC100128175
8035187	0.8858	0.179297	-1.58025	-4.6102	-0.367156	MED26	mediator complex subunit 26
8135160	0.8858	0.0726664	-2.31264	-3.85473	-0.366892
7946111	0.8858	0.0826763	-2.20548	-3.96311	-0.366594	OR52E8	olfactory receptor family 52 subfamily E member 8
7969426	0.8858	0.102248	-2.03142	-4.14184	-0.366329
8041763	0.8858	0.194297	-1.51609	-4.6759	-0.366212	PRKCE	protein kinase C epsilon
8054676	0.8858	0.152878	-1.70756	-4.47856	-0.366205	RGPD2///RGPD6///RGPD8///RGPD3///RGPD1///RGPD4///RGPD5///RANBP2	RANBP2-like and GRIP domain containing 2///RANBP2-like and GRIP domain containing 6///RANBP2-like and GRIP domain containing 8///RANBP2-like and GRIP domain containing 3///RANBP2-like and GRIP domain containing 1///RANBP2-like and GRIP domain containing 4///RANBP2-like and GRIP domain containing 5///RAN binding protein 2
7957530	0.8858	0.186635	-1.54823	-4.64306	-0.366121	LOC400590	uncharacterized LOC400590
7934301	0.8858	0.141516	-1.76936	-4.4143	-0.36597	ECD	ecdysoneless cell cycle regulator
8072015	0.9019	0.432709	-0.858417	-5.28307	-0.365947	GRK3	G protein-coupled receptor kinase 3
7998841	0.8928	0.358801	-1.01783	-5.15219	-0.365704	PDPK1	3-phosphoinositide dependent protein kinase 1
8143363	0.8858	0.0366079	-2.90641	-3.2878	-0.3656
7928589	0.903	0.442032	-0.839895	-5.29731	-0.365532	PPIF	peptidylprolyl isomerase F
7915902	0.8858	0.033712	-2.98112	-3.2212	-0.365509	CYP4A11	cytochrome P450 family 4 subfamily A member 11
8172305	0.8866	0.270905	-1.249	-4.94092	-0.365239
8007921	0.8858	0.0609431	-2.4608	-3.70755	-0.365056	MYL4	myosin light chain 4
7998823	0.8932	0.359391	-1.01646	-5.15338	-0.364951	PDPK1	3-phosphoinositide dependent protein kinase 1
7904574	0.8858	0.131179	-1.83018	-4.35096	-0.36481	NBPF25P///NBPF19///NBPF20///NBPF10///NBPF8///NBPF9///NBPF15///NBPF11///NBPF12///NBPF3///NBPF1///NBPF14	neuroblastoma breakpoint family member 25, pseudogene///neuroblastoma breakpoint family member 19///neuroblastoma breakpoint family member 20///neuroblastoma breakpoint family member 10///neuroblastoma breakpoint family member 8///neuroblastoma breakpoint family member 9///neuroblastoma breakpoint family member 15///neuroblastoma breakpoint family member 11///neuroblastoma breakpoint family member 12///neuroblastoma breakpoint family member 3///neuroblastoma breakpoint family member 1///neuroblastoma breakpoint family member 14
8121193	0.8858	0.0588863	-2.49001	-3.67893	-0.364697	KLHL32	kelch like family member 32
8082086	0.8858	0.133692	-1.81495	-4.36682	-0.364517	PARP15	poly(ADP-ribose) polymerase family member 15
8044499	0.8858	0.0656509	-2.39783	-3.7697	-0.364455	SLC20A1	solute carrier family 20 member 1
8029107	0.8858	0.194785	-1.51408	-4.67794	-0.364454	CEACAM3	carcinoembryonic antigen related cell adhesion molecule 3
7900009	0.8858	0.1556	-1.69346	-4.4932	-0.364451	AGO4	argonaute 4, RISC catalytic component
8033362	0.8965	0.395998	-0.934566	-5.22232	-0.364306	INSR	insulin receptor
8025877	0.8962	0.380963	-0.967408	-5.1951	-0.364266	PLPPR2	phospholipid phosphatase related 2
8091385	0.8858	0.0272799	-3.17692	-3.05214	-0.364203	CP	ceruloplasmin (ferroxidase)
7917604	0.8858	0.245552	-1.32841	-4.86394	-0.364148	ZNF644	zinc finger protein 644
8116740	0.8858	0.170937	-1.61837	-4.57093	-0.364071	RREB1	ras responsive element binding protein 1
8063923	0.903	0.442777	-0.838429	-5.29843	-0.364042	SLCO4A1	solute carrier organic anion transporter family member 4A1
8148018	0.8858	0.0460152	-2.70314	-3.47465	-0.363952
8154866	0.8858	0.160525	-1.66856	-4.51903	-0.363596
8170630	0.8858	0.0828817	-2.20343	-3.9652	-0.363208	PNMA6A	paraneoplastic Ma antigen family member 6A
8083839	0.8858	0.0492129	-2.64449	-3.53004	-0.363092	GPR160	G protein-coupled receptor 160
8122334	0.8858	0.0705243	-2.33766	-3.82965	-0.362801	ACKR4	atypical chemokine receptor 4
7988789	0.8958	0.372728	-0.98585	-5.17956	-0.36271	DMXL2	Dmx like 2
7984217	0.8858	0.206177	-1.46865	-4.72408	-0.362685	PLEKHO2	pleckstrin homology domain containing O2
8169947	0.8858	0.0776182	-2.25775	-3.91006	-0.362465	OR13H1	olfactory receptor family 13 subfamily H member 1
7898300	0.8858	0.033077	-2.99848	-3.20589	-0.36242	CLCNKA	chloride voltage-gated channel Ka
8118544	0.8858	0.0397942	-2.83156	-3.35565	-0.362413	LOC101929163	uncharacterized LOC101929163
7947890	0.8858	0.11127	-1.96283	-4.21293	-0.362395
8024228	0.8866	0.265015	-1.26682	-4.92381	-0.36231	MIDN	midnolin
8050869	0.8858	0.167586	-1.63418	-4.5546	-0.362252
8097080	0.8858	0.0243768	-3.28339	-2.96358	-0.362212	SYNPO2	synaptopodin 2
8040473	0.8903	0.313334	-1.13023	-5.05218	-0.36198	RHOB	ras homolog family member B
7995334	0.8858	0.168525	-1.62972	-4.55921	-0.361926
8008700	0.8858	0.0930499	-2.10832	-4.06253	-0.361608	FLJ11710	uncharacterized protein FLJ11710
7911258	0.8858	0.0861201	-2.17184	-3.99743	-0.361562	OR2L3	olfactory receptor family 2 subfamily L member 3
8139901	0.8858	0.0776382	-2.25754	-3.91028	-0.361474
8028206	0.8858	0.228118	-1.38763	-4.80542	-0.361337	ZNF345	zinc finger protein 345
8113305	0.8921	0.334085	-1.07729	-5.1	-0.361268	CHD1	chromodomain helicase DNA binding protein 1
8174474	0.8858	0.108744	-1.98142	-4.19363	-0.361212	ACSL4	acyl-CoA synthetase long-chain family member 4
7961097	0.8858	0.158107	-1.68069	-4.50645	-0.361206	LOC400002	uncharacterized LOC400002
8100754	0.8858	0.0568987	-2.51934	-3.65035	-0.36082
7929612	0.8858	0.168183	-1.63134	-4.55754	-0.360515
7933999	0.8858	0.0445161	-2.73222	-3.44742	-0.360357	RUFY2	RUN and FYVE domain containing 2
8067754	0.8858	0.118971	-1.90878	-4.26912	-0.360349	C20orf181	chromosome 20 open reading frame 181
7908003	0.8858	0.125029	-1.86878	-4.31075	-0.360166	NPL	N-acetylneuraminate pyruvate lyase
8041713	0.8858	0.132268	-1.82354	-4.35787	-0.360144	PPM1B	protein phosphatase, Mg2+/Mn2+ dependent 1B
8129522	0.8858	0.0573067	-2.51323	-3.65629	-0.359967	MED23	mediator complex subunit 23
8135224	0.8858	0.192207	-1.52473	-4.66708	-0.359918	NFE4	nuclear factor, erythroid 4
8054557	0.8858	0.132074	-1.82472	-4.35664	-0.359905	RGPD2///RGPD6///RGPD8///RGPD3///RGPD1///RGPD4///RGPD5///RANBP2	RANBP2-like and GRIP domain containing 2///RANBP2-like and GRIP domain containing 6///RANBP2-like and GRIP domain containing 8///RANBP2-like and GRIP domain containing 3///RANBP2-like and GRIP domain containing 1///RANBP2-like and GRIP domain containing 4///RANBP2-like and GRIP domain containing 5///RAN binding protein 2
7922684	0.8858	0.0578615	-2.50499	-3.66431	-0.359729
8108370	0.9396	0.651551	-0.48215	-5.52371	-0.359725	EGR1	early growth response 1
7936639	0.8858	0.0877733	-2.1562	-4.01342	-0.359619
8156295	0.8858	0.0402641	-2.82109	-3.36523	-0.359445	SECISBP2	SECIS binding protein 2
8095545	0.8858	0.0596535	-2.47899	-3.68972	-0.359325	RUFY3	RUN and FYVE domain containing 3
7937016	0.8858	0.0282864	-3.14301	-3.08086	-0.359268	CLRN3	clarin 3
8069553	0.8858	0.154621	-1.6985	-4.48797	-0.359266	NRIP1	nuclear receptor interacting protein 1
8064637	0.8858	0.127784	-1.85125	-4.32901	-0.359111	C20orf194	chromosome 20 open reading frame 194
8129590	0.8858	0.22123	-1.41222	-4.78087	-0.358967	STX7	syntaxin 7
7914628	0.8858	0.0773217	-2.26093	-3.90685	-0.358767
7916016	0.8858	0.0844995	-2.18748	-3.98145	-0.358754
8148615	0.8858	0.0421449	-2.78054	-3.40254	-0.358725	ZNF696	zinc finger protein 696
8031827	0.8858	0.0573777	-2.51217	-3.65732	-0.358623	ZNF587///ZNF587B///ZNF587	zinc finger protein 587///zinc finger protein 587B///zinc finger protein 587
7977016	0.8858	0.161711	-1.66268	-4.52511	-0.358604
8022320	0.8858	0.0686974	-2.35967	-3.80766	-0.358285	NPIPB9///NPIPB5///NPIPB6///NPIPB3	nuclear pore complex interacting protein family member B9///nuclear pore complex interacting protein family member B5///nuclear pore complex interacting protein family member B6///nuclear pore complex interacting protein family member B3
8031837	0.8858	0.0729818	-2.30903	-3.85837	-0.357975	ZNF587	zinc finger protein 587
8098547	0.8858	0.0569612	-2.5184	-3.65126	-0.357905
8071717	0.8858	0.146362	-1.7424	-4.44235	-0.357891	RGL4	ral guanine nucleotide dissociation stimulator like 4
8138487	0.8858	0.0906724	-2.12952	-4.04076	-0.357576
8107115	0.8858	0.0572227	-2.51448	-3.65507	-0.357469
7926205	0.8858	0.0315748	-3.04109	-3.16858	-0.357237
7951335	0.8858	0.184393	-1.55788	-4.63317	-0.357168
8000156	0.8858	0.157797	-1.68225	-4.50483	-0.357165	SMG1P3///SMG1P1///SMG1P5///SMG1	SMG1P3, nonsense mediated mRNA decay associated PI3K related kinase pseudogene 3///SMG1P1, nonsense mediated mRNA decay associated PI3K related kinase pseudogene 1///SMG1P5, nonsense mediated mRNA decay associated PI3K related kinase pseudogene 5///SMG1, nonsense mediated mRNA decay associated PI3K related kinase
8126542	0.8858	0.154283	-1.70025	-4.48615	-0.357148	ZNF318	zinc finger protein 318
8064464	0.8858	0.177611	-1.5878	-4.60244	-0.356637	SIRPD	signal regulatory protein delta
8066027	0.8858	0.0613352	-2.45535	-3.7129	-0.356624
8175315	0.8858	0.0569291	-2.51888	-3.65079	-0.356548
7904921	0.8858	0.0502038	-2.62718	-3.54652	-0.356444
8031550	0.8866	0.263395	-1.27178	-4.91903	-0.356267	EPN1	epsin 1
8129677	0.9225	0.562538	-0.623071	-5.44651	-0.356094	SGK1	serum/glucocorticoid regulated kinase 1
8151927	0.8858	0.155119	-1.69593	-4.49064	-0.355849
8017688	0.8858	0.0540744	-2.56302	-3.60805	-0.35581	LRRC37A2///LRRC37A6P///LRRC37A3///LRRC37A4P///LRRC37A///LRRC37A2	leucine rich repeat containing 37 member A2///leucine rich repeat containing 37 member A6, pseudogene///leucine rich repeat containing 37 member A3///leucine rich repeat containing 37 member A4, pseudogene///leucine rich repeat containing 37A///leucine rich repeat containing 37 member A2
8000834	0.8858	0.148462	-1.731	-4.4542	-0.35568	BOLA2-SMG1P6///LOC101060386///SMG1P3///SMG1P1///SMG1P5///BOLA2///SMG1P2///SMG1	BOLA2-SMG1P6 readthrough///putative uncharacterized SMG1-like protein///SMG1P3, nonsense mediated mRNA decay associated PI3K related kinase pseudogene 3///SMG1P1, nonsense mediated mRNA decay associated PI3K related kinase pseudogene 1///SMG1P5, nonsense mediated mRNA decay associated PI3K related kinase pseudogene 5///bolA family member 2///SMG1P2, nonsense mediated mRNA decay associated PI3K related kinase pseudogene 2///SMG1, nonsense mediated mRNA decay associated PI3K related kinase
8147862	0.8858	0.0288571	-3.12438	-3.09673	-0.35567
7986383	0.8858	0.0293662	-3.10811	-3.11064	-0.355502	IGF1R	insulin like growth factor 1 receptor
8007084	0.8924	0.34685	-1.04613	-5.12756	-0.355316	RARA///BCOR	retinoic acid receptor alpha///BCL6 corepressor
8051812	0.8858	0.214251	-1.4379	-4.7551	-0.355105
8105714	0.8858	0.173698	-1.60558	-4.58412	-0.35504	SREK1	splicing regulatory glutamic acid and lysine rich protein 1
8031029	0.8921	0.344085	-1.05279	-5.1217	-0.354938	MIR520C///MIR520B	microRNA 520c///microRNA 520b
7930533	0.8858	0.0486555	-2.6544	-3.52064	-0.354907	LOC143188///VTI1A	uncharacterized LOC143188///vesicle transport through interaction with t-SNAREs 1A
8166906	0.8858	0.0925998	-2.11229	-4.05845	-0.35476	GPR34	G protein-coupled receptor 34
8003848	0.8858	0.0634396	-2.42676	-3.74106	-0.354643
7950490	0.8858	0.0583224	-2.49822	-3.67092	-0.354247	MIR326	microRNA 326
8022356	0.8858	0.247723	-1.32132	-4.87088	-0.354092	SPIRE1	spire type actin nucleation factor 1
7920422	0.8858	0.0288141	-3.12577	-3.09554	-0.354	RAB13	RAB13, member RAS oncogene family
8151909	0.8858	0.144249	-1.75404	-4.43024	-0.353911	UQCRB	ubiquinol-cytochrome c reductase binding protein
7919438	0.8858	0.134861	-1.80797	-4.37409	-0.35325	NBPF25P///NBPF19///NBPF20///NBPF10///NBPF8///NBPF9///NBPF15///NBPF11///NBPF12///NBPF3///NBPF1///NBPF14	neuroblastoma breakpoint family member 25, pseudogene///neuroblastoma breakpoint family member 19///neuroblastoma breakpoint family member 20///neuroblastoma breakpoint family member 10///neuroblastoma breakpoint family member 8///neuroblastoma breakpoint family member 9///neuroblastoma breakpoint family member 15///neuroblastoma breakpoint family member 11///neuroblastoma breakpoint family member 12///neuroblastoma breakpoint family member 3///neuroblastoma breakpoint family member 1///neuroblastoma breakpoint family member 14
7932612	0.8858	0.114926	-1.9367	-4.24008	-0.353227
8162652	0.8858	0.0486417	-2.65465	-3.5204	-0.353137	CTSV	cathepsin V
8139083	0.8858	0.0573019	-2.5133	-3.65622	-0.35309
7925761	0.8858	0.0297207	-3.09698	-3.12021	-0.353077	OR14I1	olfactory receptor family 14 subfamily I member 1
8061404	0.8858	0.0298729	-3.09224	-3.12428	-0.353054
8140424	0.8858	0.195146	-1.51261	-4.67944	-0.352996	SPDYE16///SPDYE2B///SPDYE6///SPDYE8P///SPDYE2///SPDYE3///SPDYE7P///SPDYE1	speedy/RINGO cell cycle regulator family member E16///speedy/RINGO cell cycle regulator family member E2B///speedy/RINGO cell cycle regulator family member E6///speedy/RINGO cell cycle regulator family member E8, pseudogene///speedy/RINGO cell cycle regulator family member E2///speedy/RINGO cell cycle regulator family member E3///speedy/RINGO cell cycle regulator family member E7, pseudogene///speedy/RINGO cell cycle regulator family member E1
7955589	0.9227	0.569602	-0.611405	-5.45353	-0.352975	NR4A1	nuclear receptor subfamily 4 group A member 1
8122756	0.8858	0.0996506	-2.05236	-4.12019	-0.352807	PLEKHG1///PLEKHG1	pleckstrin homology and RhoGEF domain containing G1///pleckstrin homology and RhoGEF domain containing G1
8131042	0.8858	0.0661044	-2.39203	-3.77546	-0.35256
7925751	0.8858	0.141885	-1.76727	-4.41647	-0.352523	OR2T10	olfactory receptor family 2 subfamily T member 10
7920642	0.8858	0.0870828	-2.16269	-4.00678	-0.352492	MUC1	mucin 1, cell surface associated
8121009	0.8858	0.164364	-1.64968	-4.53857	-0.352448	C6orf163	chromosome 6 open reading frame 163
7974257	0.8858	0.049256	-2.64373	-3.53077	-0.352018	ATP5S	ATP synthase, H+ transporting, mitochondrial Fo complex subunit s (factor B)
8049552	0.8858	0.249952	-1.3141	-4.87795	-0.351892	RBM44	RNA binding motif protein 44
8115395	0.8858	0.107989	-1.98707	-4.18778	-0.351458
7925622	0.8858	0.114221	-1.94166	-4.23491	-0.351376	AHCTF1P1///AHCTF1	AT-hook containing transcription factor 1 pseudogene 1///AT-hook containing transcription factor 1
8023871	0.8858	0.0669567	-2.38124	-3.78617	-0.351345	ZADH2	zinc binding alcohol dehydrogenase domain containing 2
7942381	0.8858	0.175275	-1.59837	-4.59156	-0.351341	ATG16L2	autophagy related 16 like 2
8092968	0.8858	0.0907314	-2.12899	-4.0413	-0.350952
8065353	0.9097	0.487428	-0.75373	-5.36063	-0.350923	THBD	thrombomodulin
8018761	0.8858	0.115322	-1.93392	-4.24297	-0.35082	ST6GALNAC2	ST6 N-acetylgalactosaminide alpha-2,6-sialyltransferase 2
8026422	0.8858	0.20149	-1.48704	-4.70545	-0.35082
8066609	0.8858	0.029641	-3.09947	-3.11807	-0.350771	SPATA25	spermatogenesis associated 25
7947861	0.8946	0.368595	-0.995237	-5.17158	-0.35053	SPI1	Spi-1 proto-oncogene
7946067	0.8858	0.0978858	-2.06693	-4.10516	-0.350353	OR51B4	olfactory receptor family 51 subfamily B member 4
8126674	0.8858	0.0692107	-2.35342	-3.8139	-0.35016	TCTE1	t-complex-associated-testis-expressed 1
7927529	0.8858	0.0345095	-2.95984	-3.24006	-0.350054	MSMB	microseminoprotein beta
8143341	0.8858	0.0307439	-3.06566	-3.14723	-0.350048	KDM7A	lysine demethylase 7A
8116649	0.8903	0.315095	-1.12561	-5.0564	-0.349848	TUBB2A	tubulin beta 2A class IIa
8000192	0.8858	0.071353	-2.32789	-3.83944	-0.34957	LOC101060405///RRN3P3///RRN3P1///RRN3P2///RRN3	putative RRN3-like protein RRN3P1///RRN3 homolog, RNA polymerase I transcription factor pseudogene 3///RRN3 homolog, RNA polymerase I transcription factor pseudogene 1///RRN3 homolog, RNA polymerase I transcription factor pseudogene 2///RRN3 homolog, RNA polymerase I transcription factor
8032212	0.8858	0.10691	-1.99521	-4.17933	-0.349533
7969675	0.8858	0.0472126	-2.68066	-3.49581	-0.349174
8116653	0.8903	0.316359	-1.12232	-5.0594	-0.349071	TUBB2A	tubulin beta 2A class IIa
7991772	0.8858	0.0597025	-2.47829	-3.6904	-0.349002	HBQ1	hemoglobin subunit theta 1
7927936	0.8858	0.225834	-1.3957	-4.79737	-0.348992	DDX21	DEAD-box helicase 21
7985809	0.8858	0.0336689	-2.98229	-3.22017	-0.34884	ABHD2	abhydrolase domain containing 2
8025278	0.9038	0.448612	-0.827004	-5.3071	-0.348767	RETN	resistin
8065363	0.8858	0.0926385	-2.11194	-4.0588	-0.348743	LINC00656	long intergenic non-protein coding RNA 656
8091188	0.8858	0.115291	-1.93414	-4.24274	-0.348652
8144947	0.8858	0.0641422	-2.41745	-3.75026	-0.348632
7973108	0.8858	0.121404	-1.89246	-4.2861	-0.348392	ECRP///ECRP	ribonuclease A family member 2 pseudogene///ribonuclease A family member 2 pseudogene
8131069	0.8858	0.236818	-1.35756	-4.83524	-0.34831	GPER1	G protein-coupled estrogen receptor 1
7942091	0.8932	0.362103	-1.01016	-5.15881	-0.348195	TPCN2	two pore segment channel 2
8130087	0.8858	0.0490489	-2.64739	-3.52729	-0.348164	PPIL4	peptidylprolyl isomerase like 4
7911199	0.8924	0.350529	-1.03733	-5.13526	-0.347662	GCSAML	germinal center associated signaling and motility like
8089701	0.8858	0.0594714	-2.48159	-3.68717	-0.347508	ZBTB20	zinc finger and BTB domain containing 20
8003962	0.8873	0.300827	-1.16365	-5.0214	-0.347283	PLD2	phospholipase D2
8084045	0.8858	0.127378	-1.8538	-4.32635	-0.347243	MFN1	mitofusin 1
8131479	0.8858	0.0260878	-3.219	-3.01686	-0.347237	MIOS	meiosis regulator for oocyte development
8044161	0.8858	0.117214	-1.92078	-4.25663	-0.3471	RGPD2///RGPD6///RGPD8///RGPD3///RGPD1///RGPD4///RGPD5///RANBP2	RANBP2-like and GRIP domain containing 2///RANBP2-like and GRIP domain containing 6///RANBP2-like and GRIP domain containing 8///RANBP2-like and GRIP domain containing 3///RANBP2-like and GRIP domain containing 1///RANBP2-like and GRIP domain containing 4///RANBP2-like and GRIP domain containing 5///RAN binding protein 2
8167099	0.8858	0.142039	-1.7664	-4.41737	-0.347084	INE1	inactivation escape 1 (non-protein coding)
8011480	0.8858	0.0663317	-2.38913	-3.77833	-0.347079	CAMKK1	calcium/calmodulin dependent protein kinase kinase 1
7915091	0.8858	0.239218	-1.34945	-4.84324	-0.34681	MTF1	metal regulatory transcription factor 1
7926127	0.8858	0.0634107	-2.42715	-3.74068	-0.34663	CELF2	CUGBP, Elav-like family member 2
8059578	0.8981	0.411713	-0.901308	-5.24927	-0.346559
8006227	0.8858	0.205187	-1.4725	-4.72019	-0.346467
8174119	0.8858	0.0307289	-3.06611	-3.14684	-0.345891	ZMAT1	zinc finger matrin-type 1
7975406	0.8858	0.0674132	-2.37552	-3.79186	-0.345668	ADAM21	ADAM metallopeptidase domain 21
8041727	0.8858	0.0806632	-2.22586	-3.94239	-0.345606	SLC3A1	solute carrier family 3 member 1
8173208	0.8858	0.211303	-1.449	-4.74393	-0.345587	SPIN4	spindlin family member 4
8140752	0.8866	0.262504	-1.27452	-4.91638	-0.345499	ABCB4	ATP binding cassette subfamily B member 4
8123388	0.8858	0.147696	-1.73514	-4.4499	-0.345264	UNC93A	unc-93 homolog A (C. elegans)
8038877	0.9002	0.427641	-0.868618	-5.27513	-0.345264	SIGLEC5	sialic acid binding Ig like lectin 5
8050190	0.8866	0.282827	-1.21401	-4.97422	-0.345208	ADAM17	ADAM metallopeptidase domain 17
7972251	0.8858	0.110078	-1.97155	-4.20387	-0.345203
7908159	0.8858	0.0604577	-2.46759	-3.70088	-0.345187
7921862	0.8858	0.0728006	-2.3111	-3.85628	-0.344943	CFAP126	cilia and flagella associated protein 126
7974245	0.8858	0.0798408	-2.23434	-3.93378	-0.344706
8044304	0.8858	0.172886	-1.60932	-4.58027	-0.34465	RGPD2///RGPD6///RGPD8///RGPD3///RGPD1///RGPD4///RGPD5///RANBP2	RANBP2-like and GRIP domain containing 2///RANBP2-like and GRIP domain containing 6///RANBP2-like and GRIP domain containing 8///RANBP2-like and GRIP domain containing 3///RANBP2-like and GRIP domain containing 1///RANBP2-like and GRIP domain containing 4///RANBP2-like and GRIP domain containing 5///RAN binding protein 2
8116998	0.8866	0.263294	-1.27209	-4.91873	-0.344405	JARID2	jumonji and AT-rich interaction domain containing 2
8133209	0.8858	0.163555	-1.65363	-4.53449	-0.344189	SPDYE16///SPDYE2B///SPDYE6///SPDYE8P///SPDYE2///SPDYE3///SPDYE7P///SPDYE1	speedy/RINGO cell cycle regulator family member E16///speedy/RINGO cell cycle regulator family member E2B///speedy/RINGO cell cycle regulator family member E6///speedy/RINGO cell cycle regulator family member E8, pseudogene///speedy/RINGO cell cycle regulator family member E2///speedy/RINGO cell cycle regulator family member E3///speedy/RINGO cell cycle regulator family member E7, pseudogene///speedy/RINGO cell cycle regulator family member E1
8162902	0.8858	0.0270632	-3.18441	-3.04583	-0.344086	TMEM246	transmembrane protein 246
8064031	0.8858	0.0409376	-2.80633	-3.37878	-0.344048	BIRC7	baculoviral IAP repeat containing 7
7928750	0.8858	0.191361	-1.52825	-4.66348	-0.343988
8070629	0.8858	0.0940557	-2.09952	-4.07158	-0.343847	ERVH48-1	endogenous retrovirus group 48 member 1
7944262	0.8858	0.0279118	-3.15547	-3.07028	-0.343824	KMT2A	lysine methyltransferase 2A
8028607	0.8858	0.0705855	-2.33694	-3.83038	-0.343678	IFNL2	interferon lambda 2
8032899	0.8858	0.21702	-1.42762	-4.76544	-0.343653	TICAM1	toll like receptor adaptor molecule 1
8072573	0.8858	0.0795155	-2.23773	-3.93035	-0.343048
8138466	0.8858	0.151634	-1.7141	-4.47178	-0.343008	MACC1	metastasis associated in colon cancer 1
8146579	0.8858	0.0480439	-2.66542	-3.5102	-0.34292	CHD7	chromodomain helicase DNA binding protein 7
8141595	0.8858	0.117569	-1.91834	-4.25916	-0.342805	GIGYF1	GRB10 interacting GYF protein 1
8009502	0.8925	0.354411	-1.02813	-5.14327	-0.342782	KCNJ2	potassium voltage-gated channel subfamily J member 2
8106530	0.8858	0.0379764	-2.8734	-3.31759	-0.342778
8114006	0.8858	0.0301015	-3.08518	-3.13036	-0.342744
7974916	0.8858	0.185355	-1.55372	-4.63743	-0.342678
7992670	0.8858	0.0871297	-2.16225	-4.00723	-0.342647	PDPK1	3-phosphoinositide dependent protein kinase 1
8101011	0.8962	0.383208	-0.962436	-5.19926	-0.342491	LOC100507388	uncharacterized LOC100507388
8164696	0.8858	0.0446286	-2.73	-3.4495	-0.342434
8019908	0.8981	0.410834	-0.903141	-5.2478	-0.342338
7961798	0.8858	0.174554	-1.60165	-4.58817	-0.342278	SOX5	SRY-box 5
8037259	0.8858	0.147386	-1.73682	-4.44815	-0.342247	PSG11	pregnancy specific beta-1-glycoprotein 11
8130553	0.8858	0.116637	-1.92476	-4.25249	-0.342101	LOC401281	uncharacterized LOC401281
8119898	0.9036	0.445309	-0.833457	-5.30221	-0.342035	VEGFA	vascular endothelial growth factor A
8007701	0.8858	0.16011	-1.67063	-4.51688	-0.341865	HIGD1B	HIG1 hypoxia inducible domain family member 1B
7983157	0.8858	0.0330642	-2.99883	-3.20558	-0.341718	TMEM62	transmembrane protein 62
8000638	0.8858	0.128423	-1.84724	-4.33319	-0.341545	SMG1P3///SMG1P1///SMG1P5///SMG1	SMG1P3, nonsense mediated mRNA decay associated PI3K related kinase pseudogene 3///SMG1P1, nonsense mediated mRNA decay associated PI3K related kinase pseudogene 1///SMG1P5, nonsense mediated mRNA decay associated PI3K related kinase pseudogene 5///SMG1, nonsense mediated mRNA decay associated PI3K related kinase
8081233	0.8858	0.176072	-1.59474	-4.59529	-0.341545
8094759	0.8858	0.160225	-1.67005	-4.51748	-0.341394	NSUN7	NOP2/Sun RNA methyltransferase family member 7
8090469	0.8858	0.103682	-2.0201	-4.15355	-0.341354	GATA2	GATA binding protein 2
7904999	0.8858	0.128298	-1.84802	-4.33237	-0.34135	NBPF25P///NBPF19///NBPF20///NBPF10///NBPF8///NBPF9///NBPF15///NBPF11///NBPF12///NBPF3///NBPF1///NBPF14	neuroblastoma breakpoint family member 25, pseudogene///neuroblastoma breakpoint family member 19///neuroblastoma breakpoint family member 20///neuroblastoma breakpoint family member 10///neuroblastoma breakpoint family member 8///neuroblastoma breakpoint family member 9///neuroblastoma breakpoint family member 15///neuroblastoma breakpoint family member 11///neuroblastoma breakpoint family member 12///neuroblastoma breakpoint family member 3///neuroblastoma breakpoint family member 1///neuroblastoma breakpoint family member 14
8144569	0.8873	0.297248	-1.17344	-5.0123	-0.341234
8144699	0.8859	0.255748	-1.2956	-4.89597	-0.341091
7929677	0.8921	0.329177	-1.08954	-5.08904	-0.341053	PI4K2A	phosphatidylinositol 4-kinase type 2 alpha
7968577	0.8858	0.0477009	-2.67167	-3.50429	-0.340946	NBEA	neurobeachin
8049950	0.8858	0.110875	-1.96571	-4.20994	-0.340805	LOC100131763	uncharacterized LOC100131763
7911112	0.8858	0.107781	-1.98864	-4.18615	-0.340594	EFCAB2	EF-hand calcium binding domain 2
8113342	0.8858	0.131935	-1.82557	-4.35576	-0.340425
8177189	0.8858	0.0403257	-2.81973	-3.36648	-0.340402
8097064	0.8858	0.143449	-1.75849	-4.42561	-0.340239	LOC100134822///LINC00266-1///PCMTD2	uncharacterized LOC100134822///long intergenic non-protein coding RNA 266-1///protein-L-isoaspartate (D-aspartate) O-methyltransferase domain containing 2
7923974	0.8873	0.300058	-1.16574	-5.01946	-0.34023	C1orf132///MIR29C	chromosome 1 open reading frame 132///microRNA 29c
8156519	0.8858	0.10726	-1.99256	-4.18208	-0.340104	MIRLET7A1	microRNA let-7a-1
8156082	0.8858	0.23441	-1.36578	-4.82711	-0.339994
8075481	0.8858	0.146949	-1.7392	-4.44568	-0.339979
7923562	0.8858	0.0332312	-2.99423	-3.20964	-0.339888	CHIT1	chitinase 1
8118990	0.8858	0.0912679	-2.12415	-4.04626	-0.339811	CLPSL2	colipase like 2
7902848	0.8858	0.173257	-1.60761	-4.58203	-0.339782
7957008	0.8858	0.0423892	-2.77542	-3.40728	-0.33978	CPSF6	cleavage and polyadenylation specific factor 6
7986250	0.8858	0.147818	-1.73448	-4.45059	-0.33962	CHD2	chromodomain helicase DNA binding protein 2
7907655	0.8858	0.15157	-1.71443	-4.47142	-0.339616
8029615	0.8858	0.0545125	-2.55608	-3.61474	-0.338969
8037251	0.8858	0.0975986	-2.06932	-4.10269	-0.338776	PSG10P///PSG8///PSG11///PSG9///PSG7///PSG6///PSG5///PSG4///PSG3///PSG2///PSG1	pregnancy specific beta-1-glycoprotein 10, pseudogene///pregnancy specific beta-1-glycoprotein 8///pregnancy specific beta-1-glycoprotein 11///pregnancy specific beta-1-glycoprotein 9///pregnancy specific beta-1-glycoprotein 7 (gene/pseudogene)///pregnancy specific beta-1-glycoprotein 6///pregnancy specific beta-1-glycoprotein 5///pregnancy specific beta-1-glycoprotein 4///pregnancy specific beta-1-glycoprotein 3///pregnancy specific beta-1-glycoprotein 2///pregnancy specific beta-1-glycoprotein 1
8127130	0.8858	0.0532878	-2.57563	-3.59589	-0.338703	GCM1	glial cells missing homolog 1
8088474	0.8858	0.0810036	-2.22238	-3.94593	-0.338628
8007790	0.8858	0.0754468	-2.28134	-3.88624	-0.338421	MAP3K14-AS1	MAP3K14 antisense RNA 1
8033813	0.8858	0.0695008	-2.34991	-3.8174	-0.338309	FBXL12	F-box and leucine rich repeat protein 12
8060418	0.8903	0.31866	-1.11635	-5.06483	-0.338299	SIRPA	signal regulatory protein alpha
7917739	0.8858	0.0766066	-2.26865	-3.89905	-0.338182
7906767	0.8858	0.11793	-1.91587	-4.26174	-0.33816	FCGR2C///FCGR2B	Fc fragment of IgG receptor IIc (gene/pseudogene)///Fc fragment of IgG receptor IIb
8135929	0.8858	0.045747	-2.70826	-3.46984	-0.338116
8052024	0.8858	0.0950936	-2.09055	-4.08081	-0.338097	FBXO11	F-box protein 11
8003226	0.8858	0.0411752	-2.80119	-3.3835	-0.338012
7908409	0.8973	0.406041	-0.913191	-5.23972	-0.3378	RGS2	regulator of G-protein signaling 2
7970498	0.8858	0.134459	-1.81036	-4.3716	-0.337792	LATS2	large tumor suppressor kinase 2
8176669	0.8858	0.0409586	-2.80588	-3.3792	-0.337786
7914500	0.8858	0.0438568	-2.74536	-3.43517	-0.337505	TMEM234	transmembrane protein 234
8031035	0.8858	0.0517917	-2.60021	-3.57229	-0.337402	MIR516B1	microRNA 516b-1
8013581	0.8858	0.143712	-1.75703	-4.42713	-0.337257	IFT20	intraflagellar transport 20
8151629	0.8858	0.204122	-1.47666	-4.71597	-0.337222	REXO1L1P	REX1, RNA exonuclease 1 homolog-like 1, pseudogene
8168994	0.8858	0.0517582	-2.60077	-3.57175	-0.337205
7979085	0.8866	0.266826	-1.2613	-4.92912	-0.337174	PYGL	phosphorylase, glycogen, liver
7947932	0.8858	0.0529981	-2.58033	-3.59137	-0.337159
8136889	0.8858	0.0529664	-2.58085	-3.59087	-0.337079
8092594	0.8858	0.065714	-2.39702	-3.7705	-0.337058
8128936	0.8858	0.147566	-1.73585	-4.44917	-0.336928
7939992	0.8858	0.0489975	-2.64831	-3.52642	-0.33668	OR5AR1	olfactory receptor family 5 subfamily AR member 1 (gene/pseudogene)
8113035	0.8866	0.264579	-1.26815	-4.92253	-0.336531
8007501	0.9038	0.44624	-0.831634	-5.3036	-0.336384
8108330	0.8858	0.0574799	-2.51065	-3.6588	-0.33633	KDM3B	lysine demethylase 3B
8054532	0.8858	0.193326	-1.52009	-4.67181	-0.33632	RGPD2///RGPD6///RGPD8///RGPD3///RGPD1///RGPD4///RGPD5///RANBP2	RANBP2-like and GRIP domain containing 2///RANBP2-like and GRIP domain containing 6///RANBP2-like and GRIP domain containing 8///RANBP2-like and GRIP domain containing 3///RANBP2-like and GRIP domain containing 1///RANBP2-like and GRIP domain containing 4///RANBP2-like and GRIP domain containing 5///RAN binding protein 2
7992861	0.8866	0.288333	-1.19831	-4.98903	-0.336292
7999404	0.8858	0.0590877	-2.4871	-3.68177	-0.336232
8042219	0.8858	0.0349968	-2.94712	-3.25138	-0.33623
7995128	0.8903	0.315109	-1.12558	-5.05643	-0.336205	ITGAX	integrin subunit alpha X
8134785	0.8858	0.0609301	-2.46098	-3.70737	-0.336077	SPDYE3	speedy/RINGO cell cycle regulator family member E3
8047419	0.8858	0.15585	-1.69217	-4.49454	-0.33605	CASP8	caspase 8
8045423	0.8941	0.366279	-1.00053	-5.16706	-0.33602	SNORA40///TAF1D	small nucleolar RNA, H/ACA box 40///TATA-box binding protein associated factor, RNA polymerase I subunit D
7917996	0.8858	0.134885	-1.80782	-4.37424	-0.33602	LRRC39	leucine rich repeat containing 39
7918157	0.8858	0.0591373	-2.48639	-3.68247	-0.335857	VAV3	vav guanine nucleotide exchange factor 3
8108470	0.8858	0.0322166	-3.02261	-3.18472	-0.335589
8038899	0.8995	0.420807	-0.882523	-5.26421	-0.335417	FPR1	formyl peptide receptor 1
7948221	0.8858	0.15347	-1.70448	-4.48177	-0.335305	PRG2	proteoglycan 2, pro eosinophil major basic protein
8099967	0.9071	0.471945	-0.782416	-5.34011	-0.33518	RBM47	RNA binding motif protein 47
8136963	0.8858	0.0317646	-3.03558	-3.17338	-0.335022	OR2F1	olfactory receptor family 2 subfamily F member 1 (gene/pseudogene)
8142977	0.8858	0.0645007	-2.41274	-3.75492	-0.334774	MIR29B1	microRNA 29b-1
7960514	0.8858	0.244234	-1.33275	-4.85968	-0.334703
8172443	0.8858	0.106289	-1.99994	-4.17443	-0.33468
8093330	0.8858	0.0937137	-2.1025	-4.06851	-0.334148
8132413	0.8858	0.104104	-2.01679	-4.15697	-0.334062
7922689	0.8866	0.267511	-1.25922	-4.93112	-0.334005	GLUL	glutamate-ammonia ligase
8119078	0.8858	0.10242	-2.03005	-4.14325	-0.334004
8078014	0.8921	0.338132	-1.0673	-5.10888	-0.334	SLC6A6	solute carrier family 6 member 6
8082673	0.8858	0.231335	-1.37638	-4.81659	-0.333996	ACPP	acid phosphatase, prostate
8178833	0.9181	0.521815	-0.692298	-5.40261	-0.333897	HLA-DOB	major histocompatibility complex, class II, DO beta
8111199	0.8859	0.252166	-1.30699	-4.88489	-0.333883
8084895	0.8858	0.250081	-1.31368	-4.87835	-0.333792	MUC20	mucin 20, cell surface associated
8117321	0.8858	0.150242	-1.72147	-4.46411	-0.333721	TRIM38	tripartite motif containing 38
8146906	0.8858	0.0823814	-2.20843	-3.96011	-0.333437
8104115	0.8858	0.142059	-1.76629	-4.41749	-0.333093
8043630	0.8858	0.100512	-2.04535	-4.12744	-0.333053	ARID5A	AT-rich interaction domain 5A
7907830	0.8965	0.39635	-0.93381	-5.22294	-0.333022	QSOX1	quiescin sulfhydryl oxidase 1
7946946	0.8858	0.0784263	-2.24916	-3.91876	-0.332848	TPH1	tryptophan hydroxylase 1
8013570	0.8858	0.13616	-1.80028	-4.38211	-0.332773
7929596	0.8858	0.0632311	-2.42955	-3.73831	-0.332742	LCOR	ligand dependent nuclear receptor corepressor
8073007	0.8858	0.22188	-1.40987	-4.78322	-0.332625	MAFF	MAF bZIP transcription factor F
8112613	0.8858	0.10541	-2.00667	-4.16745	-0.332423
8041804	0.8858	0.0894778	-2.1404	-4.0296	-0.332373	TMEM247	transmembrane protein 247
7955055	0.8858	0.160626	-1.66806	-4.51954	-0.332246	SLC48A1	solute carrier family 48 member 1
7914178	0.8858	0.132897	-1.81974	-4.36183	-0.332199
7988091	0.8858	0.05613	-2.53098	-3.63904	-0.33219
7903407	0.8858	0.0495764	-2.63809	-3.53612	-0.332069	RNPC3///AMY2B	RNA binding region (RNP1, RRM) containing 3///amylase, alpha 2B (pancreatic)
7951417	0.8858	0.0370596	-2.89536	-3.29775	-0.331996	CARD18	caspase recruitment domain family member 18
8155048	0.8858	0.23354	-1.36877	-4.82415	-0.331917	RUSC2	RUN and SH3 domain containing 2
8047769	0.8858	0.211617	-1.44781	-4.74513	-0.331798
8016285	0.8858	0.0358119	-2.92626	-3.26999	-0.33167	ARL17B///ARL17A///NBR2///NBR2	ADP ribosylation factor like GTPase 17B///ADP ribosylation factor like GTPase 17A///neighbor of BRCA1 gene 2 (non-protein coding)///neighbor of BRCA1 gene 2 (non-protein coding)
8044263	0.8858	0.151336	-1.71567	-4.47014	-0.331667	RANBP2	RAN binding protein 2
8064451	0.8859	0.255631	-1.29597	-4.89561	-0.33158	SIRPB2	signal regulatory protein beta 2
8008825	0.8858	0.0438402	-2.74569	-3.43486	-0.331403	DHX40	DEAH-box helicase 40
7987048	0.8858	0.137484	-1.79252	-4.39018	-0.331294	MTMR10	myotubularin related protein 10
8155540	0.8858	0.187152	-1.54601	-4.64532	-0.331264	CNTNAP3B///CNTNAP3P2///CNTNAP3	contactin associated protein-like 3B///contactin associated protein-like 3 pseudogene 2///contactin associated protein-like 3
7947528	0.8858	0.0365152	-2.9087	-3.28575	-0.331081	LINC00610///COMMD9	long intergenic non-protein coding RNA 610///COMM domain containing 9
8023059	0.8858	0.216984	-1.42775	-4.7653	-0.331053
8166571	0.8858	0.0530101	-2.58014	-3.59156	-0.331015	MAGEB6	MAGE family member B6
7973756	0.8858	0.213782	-1.43966	-4.75334	-0.330941	G2E3	G2/M-phase specific E3 ubiquitin protein ligase
7962242	0.8858	0.0352662	-2.94016	-3.25757	-0.330794
8044733	0.8858	0.0876021	-2.1578	-4.01178	-0.330727
8115487	0.8866	0.273416	-1.24152	-4.94808	-0.330639	FNDC9	fibronectin type III domain containing 9
8030721	0.8858	0.0960954	-2.08199	-4.08963	-0.330639	CLEC11A	C-type lectin domain family 11 member A
7996286	0.8858	0.133429	-1.81653	-4.36518	-0.330603
7959267	0.8932	0.360036	-1.01496	-5.15468	-0.330359	P2RX4	purinergic receptor P2X 4
8079869	0.8858	0.0464368	-2.69515	-3.48216	-0.330035	RBM5	RNA binding motif protein 5
7939926	0.8858	0.0643866	-2.41424	-3.75344	-0.330027	OR4C16	olfactory receptor family 4 subfamily C member 16 (gene/pseudogene)
8075776	0.8858	0.0710964	-2.3309	-3.83642	-0.330014
8002590	0.8858	0.224958	-1.39882	-4.79426	-0.329889	SNORA70D	small nucleolar RNA, H/ACA box 70D
7932552	0.8858	0.0747665	-2.28888	-3.87864	-0.329796
8033097	0.8921	0.338989	-1.0652	-5.11075	-0.329664	RFX2	regulatory factor X2
7904976	0.8858	0.139746	-1.77944	-4.4038	-0.32966	NBPF25P///NBPF19///NBPF20///NBPF10///NBPF8///NBPF9///NBPF15///NBPF11///NBPF12///NBPF3///NBPF1///NBPF14	neuroblastoma breakpoint family member 25, pseudogene///neuroblastoma breakpoint family member 19///neuroblastoma breakpoint family member 20///neuroblastoma breakpoint family member 10///neuroblastoma breakpoint family member 8///neuroblastoma breakpoint family member 9///neuroblastoma breakpoint family member 15///neuroblastoma breakpoint family member 11///neuroblastoma breakpoint family member 12///neuroblastoma breakpoint family member 3///neuroblastoma breakpoint family member 1///neuroblastoma breakpoint family member 14
7974117	0.8858	0.0825212	-2.20703	-3.96153	-0.329651	C14orf28	chromosome 14 open reading frame 28
8068289	0.8858	0.0893034	-2.142	-4.02796	-0.32955	SON	SON DNA binding protein
8091658	0.8989	0.417686	-0.888933	-5.25914	-0.329324	CCNL1	cyclin L1
8001457	0.8858	0.0985478	-2.06143	-4.11083	-0.329093	CES1	carboxylesterase 1
7972257	0.8858	0.0657949	-2.39598	-3.77153	-0.32902
7903358	0.9001	0.425967	-0.872007	-5.27248	-0.328999	VCAM1	vascular cell adhesion molecule 1
8031047	0.8915	0.326644	-1.09593	-5.0833	-0.32897	MYADM	myeloid associated differentiation marker
7953943	0.9038	0.447489	-0.829193	-5.30544	-0.32892	GABARAPL1	GABA type A receptor associated protein like 1
7964736	0.8858	0.152502	-1.70953	-4.47651	-0.328721	LOC100129940	uncharacterized LOC100129940
8017505	0.8858	0.0478227	-2.66945	-3.50639	-0.328645	GH1	growth hormone 1
7946676	0.8858	0.0586221	-2.49385	-3.67518	-0.328543
8016077	0.8858	0.0603073	-2.46971	-3.6988	-0.328356	GPATCH8	G-patch domain containing 8
8090351	0.8858	0.0659884	-2.39351	-3.77399	-0.328281	ZXDC	ZXD family zinc finger C
8102720	0.8858	0.250362	-1.31278	-4.87924	-0.328221	ANKRD50	ankyrin repeat domain 50
8134789	0.8858	0.0669162	-2.38175	-3.78567	-0.32811	STAG3L5P-PVRIG2P-PILRB///PILRB	STAG3L5P-PVRIG2P-PILRB readthrough///paired immunoglobin-like type 2 receptor beta
7966441	0.8866	0.270933	-1.24892	-4.941	-0.328051	MAPKAPK5-AS1	MAPKAPK5 antisense RNA 1
8143463	0.8858	0.096666	-2.07716	-4.09461	-0.328026	PRSS37	protease, serine 37
7960158	0.8858	0.0597643	-2.47741	-3.69126	-0.32801	ZNF10	zinc finger protein 10
8156278	0.9071	0.473376	-0.779736	-5.34205	-0.327983	C9orf47///S1PR3	chromosome 9 open reading frame 47///sphingosine-1-phosphate receptor 3
7973084	0.8858	0.069488	-2.35007	-3.81724	-0.327874	RNASE4///ANG	ribonuclease A family member 4///angiogenin
7928821	0.8858	0.192734	-1.52254	-4.66931	-0.327832
8056568	0.8858	0.116297	-1.92712	-4.25004	-0.327663
7919095	0.8858	0.069311	-2.35221	-3.81511	-0.327535	NOTCH2	notch 2
8139767	0.8858	0.250779	-1.31143	-4.88055	-0.327526
8037166	0.8858	0.251098	-1.31041	-4.88155	-0.327504	ERF	ETS2 repressor factor
7988672	0.8858	0.167486	-1.63466	-4.55411	-0.327251	HDC	histidine decarboxylase
8040417	0.8858	0.0629403	-2.43345	-3.73446	-0.327221
8149590	0.8858	0.076589	-2.26884	-3.89885	-0.327212
8054414	0.8858	0.131655	-1.82728	-4.35398	-0.32674	RGPD2///RGPD6///RGPD8///RGPD3///RGPD1///RGPD4///RGPD5///RANBP2	RANBP2-like and GRIP domain containing 2///RANBP2-like and GRIP domain containing 6///RANBP2-like and GRIP domain containing 8///RANBP2-like and GRIP domain containing 3///RANBP2-like and GRIP domain containing 1///RANBP2-like and GRIP domain containing 4///RANBP2-like and GRIP domain containing 5///RAN binding protein 2
7898739	0.8858	0.038727	-2.85585	-3.33351	-0.326544	CDC42	cell division cycle 42
8070010	0.8858	0.196847	-1.50567	-4.68651	-0.326531	SYNJ1	synaptojanin 1
8026420	0.8858	0.227806	-1.38873	-4.80432	-0.326226
7981425	0.8858	0.228917	-1.38482	-4.80821	-0.326216
7972416	0.8858	0.14789	-1.73409	-4.45099	-0.326026
8075479	0.8858	0.191121	-1.52926	-4.66246	-0.325979
7998952	0.8858	0.0911903	-2.12485	-4.04555	-0.325774	TIGD7	tigger transposable element derived 7
7915363	0.8858	0.0387093	-2.85626	-3.33314	-0.325757	SCMH1	sex comb on midleg homolog 1 (Drosophila)
8091118	0.8873	0.30443	-1.1539	-5.03043	-0.325719
7919351	0.8858	0.1369	-1.79593	-4.38663	-0.325525	NBPF25P///NBPF19///NBPF20///NBPF10///NBPF8///NBPF9///NBPF15///NBPF11///NBPF12///NBPF3///NBPF1///NBPF14	neuroblastoma breakpoint family member 25, pseudogene///neuroblastoma breakpoint family member 19///neuroblastoma breakpoint family member 20///neuroblastoma breakpoint family member 10///neuroblastoma breakpoint family member 8///neuroblastoma breakpoint family member 9///neuroblastoma breakpoint family member 15///neuroblastoma breakpoint family member 11///neuroblastoma breakpoint family member 12///neuroblastoma breakpoint family member 3///neuroblastoma breakpoint family member 1///neuroblastoma breakpoint family member 14
7928514	0.8858	0.0845901	-2.1866	-3.98235	-0.325454
7914038	0.8858	0.0406851	-2.81183	-3.37372	-0.325439
7951447	0.8859	0.252711	-1.30524	-4.88659	-0.325369	CWF19L2	CWF19-like 2, cell cycle control (S. pombe)
8012852	0.8859	0.257792	-1.28917	-4.90221	-0.325344
7907788	0.8858	0.121459	-1.8921	-4.28648	-0.3253
8112582	0.8866	0.278643	-1.22614	-4.96273	-0.325267
7985690	0.8858	0.0841606	-2.1908	-3.97807	-0.325251	LOC440300	chondroitin sulfate proteoglycan 4 pseudogene
7984276	0.8858	0.0690828	-2.35497	-3.81235	-0.325238	SLC24A1	solute carrier family 24 member 1
7912808	0.8858	0.124677	-1.87105	-4.30839	-0.32515	NBPF25P///NBPF19///NBPF20///NBPF10///NBPF8///NBPF9///NBPF15///NBPF11///NBPF12///NBPF3///NBPF1///NBPF14	neuroblastoma breakpoint family member 25, pseudogene///neuroblastoma breakpoint family member 19///neuroblastoma breakpoint family member 20///neuroblastoma breakpoint family member 10///neuroblastoma breakpoint family member 8///neuroblastoma breakpoint family member 9///neuroblastoma breakpoint family member 15///neuroblastoma breakpoint family member 11///neuroblastoma breakpoint family member 12///neuroblastoma breakpoint family member 3///neuroblastoma breakpoint family member 1///neuroblastoma breakpoint family member 14
7981161	0.8858	0.108904	-1.98023	-4.19487	-0.324968	SYNE3	spectrin repeat containing nuclear envelope family member 3
7964260	0.8858	0.0637495	-2.42264	-3.74513	-0.324957
7979980	0.8858	0.0546556	-2.55382	-3.61692	-0.324838
7946635	0.8858	0.0718778	-2.32176	-3.84558	-0.324819	ZBED5	zinc finger BED-type containing 5
7945873	0.8858	0.107213	-1.99292	-4.18171	-0.324805	OR7E37P///OR7E35P///MGC72080///DAPL1///OR7E47P///OR7E12P///OR7E14P	olfactory receptor family 7 subfamily E member 37 pseudogene///olfactory receptor family 7 subfamily E member 35 pseudogene///MGC72080 pseudogene///death associated protein like 1///olfactory receptor family 7 subfamily E member 47 pseudogene///olfactory receptor family 7 subfamily E member 12 pseudogene///olfactory receptor family 7 subfamily E member 14 pseudogene
8082745	0.8858	0.0621742	-2.44383	-3.72424	-0.32479	ACKR4	atypical chemokine receptor 4
8023598	0.8858	0.184834	-1.55597	-4.63513	-0.324788	RNF152	ring finger protein 152
7967493	0.8858	0.219015	-1.42029	-4.77279	-0.32475	NCOR2	nuclear receptor corepressor 2
8127854	0.8866	0.288563	-1.19766	-4.98964	-0.324732	ME1	malic enzyme 1
8165705	0.8866	0.293803	-1.18297	-5.00341	-0.32472
7991750	0.8858	0.151825	-1.71309	-4.47282	-0.324607	HBZ	hemoglobin subunit zeta
7940654	0.8858	0.0549774	-2.54878	-3.6218	-0.324452	SCGB1A1	secretoglobin family 1A member 1
8133200	0.8858	0.0792109	-2.24091	-3.92712	-0.324282
7921473	0.8858	0.0331156	-2.99742	-3.20683	-0.324067	CFAP45	cilia and flagella associated protein 45
7978801	0.8858	0.0361853	-2.91689	-3.27839	-0.323962	MDGA2	MAM domain containing glycosylphosphatidylinositol anchor 2
7984843	0.8858	0.147488	-1.73627	-4.44872	-0.3239	ARID3B	AT-rich interaction domain 3B
8030374	0.8921	0.32959	-1.08851	-5.08997	-0.323887	FCGRT	Fc fragment of IgG receptor and transporter
7975694	0.8858	0.0415968	-2.79215	-3.39183	-0.323825
8083030	0.8858	0.217107	-1.4273	-4.76576	-0.323595
7929988	0.8858	0.046758	-2.68912	-3.48784	-0.323591	HPS6	HPS6, biogenesis of lysosomal organelles complex 2 subunit 3
8176219	0.8858	0.0658323	-2.3955	-3.77201	-0.32335	CMC4///MTCP1	C-X9-C motif containing 4///mature T-cell proliferation 1
8076292	0.8858	0.0504579	-2.6228	-3.55069	-0.323183	DNAJB7	DnaJ heat shock protein family (Hsp40) member B7
8055137	0.8858	0.0553529	-2.54294	-3.62745	-0.323182
8095535	0.8858	0.0796907	-2.2359	-3.9322	-0.323133	ENAM	enamelin
8092222	0.8858	0.0523085	-2.59163	-3.58051	-0.322918
8123642	0.8858	0.125195	-1.86771	-4.31187	-0.322875
8105504	0.8866	0.270535	-1.25011	-4.93986	-0.322703	LOC100421561///FAM133CP///FAM133DP///FAM133B	family with sequence similarity 133 member B pseudogene///family with sequence similarity 133, member A pseudogene///family with sequence similarity 133, member A pseudogene///family with sequence similarity 133 member B
8034873	0.919	0.528845	-0.680093	-5.41062	-0.32253	ADGRE2	adhesion G protein-coupled receptor E2
8028192	0.8858	0.0897011	-2.13835	-4.03169	-0.322383
7904959	0.8866	0.277941	-1.22819	-4.96078	-0.322335
7960900	0.8921	0.329546	-1.08862	-5.08987	-0.322298	CLEC4E	C-type lectin domain family 4 member E
8039975	0.8858	0.177386	-1.58881	-4.6014	-0.322292	LOC100128185	PNAS-19
7929201	0.8858	0.240093	-1.34651	-4.84614	-0.322145	BTAF1	B-TFIID TATA-box binding protein associated factor 1
7950796	0.8858	0.147455	-1.73645	-4.44854	-0.322118	CREBZF	CREB/ATF bZIP transcription factor
8088768	0.8858	0.0687687	-2.3588	-3.80853	-0.322103
8074307	0.8858	0.181302	-1.57137	-4.61932	-0.321949
8090416	0.8858	0.12323	-1.88044	-4.29861	-0.321919
7944793	0.8858	0.0387812	-2.8546	-3.33465	-0.321901	OR8D4	olfactory receptor family 8 subfamily D member 4
7959927	0.8858	0.0532114	-2.57687	-3.5947	-0.321847	SFSWAP	splicing factor SWAP homolog
8115144	0.8858	0.197842	-1.50164	-4.69061	-0.321811	ARSI	arylsulfatase family member I
7919271	0.8858	0.137539	-1.7922	-4.39052	-0.321755	NBPF25P///NBPF19///NBPF20///NBPF10///NBPF8///NBPF9///NBPF15///NBPF11///NBPF12///NBPF3///NBPF1///NBPF14	neuroblastoma breakpoint family member 25, pseudogene///neuroblastoma breakpoint family member 19///neuroblastoma breakpoint family member 20///neuroblastoma breakpoint family member 10///neuroblastoma breakpoint family member 8///neuroblastoma breakpoint family member 9///neuroblastoma breakpoint family member 15///neuroblastoma breakpoint family member 11///neuroblastoma breakpoint family member 12///neuroblastoma breakpoint family member 3///neuroblastoma breakpoint family member 1///neuroblastoma breakpoint family member 14
7986411	0.8858	0.142955	-1.76126	-4.42273	-0.32173	MEF2A	myocyte enhancer factor 2A
8111201	0.8858	0.216538	-1.4294	-4.76365	-0.321684
8094596	0.8858	0.179368	-1.57994	-4.61052	-0.321389	PTTG2	pituitary tumor-transforming 2
8166690	0.8858	0.0413115	-2.79825	-3.38621	-0.321317	CFAP47	cilia and flagella associated protein 47
8055348	0.8858	0.0363989	-2.91157	-3.28316	-0.321219
8139790	0.8858	0.0901443	-2.13431	-4.03584	-0.321112
8166613	0.8858	0.137537	-1.79221	-4.39051	-0.321076	MAGEB3	MAGE family member B3
8056408	0.8858	0.123088	-1.88137	-4.29764	-0.321035	GALNT3	polypeptide N-acetylgalactosaminyltransferase 3
8156529	0.8858	0.0445094	-2.73235	-3.4473	-0.320974	ZNF169	zinc finger protein 169
8048108	0.8858	0.0743814	-2.29318	-3.8743	-0.320848
8161460	0.8858	0.197835	-1.50167	-4.69058	-0.320804	CNTNAP3B///CNTNAP3P2///CNTNAP3	contactin associated protein-like 3B///contactin associated protein-like 3 pseudogene 2///contactin associated protein-like 3
8090509	0.9207	0.545774	-0.651148	-5.42915	-0.32063	RAB7A	RAB7A, member RAS oncogene family
8149065	0.8858	0.0512597	-2.60914	-3.56374	-0.320519
8038505	0.8858	0.166611	-1.63884	-4.54978	-0.320393	SIGLEC11	sialic acid binding Ig like lectin 11
8135277	0.8858	0.133108	-1.81846	-4.36316	-0.32032	KMT2E	lysine methyltransferase 2E
7918550	0.8962	0.376937	-0.976383	-5.18756	-0.320269
8129773	0.8858	0.237242	-1.35612	-4.83666	-0.32002	BCLAF1	BCL2 associated transcription factor 1
8071411	0.8858	0.100617	-2.0445	-4.12831	-0.319974	POM121L4P	POM121 transmembrane nucleoporin like 4, pseudogene
8109649	0.8858	0.0638785	-2.42093	-3.74682	-0.319806	MIR146A	microRNA 146a
8086330	0.8962	0.380322	-0.96883	-5.19391	-0.319771	CSRNP1	cysteine and serine rich nuclear protein 1
8145942	0.8903	0.313675	-1.12933	-5.053	-0.319753	LETM2	leucine zipper and EF-hand containing transmembrane protein 2
8112478	0.8858	0.147502	-1.7362	-4.4488	-0.31963	NAIP	NLR family apoptosis inhibitory protein
8112724	0.8858	0.0356373	-2.93068	-3.26604	-0.319453
8144082	0.8858	0.0354789	-2.93472	-3.26244	-0.319258	C7orf13	chromosome 7 open reading frame 13
8095728	0.9496	0.699366	-0.410959	-5.55603	-0.319115	EREG	epiregulin
8005441	0.8858	0.176849	-1.59123	-4.59891	-0.318812	SMCR8	Smith-Magenis syndrome chromosome region, candidate 8
8059081	0.8858	0.0942602	-2.09775	-4.07341	-0.318751	SLC23A3	solute carrier family 23 member 3
7944361	0.8858	0.0369068	-2.89908	-3.29439	-0.318729
7938170	0.8858	0.139916	-1.77847	-4.40482	-0.318698	OR2AG1	olfactory receptor family 2 subfamily AG member 1 (gene/pseudogene)
8038540	0.8858	0.19418	-1.51657	-4.6754	-0.318617	KCNC3	potassium voltage-gated channel subfamily C member 3
8126446	0.8858	0.063506	-2.42588	-3.74194	-0.318607	C6orf226	chromosome 6 open reading frame 226
7962951	0.8858	0.16589	-1.6423	-4.54621	-0.318566	KMT2D	lysine methyltransferase 2D
8087419	0.8858	0.0818245	-2.21404	-3.9544	-0.318529	AMT///AMT	aminomethyltransferase///aminomethyltransferase
7951781	0.8858	0.0558251	-2.53565	-3.63451	-0.318358	C11orf71	chromosome 11 open reading frame 71
7978449	0.8858	0.12001	-1.90177	-4.27641	-0.318257	HECTD1	HECT domain E3 ubiquitin protein ligase 1
8114653	0.8858	0.0897138	-2.13824	-4.03181	-0.318255	TAF7	TATA-box binding protein associated factor 7
7920852	0.8858	0.0686897	-2.35976	-3.80757	-0.31786	KIAA0907	KIAA0907
8141421	0.8858	0.0733098	-2.30528	-3.86213	-0.317804	MIR93	microRNA 93
8120992	0.8858	0.169207	-1.6265	-4.56254	-0.317785	ZNF292	zinc finger protein 292
8098342	0.8866	0.27096	-1.24884	-4.94108	-0.317758	SAP30	Sin3A associated protein 30
7963134	0.8858	0.0551363	-2.5463	-3.62419	-0.317601	NCKAP5L	NCK associated protein 5 like
8172088	0.8858	0.0948342	-2.09278	-4.07851	-0.317554	BCOR///BCOR	BCL6 corepressor///BCL6 corepressor
7953977	0.8858	0.196843	-1.50569	-4.68649	-0.317552
7934185	0.896	0.37441	-0.982056	-5.18277	-0.31747	C10orf54	chromosome 10 open reading frame 54
7920185	0.8858	0.0452753	-2.71736	-3.46132	-0.317312	LCE3D	late cornified envelope 3D
7977606	0.8858	0.0955555	-2.08659	-4.08489	-0.317306	RNASE12///RNASE11	ribonuclease A family member 12 (inactive)///ribonuclease A family member 11 (inactive)
8048116	0.8873	0.296826	-1.1746	-5.01122	-0.317086
8015221	0.8858	0.0532421	-2.57637	-3.59518	-0.317032	KRTAP4-7///KRTAP4-9///KRTAP4-8///KRTAP4-11///KRTAP4-2///KRTAP4-5///KRTAP4-4///KRTAP4-12///KRTAP4-6///KRTAP4-7	keratin associated protein 4-7///keratin associated protein 4-9///keratin associated protein 4-8///keratin associated protein 4-11///keratin associated protein 4-2///keratin associated protein 4-5///keratin associated protein 4-4///keratin associated protein 4-12///keratin associated protein 4-6///keratin associated protein 4-7
8015759	0.8858	0.0605646	-2.46609	-3.70235	-0.31675	VAT1	vesicle amine transport 1
7911283	0.8858	0.0894628	-2.14054	-4.02946	-0.316624	OR2T3///OR2T34	olfactory receptor family 2 subfamily T member 3///olfactory receptor family 2 subfamily T member 34
7981157	0.8858	0.0972609	-2.07215	-4.09977	-0.31652	LINC00341	long intergenic non-protein coding RNA 341
7914282	0.8862	0.261122	-1.27879	-4.91226	-0.3165	SDC3	syndecan 3
8133215	0.8873	0.300559	-1.16438	-5.02072	-0.31646	STAG3L4	stromal antigen 3-like 4 (pseudogene)
7919412	0.8858	0.133737	-1.81468	-4.3671	-0.316415	NBPF25P///NBPF19///NBPF20///NBPF10///NBPF8///NBPF9///NBPF15///NBPF11///NBPF12///NBPF3///NBPF1///NBPF14	neuroblastoma breakpoint family member 25, pseudogene///neuroblastoma breakpoint family member 19///neuroblastoma breakpoint family member 20///neuroblastoma breakpoint family member 10///neuroblastoma breakpoint family member 8///neuroblastoma breakpoint family member 9///neuroblastoma breakpoint family member 15///neuroblastoma breakpoint family member 11///neuroblastoma breakpoint family member 12///neuroblastoma breakpoint family member 3///neuroblastoma breakpoint family member 1///neuroblastoma breakpoint family member 14
7979355	0.8858	0.0362643	-2.91492	-3.28016	-0.316397
8157253	0.8858	0.203633	-1.47858	-4.71403	-0.31624	SNX30	sorting nexin family member 30
7971913	0.8858	0.204661	-1.47455	-4.71811	-0.316219
7938348	0.8858	0.0353993	-2.93675	-3.26062	-0.316098	WEE1	WEE1 G2 checkpoint kinase
8139055	0.8858	0.196943	-1.50528	-4.6869	-0.316072
8145954	0.8858	0.0856163	-2.17667	-3.99249	-0.31598	TACC1	transforming acidic coiled-coil containing protein 1
8125470	0.9201	0.540288	-0.660461	-5.42326	-0.315979	HLA-DOB	major histocompatibility complex, class II, DO beta
7970565	0.8858	0.0525667	-2.58738	-3.58459	-0.31589
8164034	0.8858	0.179538	-1.57918	-4.6113	-0.315854	DENND1A	DENN domain containing 1A
7953390	0.8866	0.290107	-1.1933	-4.99373	-0.315817
8097685	0.8858	0.131567	-1.82781	-4.35342	-0.315794
8134433	0.8858	0.0500109	-2.63052	-3.54334	-0.315769
8061247	0.9202	0.542723	-0.656318	-5.42589	-0.315653	RIN2	Ras and Rab interactor 2
8002547	0.8858	0.0627501	-2.43602	-3.73193	-0.315649	ZNF19	zinc finger protein 19
8046975	0.8858	0.0744362	-2.29257	-3.87492	-0.315559	WDR75	WD repeat domain 75
8005951	0.918	0.515463	-0.703425	-5.39521	-0.315504	SNORD42B///CEP164	small nucleolar RNA, C/D box 42B///centrosomal protein 164
7913858	0.8858	0.249694	-1.31493	-4.87713	-0.31544	PAQR7	progestin and adipoQ receptor family member 7
8132245	0.8858	0.099733	-2.05169	-4.12089	-0.315426	FLJ20712	uncharacterized FLJ20712
8000687	0.8858	0.211742	-1.44734	-4.7456	-0.3154	SMG1P3///SMG1P1///SMG1P5///SMG1	SMG1P3, nonsense mediated mRNA decay associated PI3K related kinase pseudogene 3///SMG1P1, nonsense mediated mRNA decay associated PI3K related kinase pseudogene 1///SMG1P5, nonsense mediated mRNA decay associated PI3K related kinase pseudogene 5///SMG1, nonsense mediated mRNA decay associated PI3K related kinase
8138948	0.8858	0.0500915	-2.62912	-3.54467	-0.31538
7932860	0.8858	0.129013	-1.84356	-4.33702	-0.315336
8148982	0.8866	0.271462	-1.24734	-4.94251	-0.31504	LOC105377774	uncharacterized LOC105377774
7918426	0.8858	0.0605265	-2.46663	-3.70183	-0.314968	SLC16A4	solute carrier family 16 member 4
7938057	0.8858	0.243134	-1.33638	-4.85611	-0.314961
7911110	0.8858	0.155202	-1.69551	-4.49108	-0.314932
8146393	0.8858	0.125443	-1.86612	-4.31353	-0.314829	C8orf22	chromosome 8 open reading frame 22
8113726	0.8858	0.0424361	-2.77445	-3.40818	-0.314813	PPIC	peptidylprolyl isomerase C
7992219	0.8858	0.0628864	-2.43418	-3.73375	-0.314451	BAIAP3	BAI1 associated protein 3
8013908	0.8858	0.109442	-1.97624	-4.19901	-0.31438	NUFIP2	NUFIP2, FMR1 interacting protein 2
8152041	0.8858	0.115849	-1.93023	-4.2468	-0.31437	RNF19A	ring finger protein 19A, RBR E3 ubiquitin protein ligase
7957631	0.8858	0.080064	-2.23203	-3.93613	-0.314341	MIR331	microRNA 331
8016980	0.8858	0.237797	-1.35424	-4.83852	-0.314281	MIR142	microRNA 142
8079383	0.8858	0.0458339	-2.7066	-3.4714	-0.314244	CCR3	C-C motif chemokine receptor 3
7998174	0.8858	0.0599067	-2.47538	-3.69325	-0.314227	LUC7L	LUC7 like
8014954	0.8858	0.101652	-2.03618	-4.13692	-0.314164
7956261	0.9181	0.518289	-0.698464	-5.39852	-0.314148	RBMS2	RNA binding motif single stranded interacting protein 2
8166824	0.8858	0.0472559	-2.67986	-3.49656	-0.313839
8049934	0.8858	0.106971	-1.99475	-4.17981	-0.313526	GAL3ST2	galactose-3-O-sulfotransferase 2
7987110	0.8858	0.107773	-1.98869	-4.18609	-0.31348
7904726	0.8858	0.148433	-1.73116	-4.45404	-0.31342	TXNIP	thioredoxin interacting protein
8003771	0.8858	0.138332	-1.78759	-4.39532	-0.31341
7988603	0.8858	0.0382306	-2.86741	-3.32301	-0.313096
8163181	0.8858	0.0587988	-2.49128	-3.67769	-0.313034	C9orf152	chromosome 9 open reading frame 152
8139778	0.8858	0.0390914	-2.84747	-3.34113	-0.312822
8171896	0.8866	0.27286	-1.24317	-4.9465	-0.312686	CXorf21	chromosome X open reading frame 21
7936925	0.8858	0.13416	-1.81215	-4.36974	-0.312521	FLJ37035	uncharacterized LOC399821
7925525	0.8858	0.213674	-1.44006	-4.75293	-0.312485	CEP170	centrosomal protein 170
7949532	0.8858	0.197215	-1.50418	-4.68803	-0.312474	FOSL1	FOS like 1, AP-1 transcription factor subunit
8003926	0.8858	0.154459	-1.69934	-4.4871	-0.312443	ZMYND15	zinc finger MYND-type containing 15
8084739	0.8858	0.0497667	-2.63477	-3.53929	-0.312434	FLJ42393	uncharacterized LOC401105
8136930	0.8858	0.0490585	-2.64722	-3.52745	-0.312404	TAS2R60	taste 2 receptor member 60
8147580	0.8858	0.0917871	-2.1195	-4.05104	-0.312333	VPS13B	vacuolar protein sorting 13 homolog B
8035896	0.8866	0.266115	-1.26346	-4.92704	-0.312318	TSHZ3	teashirt zinc finger homeobox 3
7940781	0.8858	0.134701	-1.80892	-4.37311	-0.312312	RTN3	reticulon 3
7978644	0.8962	0.387406	-0.953206	-5.20694	-0.312155	NFKBIA	NFKB inhibitor alpha
7922121	0.9062	0.46103	-0.803062	-5.32499	-0.311989	ANKRD36BP1	ankyrin repeat domain 36B pseudogene 1
7932130	0.8858	0.166942	-1.63725	-4.55143	-0.311949
8157804	0.8858	0.101146	-2.04023	-4.13273	-0.311917	OLFML2A	olfactomedin like 2A
7992071	0.8858	0.128892	-1.84431	-4.33624	-0.311887	MSLN	mesothelin
8150757	0.8866	0.272992	-1.24278	-4.94687	-0.311836	RB1CC1	RB1 inducible coiled-coil 1
8139746	0.8858	0.211433	-1.4485	-4.74443	-0.311794	PHKG1	phosphorylase kinase catalytic subunit gamma 1
8000217	0.8858	0.1793	-1.58024	-4.61021	-0.311745	BOLA2-SMG1P6///SMG1P3///SMG1P1///SMG1P5///BOLA2///SMG1P2///SMG1	BOLA2-SMG1P6 readthrough///SMG1P3, nonsense mediated mRNA decay associated PI3K related kinase pseudogene 3///SMG1P1, nonsense mediated mRNA decay associated PI3K related kinase pseudogene 1///SMG1P5, nonsense mediated mRNA decay associated PI3K related kinase pseudogene 5///bolA family member 2///SMG1P2, nonsense mediated mRNA decay associated PI3K related kinase pseudogene 2///SMG1, nonsense mediated mRNA decay associated PI3K related kinase
7949146	0.8858	0.098269	-2.06374	-4.10845	-0.31165	SF1	splicing factor 1
8004784	0.8866	0.269024	-1.25465	-4.93551	-0.311545	ALOX15B	arachidonate 15-lipoxygenase, type B
8132501	0.8858	0.145061	-1.74955	-4.43491	-0.3115
8087611	0.8858	0.118886	-1.90935	-4.26852	-0.311269	HYAL1	hyaluronoglucosaminidase 1
8020220	0.8858	0.151342	-1.71564	-4.47017	-0.311187	TUBB6	tubulin beta 6 class V
7993774	0.8858	0.0621547	-2.44409	-3.72397	-0.311084
8074615	0.8858	0.104507	-2.01366	-4.16021	-0.311007
8069037	0.8858	0.0944928	-2.09573	-4.07548	-0.310964	AIRE	autoimmune regulator
7909283	0.8858	0.151376	-1.71546	-4.47036	-0.310735
7902822	0.8858	0.220716	-1.41409	-4.779	-0.310688	PKN2	protein kinase N2
8079079	0.8866	0.269499	-1.25322	-4.93688	-0.310447	NKTR	natural killer cell triggering receptor
7902396	0.9156	0.503409	-0.724809	-5.38074	-0.310398	SNORD45C	small nucleolar RNA, C/D box 45C
8075550	0.8866	0.277958	-1.22814	-4.96083	-0.310215	C22orf24	chromosome 22 open reading frame 24
7932676	0.8858	0.122303	-1.88652	-4.29228	-0.310146
8109618	0.8858	0.200338	-1.49162	-4.70079	-0.310094
8129454	0.8858	0.0703537	-2.33969	-3.82762	-0.310032
7900365	0.8858	0.217194	-1.42698	-4.76608	-0.309866	MFSD2A///MFSD2A	major facilitator superfamily domain containing 2A///major facilitator superfamily domain containing 2A
8175438	0.8858	0.148062	-1.73316	-4.45196	-0.309762
7962831	0.8858	0.225504	-1.39688	-4.7962	-0.309706	CCNT1	cyclin T1
8151308	0.8858	0.148165	-1.73261	-4.45254	-0.309578
8149347	0.8858	0.173166	-1.60803	-4.5816	-0.309486	DEFB136	defensin beta 136
7955358	0.8858	0.050675	-2.61908	-3.55425	-0.309442	COX14	COX14, cytochrome c oxidase assembly factor
8044963	0.8858	0.120212	-1.90041	-4.27782	-0.309359
7960635	0.8858	0.0785725	-2.24762	-3.92033	-0.309271	SCARNA11	small Cajal body-specific RNA 11
8005043	0.8858	0.0513434	-2.60773	-3.56509	-0.308988	LINC00670	long intergenic non-protein coding RNA 670
8158147	0.8858	0.120217	-1.90038	-4.27785	-0.308953	SLC25A25	solute carrier family 25 member 25
7986943	0.8858	0.0580704	-2.50192	-3.66731	-0.308907
8050227	0.8858	0.100595	-2.04468	-4.12813	-0.308849	LOC400943	uncharacterized LOC400943
8001529	0.8858	0.0825535	-2.20671	-3.96186	-0.308805
8037236	0.8858	0.0647219	-2.40985	-3.75778	-0.308573
7994006	0.8858	0.187868	-1.54297	-4.64844	-0.308405	BOLA2-SMG1P6///SMG1P3///SMG1P1///SMG1P5///BOLA2///SMG1P2///SMG1	BOLA2-SMG1P6 readthrough///SMG1P3, nonsense mediated mRNA decay associated PI3K related kinase pseudogene 3///SMG1P1, nonsense mediated mRNA decay associated PI3K related kinase pseudogene 1///SMG1P5, nonsense mediated mRNA decay associated PI3K related kinase pseudogene 5///bolA family member 2///SMG1P2, nonsense mediated mRNA decay associated PI3K related kinase pseudogene 2///SMG1, nonsense mediated mRNA decay associated PI3K related kinase
8019308	0.9038	0.451246	-0.821883	-5.31096	-0.308312	MAFG	MAF bZIP transcription factor G
8073562	0.8858	0.0835818	-2.19649	-3.97227	-0.308248	WBP2NL	WBP2 N-terminal like
7944989	0.8858	0.0382571	-2.86679	-3.32358	-0.30821
7986661	0.8858	0.0577446	-2.50672	-3.66263	-0.308142
8042416	0.8858	0.0861407	-2.17164	-3.99763	-0.308132	ARHGAP25	Rho GTPase activating protein 25
8136161	0.8858	0.167409	-1.63502	-4.55373	-0.30813
7947540	0.8858	0.108703	-1.98173	-4.19331	-0.308015	TRAF6	TNF receptor associated factor 6
8121487	0.8921	0.331371	-1.08404	-5.09396	-0.307856
8124183	0.8858	0.0631454	-2.4307	-3.73718	-0.307621
7934459	0.8858	0.158389	-1.67926	-4.50793	-0.30757	NDST2	N-deacetylase and N-sulfotransferase 2
7970905	0.8858	0.0778437	-2.25535	-3.9125	-0.307515
7908917	0.8921	0.328073	-1.09232	-5.08654	-0.30743	BTG2	BTG anti-proliferation factor 2
7982152	0.8858	0.0580952	-2.50155	-3.66767	-0.307383
7926368	0.8903	0.321252	-1.10967	-5.07089	-0.307325	VIM	vimentin
7998820	0.8858	0.169809	-1.62366	-4.56547	-0.307161	FLJ42627	uncharacterized LOC645644
8042769	0.8858	0.116691	-1.92439	-4.25288	-0.307138	C2orf78	chromosome 2 open reading frame 78
8107375	0.8858	0.152681	-1.7086	-4.47749	-0.306891	YTHDC2	YTH domain containing 2
8005446	0.8858	0.0680847	-2.36719	-3.80016	-0.306858	KRT17P5	keratin 17 pseudogene 5
8071312	0.8858	0.120244	-1.9002	-4.27804	-0.306802	MIR185	microRNA 185
7942820	0.8858	0.185135	-1.55467	-4.63646	-0.306697
8078138	0.8925	0.353081	-1.03127	-5.14054	-0.306613	EAF1	ELL associated factor 1
8135275	0.8908	0.323491	-1.10394	-5.07607	-0.306568
8028117	0.8858	0.231043	-1.3774	-4.81558	-0.306542
8176234	0.8858	0.0747994	-2.28852	-3.87901	-0.306533	CLIC2	chloride intracellular channel 2
8076744	0.8858	0.221383	-1.41167	-4.78142	-0.306319	LOC554174	uncharacterized LOC554174
8117176	0.8903	0.309114	-1.14137	-5.04197	-0.306199	LOC100505502///LOC646700///LOC392364	putative UPF0607 protein FLJ37424///UPF0607 protein ENSP00000381418-like pseudogene///nuclear pore associated protein 1 pseudogene
8051799	0.8858	0.194774	-1.51413	-4.67789	-0.30619	HAAO	3-hydroxyanthranilate 3,4-dioxygenase
8037123	0.897	0.400523	-0.924883	-5.23023	-0.306171	POU2F2	POU class 2 homeobox 2
8032755	0.8858	0.109586	-1.97517	-4.20011	-0.30609	ZBTB7A	zinc finger and BTB domain containing 7A
7993017	0.8858	0.0570688	-2.51678	-3.65283	-0.305961
8113274	0.8858	0.194271	-1.51619	-4.67579	-0.305939
7980603	0.8858	0.100543	-2.0451	-4.12769	-0.305899
8113467	0.8858	0.179905	-1.57755	-4.61297	-0.305864
8049512	0.8858	0.101388	-2.03829	-4.13473	-0.305815	LRRFIP1	LRR binding FLII interacting protein 1
8071801	0.8858	0.13351	-1.81604	-4.36568	-0.305778	GSTTP2///GSTTP1	glutathione S-transferase theta pseudogene 2///glutathione S-transferase theta pseudogene 1
8074934	0.8858	0.206184	-1.46862	-4.72411	-0.305756	VPREB3	pre-B lymphocyte 3
8007176	0.8858	0.0391111	-2.84702	-3.34155	-0.305714	TTC25	tetratricopeptide repeat domain 25
8025826	0.8858	0.0862777	-2.17033	-3.99896	-0.30565
8059708	0.8858	0.125387	-1.86648	-4.31315	-0.305642	SNORA75	small nucleolar RNA, H/ACA box 75
8108744	0.8859	0.258877	-1.28577	-4.9055	-0.305636	PCDHB14	protocadherin beta 14
8006237	0.8858	0.102182	-2.03195	-4.14129	-0.305583	LOC400590	uncharacterized LOC400590
8072170	0.8858	0.246769	-1.32443	-4.86784	-0.305553	KREMEN1	kringle containing transmembrane protein 1
7961083	0.8859	0.259013	-1.28535	-4.90591	-0.305461	CLEC2B	C-type lectin domain family 2 member B
8065372	0.8859	0.255481	-1.29644	-4.89515	-0.305445	NAPB	NSF attachment protein beta
8052674	0.8859	0.253219	-1.30362	-4.88817	-0.305197
8111698	0.8859	0.252406	-1.30622	-4.88564	-0.305178	RICTOR	RPTOR independent companion of MTOR complex 2
8056359	0.8858	0.0527427	-2.5845	-3.58736	-0.305154	SNORA70F	small nucleolar RNA, H/ACA box 70F
8148208	0.8858	0.0697972	-2.34635	-3.82096	-0.305148	FAM91A1	family with sequence similarity 91 member A1
7906501	0.8858	0.0412709	-2.79913	-3.3854	-0.304949	ATP1A2	ATPase Na+/K+ transporting subunit alpha 2
8050790	0.8873	0.300871	-1.16353	-5.02151	-0.304926	DNAJC27	DnaJ heat shock protein family (Hsp40) member C27
8086183	0.8858	0.138592	-1.78608	-4.39689	-0.304893	LOC152048	uncharacterized FLJ31715
8119357	0.8858	0.0608284	-2.4624	-3.70598	-0.304885	DAAM2	dishevelled associated activator of morphogenesis 2
8135542	0.8858	0.121362	-1.89274	-4.2858	-0.304756
8088636	0.8858	0.0525388	-2.58784	-3.58415	-0.304696	LOC100508226	HHSL751
7921220	0.8858	0.043922	-2.74405	-3.43639	-0.304575
8140840	0.9196	0.537887	-0.664555	-5.42065	-0.304515	STEAP4	STEAP4 metalloreductase
8128553	0.8858	0.0915159	-2.12193	-4.04855	-0.304468	BVES	blood vessel epicardial substance
8110216	0.8862	0.260545	-1.28058	-4.91053	-0.304434
8146475	0.8858	0.15098	-1.71755	-4.46818	-0.304127	XKR4	XK related 4
8157947	0.8903	0.311265	-1.13567	-5.0472	-0.304121	ZBTB34	zinc finger and BTB domain containing 34
8070791	0.8858	0.10476	-2.0117	-4.16225	-0.304111	KRTAP12-2	keratin associated protein 12-2
7978866	0.8858	0.0764353	-2.27051	-3.89717	-0.304107	NEMF	nuclear export mediator factor
8157582	0.8858	0.245841	-1.32747	-4.86486	-0.304047	GSN	gelsolin
8097017	0.8858	0.0904601	-2.13144	-4.03878	-0.303939	UGT8	UDP glycosyltransferase 8
8019877	0.8858	0.0657052	-2.39713	-3.77039	-0.30373	SMCHD1	structural maintenance of chromosomes flexible hinge domain containing 1
8104378	0.8858	0.2517	-1.30848	-4.88343	-0.303651	PAPD7	poly(A) RNA polymerase D7, non-canonical
8021185	0.8858	0.111376	-1.96206	-4.21372	-0.303636
8117720	0.8858	0.19586	-1.50969	-4.68242	-0.303335
8156521	0.8858	0.0562011	-2.5299	-3.64009	-0.303287	MIRLET7F1	microRNA let-7f-1
7925585	0.8858	0.117542	-1.91853	-4.25897	-0.303264	LOC101928068	uncharacterized LOC101928068
8163616	0.9223	0.559685	-0.627811	-5.44362	-0.303125
8070789	0.8858	0.0811871	-2.2205	-3.94783	-0.303069	KRTAP12-4	keratin associated protein 12-4
8085283	0.8858	0.153469	-1.70448	-4.48176	-0.303044	FANCD2OS	FANCD2 opposite strand
8163437	0.8858	0.128697	-1.84553	-4.33497	-0.302974	SLC46A2	solute carrier family 46 member 2
8099476	0.8858	0.0710076	-2.33195	-3.83537	-0.302918	PROM1	prominin 1
7981111	0.8858	0.0609876	-2.46018	-3.70816	-0.30287	DICER1	dicer 1, ribonuclease III
7904018	0.9071	0.470168	-0.785754	-5.33768	-0.30282	CTTNBP2NL	CTTNBP2 N-terminal like
8090817	0.8858	0.0565958	-2.52391	-3.64591	-0.302762	C3orf36	chromosome 3 open reading frame 36
7994371	0.8858	0.137117	-1.79467	-4.38795	-0.30269	NPIPB9///NPIPB5///NPIPB6///PDXDC2P///NPIPB3	nuclear pore complex interacting protein family member B9///nuclear pore complex interacting protein family member B5///nuclear pore complex interacting protein family member B6///pyridoxal dependent decarboxylase domain containing 2, pseudogene///nuclear pore complex interacting protein family member B3
8027381	0.8858	0.176156	-1.59436	-4.59568	-0.302657
8146955	0.8858	0.0556158	-2.53887	-3.63139	-0.302609
8088348	0.8858	0.108926	-1.98007	-4.19504	-0.302535	DENND6A	DENN domain containing 6A
7982254	0.8858	0.116715	-1.92422	-4.25305	-0.302366
8040547	0.8858	0.108173	-1.98569	-4.1892	-0.302351
8119102	0.8858	0.149211	-1.72698	-4.45838	-0.302349	RAB44	RAB44, member RAS oncogene family
8103508	0.8962	0.386212	-0.955822	-5.20477	-0.302288	2022-03-01	membrane associated ring-CH-type finger 1
8081890	0.8858	0.0575925	-2.50897	-3.66043	-0.302286	PLA1A	phospholipase A1 member A
8074712	0.8858	0.137449	-1.79273	-4.38997	-0.302236	LOC102725072///POM121L10P///POM121L8P///POM121L1P	uncharacterized LOC102725072///POM121 transmembrane nucleoporin like 10, pseudogene///POM121 transmembrane nucleoporin like 8, pseudogene///POM121 transmembrane nucleoporin like 1, pseudogene
8003465	0.8858	0.160374	-1.66931	-4.51825	-0.302209
7928817	0.8858	0.0930005	-2.10875	-4.06208	-0.302102
8016086	0.8858	0.0621652	-2.44395	-3.72412	-0.302019
8167786	0.8858	0.054407	-2.55774	-3.61314	-0.301992
8041223	0.8858	0.0414394	-2.79551	-3.38873	-0.30199
8133167	0.8858	0.0693113	-2.3522	-3.81511	-0.30156	KCTD7	potassium channel tetramerization domain containing 7
7933113	0.8873	0.300518	-1.16449	-5.02062	-0.301548
8115732	0.8858	0.167584	-1.63419	-4.55459	-0.301387	LOC100133106	VCEW9374
8063011	0.8858	0.0704897	-2.33807	-3.82924	-0.301385	WFDC10A	WAP four-disulfide core domain 10A
8147461	0.8921	0.335341	-1.07418	-5.10277	-0.301324	SDC2	syndecan 2
8047441	0.8858	0.059847	-2.47623	-3.69241	-0.301273
8018731	0.8921	0.340532	-1.06142	-5.11409	-0.301167	RHBDF2	rhomboid 5 homolog 2
8131143	0.8932	0.361605	-1.01131	-5.15781	-0.301084	LFNG	LFNG O-fucosylpeptide 3-beta-N-acetylglucosaminyltransferase
8136846	0.8858	0.0812878	-2.21948	-3.94887	-0.300914	TAS2R40	taste 2 receptor member 40
7936567	0.8858	0.235945	-1.36053	-4.8323	-0.300635	RAB11FIP2	RAB11 family interacting protein 2
7986627	0.8858	0.0976757	-2.06868	-4.10335	-0.300563
7937305	0.8858	0.243671	-1.33461	-4.85786	-0.300426	NLRP6	NLR family pyrin domain containing 6
7977003	0.8858	0.173657	-1.60577	-4.58393	-0.300398	RCOR1	REST corepressor 1
7921362	0.8858	0.0874272	-2.15944	-4.0101	-0.300268	OR6P1	olfactory receptor family 6 subfamily P member 1
8167957	0.8858	0.0712816	-2.32872	-3.8386	-0.300259	ZC3H12B	zinc finger CCCH-type containing 12B
8175302	0.8858	0.147414	-1.73667	-4.44831	-0.300252	FAM127B	family with sequence similarity 127 member B
8093829	0.8858	0.206879	-1.46593	-4.72683	-0.300149	ZBTB49	zinc finger and BTB domain containing 49
8027604	0.8858	0.0454829	-2.71334	-3.46508	-0.300133	KIAA0355	KIAA0355
8095868	0.8858	0.0617975	-2.44898	-3.71916	-0.300067	LOC100131826	TSSP3028
8047370	0.8906	0.32193	-1.10793	-5.07246	-0.299991	LOC100129888///NIF3L1	uncharacterized LOC100129888///NGG1 interacting factor 3 like 1
8007603	0.8858	0.0493884	-2.6414	-3.53298	-0.299866
8108683	0.8858	0.106157	-2.00094	-4.17339	-0.299856	PCDHB2	protocadherin beta 2
7989249	0.8858	0.131944	-1.82551	-4.35582	-0.299787
7922456	0.8873	0.303717	-1.15582	-5.02865	-0.299672
7901253	0.8858	0.0816676	-2.21563	-3.95279	-0.299652	TEX38	testis expressed 38
8088106	0.8866	0.286535	-1.2034	-4.98423	-0.29953	TKT	transketolase
8168079	0.8858	0.134854	-1.80801	-4.37405	-0.299451
8157761	0.8858	0.204831	-1.47389	-4.71878	-0.299418	NEK6	NIMA related kinase 6
8158890	0.8858	0.0431247	-2.76021	-3.42137	-0.299318	NTNG2	netrin G2
8124594	0.8858	0.0590947	-2.487	-3.68187	-0.299293	ZBED9	zinc finger BED-type containing 9
7949440	0.8858	0.146541	-1.74142	-4.44337	-0.299224	EHBP1L1	EH domain binding protein 1 like 1
7991184	0.8858	0.0547962	-2.55162	-3.61906	-0.299048
8140454	0.8858	0.241811	-1.34078	-4.85179	-0.298979	SPDYE16///SPDYE2B///SPDYE6///SPDYE8P///SPDYE2///SPDYE3///SPDYE7P///SPDYE1	speedy/RINGO cell cycle regulator family member E16///speedy/RINGO cell cycle regulator family member E2B///speedy/RINGO cell cycle regulator family member E6///speedy/RINGO cell cycle regulator family member E8, pseudogene///speedy/RINGO cell cycle regulator family member E2///speedy/RINGO cell cycle regulator family member E3///speedy/RINGO cell cycle regulator family member E7, pseudogene///speedy/RINGO cell cycle regulator family member E1
8004309	0.8858	0.0483106	-2.6606	-3.51477	-0.29878	SLC2A4	solute carrier family 2 member 4
8028991	0.8921	0.340683	-1.06105	-5.11441	-0.298704	CYP2S1	cytochrome P450 family 2 subfamily S member 1
8109159	0.8858	0.075151	-2.28461	-3.88294	-0.298692	CARMN///MIR145	cardiac mesoderm enhancer-associated non-coding RNA///microRNA 145
8145887	0.8858	0.0931562	-2.10738	-4.06349	-0.298621
7971124	0.8858	0.172232	-1.61235	-4.57715	-0.29856	UFM1	ubiquitin fold modifier 1
8035551	0.8858	0.0872564	-2.16105	-4.00845	-0.298458	MGC10814	uncharacterized protein MGC10814
8043114	0.8858	0.0439207	-2.74408	-3.43637	-0.298396	TCF7L1	transcription factor 7 like 1
8154316	0.8858	0.0855865	-2.17695	-3.9922	-0.298259	UHRF2	ubiquitin like with PHD and ring finger domains 2
8136336	0.8858	0.0649395	-2.40702	-3.76059	-0.298202	AKR1B10	aldo-keto reductase family 1 member B10
7999120	0.8858	0.227242	-1.39072	-4.80234	-0.29813	CORO7-PAM16///CORO7	CORO7-PAM16 readthrough///coronin 7
8032208	0.8858	0.079286	-2.24012	-3.92792	-0.297976	CIRBP-AS1	CIRBP antisense RNA 1
7914555	0.8858	0.164875	-1.6472	-4.54114	-0.297938
8051793	0.8932	0.363962	-1.00586	-5.1625	-0.29783	OXER1	oxoeicosanoid receptor 1
8106816	0.8858	0.107094	-1.99382	-4.18077	-0.297704
8096661	0.8858	0.121367	-1.89271	-4.28584	-0.297663
7961626	0.8858	0.0763348	-2.27161	-3.89606	-0.297578	SLCO1A2	solute carrier organic anion transporter family member 1A2
8109526	0.8866	0.27997	-1.22227	-4.9664	-0.297476
7904569	0.8858	0.147378	-1.73687	-4.44811	-0.29745	NBPF25P///NBPF19///NBPF20///NBPF10///NBPF8///NBPF9///NBPF15///NBPF11///NBPF12///NBPF3///NBPF1///NBPF14	neuroblastoma breakpoint family member 25, pseudogene///neuroblastoma breakpoint family member 19///neuroblastoma breakpoint family member 20///neuroblastoma breakpoint family member 10///neuroblastoma breakpoint family member 8///neuroblastoma breakpoint family member 9///neuroblastoma breakpoint family member 15///neuroblastoma breakpoint family member 11///neuroblastoma breakpoint family member 12///neuroblastoma breakpoint family member 3///neuroblastoma breakpoint family member 1///neuroblastoma breakpoint family member 14
8027674	0.8858	0.234223	-1.36642	-4.82648	-0.297406	ZNF302	zinc finger protein 302
8086683	0.8858	0.128348	-1.84771	-4.3327	-0.297332	PRSS42	protease, serine 42
8116835	0.8954	0.371308	-0.989064	-5.17683	-0.29732	GCNT2	glucosaminyl (N-acetyl) transferase 2, I-branching enzyme (I blood group)
8007139	0.8858	0.0585775	-2.4945	-3.67455	-0.297258
7994026	0.8858	0.0931678	-2.10728	-4.0636	-0.297245	PKD1P6-NPIPP1///NPIPA8///NPIPA7///NPIPB9///NPIPA5///NPIPB5///NPIPB6///NPIPA2///NPIPA3///NPIPB4///PKD1P1///PDXDC2P///NPIPB3///NPIPA1///NPIPB5///NPIPB4///NPIPB3	PKD1P6-NPIPP1 readthrough///nuclear pore complex interacting protein family member A8///nuclear pore complex interacting protein family member A7///nuclear pore complex interacting protein family member B9///nuclear pore complex interacting protein family member A5///nuclear pore complex interacting protein family member B5///nuclear pore complex interacting protein family member B6///nuclear pore complex interacting protein family member A2///nuclear pore complex interacting protein family member A3///nuclear pore complex interacting protein family member B4///polycystin 1, transient receptor potential channel interacting pseudogene 1///pyridoxal dependent decarboxylase domain containing 2, pseudogene///nuclear pore complex interacting protein family member B3///nuclear pore complex interacting protein family member A1///nuclear pore complex interacting protein family member B5///nuclear pore complex interacting protein family member B4///nuclear pore complex interacting protein family member B3
8129610	0.8858	0.109619	-1.97494	-4.20036	-0.297117	TAAR2	trace amine associated receptor 2
7968344	0.8858	0.220681	-1.41422	-4.77888	-0.2971	ALOX5AP	arachidonate 5-lipoxygenase activating protein
8091097	0.8858	0.103227	-2.02367	-4.14985	-0.296956
8000205	0.8858	0.0994761	-2.05379	-4.11872	-0.29691	PKD1P6-NPIPP1///NPIPA8///NPIPA7///NPIPB9///NPIPA5///NPIPB5///NPIPB6///NPIPA2///NPIPA3///NPIPB4///PKD1P1///PDXDC2P///NPIPB3///NPIPA1///NPIPB5///NPIPB4///NPIPB3	PKD1P6-NPIPP1 readthrough///nuclear pore complex interacting protein family member A8///nuclear pore complex interacting protein family member A7///nuclear pore complex interacting protein family member B9///nuclear pore complex interacting protein family member A5///nuclear pore complex interacting protein family member B5///nuclear pore complex interacting protein family member B6///nuclear pore complex interacting protein family member A2///nuclear pore complex interacting protein family member A3///nuclear pore complex interacting protein family member B4///polycystin 1, transient receptor potential channel interacting pseudogene 1///pyridoxal dependent decarboxylase domain containing 2, pseudogene///nuclear pore complex interacting protein family member B3///nuclear pore complex interacting protein family member A1///nuclear pore complex interacting protein family member B5///nuclear pore complex interacting protein family member B4///nuclear pore complex interacting protein family member B3
7988685	0.8858	0.245198	-1.32958	-4.86279	-0.296737
7988208	0.8858	0.106122	-2.00121	-4.17311	-0.296625	CATSPER2P1	cation channel sperm associated 2 pseudogene 1
8038804	0.8858	0.0739402	-2.29814	-3.86931	-0.296303	CLDND2	claudin domain containing 2
8139158	0.8858	0.0721888	-2.31815	-3.8492	-0.296295
7956573	0.8858	0.0981197	-2.06498	-4.10717	-0.296177	SLC26A10	solute carrier family 26 member 10
8093272	0.8858	0.180158	-1.57643	-4.61413	-0.296119	ANKRD18DP	ankyrin repeat domain 18D, pseudogene
8151890	0.9052	0.459188	-0.806582	-5.32238	-0.296048	TP53INP1	tumor protein p53 inducible nuclear protein 1
8093053	0.8858	0.110881	-1.96567	-4.20998	-0.295987	TFRC	transferrin receptor
8061414	0.8858	0.105752	-2.00405	-4.17017	-0.295889
7913001	0.8858	0.129706	-1.83925	-4.34151	-0.29581	UBR4	ubiquitin protein ligase E3 component n-recognin 4
8035566	0.8858	0.135684	-1.80308	-4.37918	-0.295779	HOMER3	homer scaffolding protein 3
7946123	0.8858	0.0534014	-2.5738	-3.59766	-0.295673
8101934	0.8858	0.112739	-1.95222	-4.22395	-0.29565	DNAJB14	DnaJ heat shock protein family (Hsp40) member B14
7979820	0.8858	0.139229	-1.78241	-4.40071	-0.295571
8175263	0.8858	0.196746	-1.50608	-4.68609	-0.295521	PLAC1	placenta specific 1
7961673	0.8858	0.0585719	-2.49458	-3.67447	-0.2955	GYS2	glycogen synthase 2
8099302	0.8858	0.139569	-1.78046	-4.40274	-0.295449	MIR95	microRNA 95
8028940	0.8858	0.116491	-1.92577	-4.25144	-0.295395	RAB4B-EGLN2///EGLN2	RAB4B-EGLN2 readthrough (NMD candidate)///egl-9 family hypoxia inducible factor 2
8146790	0.8858	0.123007	-1.8819	-4.29709	-0.29533
8059393	0.8858	0.132806	-1.82029	-4.36126	-0.29527	CUL3	cullin 3
8134454	0.8962	0.380275	-0.968934	-5.19382	-0.29522	BRI3	brain protein I3
8020760	0.8858	0.118724	-1.91045	-4.26737	-0.295177
7987225	0.9062	0.46106	-0.803005	-5.32503	-0.295132	NOP10	NOP10 ribonucleoprotein
8034097	0.8981	0.412428	-0.899818	-5.25047	-0.295059	ILF3-AS1	ILF3 antisense RNA 1 (head to head)
8069446	0.8858	0.178014	-1.58598	-4.6043	-0.295048
8039945	0.8873	0.304769	-1.15298	-5.03127	-0.295044
8064375	0.8858	0.116322	-1.92694	-4.25022	-0.295032	SRXN1	sulfiredoxin 1
8058518	0.8858	0.0738693	-2.29894	-3.86851	-0.295019
8159919	0.8858	0.245762	-1.32772	-4.86461	-0.294996	SPATA6L	spermatogenesis associated 6 like
8168375	0.8858	0.172792	-1.60976	-4.57982	-0.294884	DMRTC1B///DMRTC1	DMRT like family C1B///DMRT like family C1
8099326	0.8858	0.141289	-1.77065	-4.41296	-0.294788	SLC2A9	solute carrier family 2 member 9
8154254	0.8858	0.234618	-1.36506	-4.82782	-0.294739	RIC1	RIC1 homolog, RAB6A GEF complex partner 1
8137865	0.8873	0.294926	-1.17985	-5.00632	-0.294623	GNA12	G protein subunit alpha 12
7975995	0.8858	0.202351	-1.48363	-4.70891	-0.294622	C14orf178	chromosome 14 open reading frame 178
8075190	0.8858	0.137978	-1.78965	-4.39318	-0.294619	ZNRF3-AS1	ZNRF3 antisense RNA 1
8076193	0.8858	0.0625899	-2.43818	-3.7298	-0.294608
7995342	0.8858	0.173803	-1.6051	-4.58462	-0.294272
8041179	0.8858	0.136865	-1.79614	-4.38641	-0.294233	CLIP4	CAP-Gly domain containing linker protein family member 4
8067877	0.8858	0.096727	-2.07664	-4.09514	-0.294218	ABCC13///ABCC13	ATP binding cassette subfamily C member 13 (pseudogene)///ATP binding cassette subfamily C member 13 (pseudogene)
7940171	0.8858	0.0589747	-2.48874	-3.68018	-0.29417	OR5AN1	olfactory receptor family 5 subfamily AN member 1
8139915	0.8858	0.0527534	-2.58432	-3.58753	-0.294155
8088548	0.8858	0.124789	-1.87032	-4.30914	-0.294142	LINC00994	long intergenic non-protein coding RNA 994
8000676	0.8858	0.0983483	-2.06308	-4.10913	-0.29411	PKD1P6-NPIPP1///NPIPA8///NPIPA7///NPIPB9///NPIPA5///NPIPB5///NPIPB6///NPIPA2///NPIPA3///NPIPB4///PKD1P1///PDXDC2P///NPIPB3///NPIPA1///NPIPB5///NPIPB4///NPIPB3	PKD1P6-NPIPP1 readthrough///nuclear pore complex interacting protein family member A8///nuclear pore complex interacting protein family member A7///nuclear pore complex interacting protein family member B9///nuclear pore complex interacting protein family member A5///nuclear pore complex interacting protein family member B5///nuclear pore complex interacting protein family member B6///nuclear pore complex interacting protein family member A2///nuclear pore complex interacting protein family member A3///nuclear pore complex interacting protein family member B4///polycystin 1, transient receptor potential channel interacting pseudogene 1///pyridoxal dependent decarboxylase domain containing 2, pseudogene///nuclear pore complex interacting protein family member B3///nuclear pore complex interacting protein family member A1///nuclear pore complex interacting protein family member B5///nuclear pore complex interacting protein family member B4///nuclear pore complex interacting protein family member B3
7959361	0.8858	0.140435	-1.7755	-4.40791	-0.2941	MLXIP	MLX interacting protein
7929550	0.8858	0.176915	-1.59093	-4.59921	-0.294078	CCNJ	cyclin J
7973093	0.8858	0.0473094	-2.67887	-3.4975	-0.294038	EDDM3A	epididymal protein 3A
7941985	0.9057	0.46017	-0.804704	-5.32377	-0.29397	TCIRG1	T-cell immune regulator 1, ATPase H+ transporting V0 subunit a3
8053560	0.8858	0.0478067	-2.66974	-3.50612	-0.293963
8175609	0.8858	0.0923155	-2.1148	-4.05587	-0.293842	LINC00893	long intergenic non-protein coding RNA 893
8067111	0.8858	0.0453595	-2.71572	-3.46285	-0.293745
8093230	0.8858	0.172327	-1.61191	-4.5776	-0.293712	RUBCN	RUN and cysteine rich domain containing beclin 1 interacting protein
8132343	0.8962	0.379568	-0.970508	-5.1925	-0.293623
7911566	0.8873	0.305541	-1.15091	-5.03319	-0.293559
8124305	0.8858	0.0461234	-2.70108	-3.47658	-0.29355
7943236	0.8858	0.150295	-1.72119	-4.4644	-0.293424	FUT4	fucosyltransferase 4
8146118	0.8858	0.0582034	-2.49996	-3.66921	-0.293384
8002260	0.8858	0.162195	-1.66029	-4.52759	-0.293368
8099570	0.8858	0.0620397	-2.44566	-3.72243	-0.293363	DCAF16	DDB1 and CUL4 associated factor 16
7972711	0.8866	0.281238	-1.2186	-4.96988	-0.293341
8036302	0.8858	0.0763215	-2.27175	-3.89592	-0.293301	LINC00665	long intergenic non-protein coding RNA 665
8045347	0.8858	0.238055	-1.35337	-4.83938	-0.29321
7903519	0.8858	0.124938	-1.86936	-4.31014	-0.292924	PRPF38B	pre-mRNA processing factor 38B
7954012	0.8858	0.0515907	-2.60357	-3.56907	-0.292759	BORCS5	BLOC-1 related complex subunit 5
7981283	0.8858	0.0601515	-2.47191	-3.69664	-0.2926	SLC25A29	solute carrier family 25 member 29
8031690	0.8858	0.0525903	-2.58699	-3.58497	-0.292463	ZNF264	zinc finger protein 264
8139780	0.8858	0.0460392	-2.70268	-3.47508	-0.292384
8175418	0.8858	0.0963942	-2.07945	-4.09224	-0.292291
8048639	0.8858	0.0846448	-2.18607	-3.9829	-0.292156	INHA	inhibin alpha subunit
7937696	0.8858	0.222839	-1.40641	-4.78668	-0.292152	KRTAP5-AS1	KRTAP5-1/KRTAP5-2 antisense RNA 1
8061881	0.8858	0.0775536	-2.25845	-3.90936	-0.292139
8010184	0.8858	0.239836	-1.34738	-4.84529	-0.292075
8119161	0.8859	0.256557	-1.29305	-4.89845	-0.29206	PIM1	Pim-1 proto-oncogene, serine/threonine kinase
7901227	0.8858	0.103109	-2.0246	-4.14889	-0.291997
8060741	0.8858	0.209015	-1.45771	-4.73514	-0.29199
8170633	0.8858	0.0560772	-2.53179	-3.63825	-0.291973
8063531	0.8954	0.37124	-0.98922	-5.1767	-0.291834	FAM209B	family with sequence similarity 209 member B
8106141	0.8858	0.0502994	-2.62553	-3.54809	-0.291724	FCHO2	FCH domain only 2
8160816	0.8858	0.122156	-1.88749	-4.29127	-0.291702	ENHO	energy homeostasis associated
8070046	0.8858	0.0824703	-2.20754	-3.96101	-0.291647	PAXBP1	PAX3 and PAX7 binding protein 1
7920193	0.8858	0.0941167	-2.09899	-4.07212	-0.2916	LCE1C	late cornified envelope 1C
8115957	0.8866	0.287269	-1.20132	-4.9862	-0.291566	HK3	hexokinase 3
8107406	0.8858	0.11778	-1.91689	-4.26067	-0.29155
8164002	0.8858	0.143024	-1.76087	-4.42313	-0.291542	ZBTB26	zinc finger and BTB domain containing 26
8145914	0.8866	0.276375	-1.23278	-4.95641	-0.291457	BAG4	BCL2 associated athanogene 4
7958439	0.8858	0.0957807	-2.08467	-4.08687	-0.291432	USP30	ubiquitin specific peptidase 30
8017597	0.8958	0.372787	-0.985717	-5.17967	-0.291304
8000131	0.8858	0.100673	-2.04405	-4.12878	-0.2913	PKD1P6-NPIPP1///NPIPA8///NPIPA7///NPIPB9///NPIPA5///NPIPB5///NPIPB6///NPIPA2///NPIPA3///NPIPB4///PKD1P1///PDXDC2P///NPIPB3///NPIPA1///NPIPB5///NPIPB4///NPIPB3	PKD1P6-NPIPP1 readthrough///nuclear pore complex interacting protein family member A8///nuclear pore complex interacting protein family member A7///nuclear pore complex interacting protein family member B9///nuclear pore complex interacting protein family member A5///nuclear pore complex interacting protein family member B5///nuclear pore complex interacting protein family member B6///nuclear pore complex interacting protein family member A2///nuclear pore complex interacting protein family member A3///nuclear pore complex interacting protein family member B4///polycystin 1, transient receptor potential channel interacting pseudogene 1///pyridoxal dependent decarboxylase domain containing 2, pseudogene///nuclear pore complex interacting protein family member B3///nuclear pore complex interacting protein family member A1///nuclear pore complex interacting protein family member B5///nuclear pore complex interacting protein family member B4///nuclear pore complex interacting protein family member B3
8071069	0.9103	0.492804	-0.743926	-5.36751	-0.291295	IL17RA	interleukin 17 receptor A
8153201	0.8858	0.154272	-1.70031	-4.48609	-0.291256	AGO2	argonaute 2, RISC catalytic component
7953749	0.9333	0.616929	-0.535499	-5.49649	-0.291255	CLEC4D	C-type lectin domain family 4 member D
7961075	0.8962	0.39286	-0.941334	-5.21676	-0.2912	CD69	CD69 molecule
7944365	0.8858	0.083436	-2.19793	-3.9708	-0.291102	CCDC84	coiled-coil domain containing 84
8040211	0.8858	0.0833494	-2.19879	-3.96993	-0.291048	KLF11	Kruppel like factor 11
8146660	0.8858	0.142179	-1.76561	-4.4182	-0.291032	DNAJC5B	DnaJ heat shock protein family (Hsp40) member C5 beta
8075705	0.8858	0.123596	-1.87805	-4.3011	-0.291
7920877	0.8858	0.205118	-1.47277	-4.71991	-0.290974	ARHGEF2	Rho/Rac guanine nucleotide exchange factor 2
8035435	0.8858	0.177844	-1.58675	-4.60352	-0.290957	KIAA1683	KIAA1683
8154793	0.8858	0.0806747	-2.22574	-3.94251	-0.290944	NFX1	nuclear transcription factor, X-box binding 1
8047161	0.8873	0.303137	-1.15738	-5.02721	-0.29094	NABP1	nucleic acid binding protein 1
8100231	0.8858	0.186472	-1.54893	-4.64234	-0.290892	TEC	tec protein tyrosine kinase
8068369	0.8858	0.238253	-1.3527	-4.84004	-0.290763	KCNE2	potassium voltage-gated channel subfamily E regulatory subunit 2
8021478	0.8858	0.175594	-1.59691	-4.59305	-0.290754
7963770	0.8858	0.236637	-1.35818	-4.83463	-0.290718	GPR84	G protein-coupled receptor 84
8020123	0.8858	0.154991	-1.69659	-4.48995	-0.290714	TXNDC2	thioredoxin domain containing 2
7997740	0.8858	0.0754541	-2.28126	-3.88632	-0.290693	MAP1LC3B	microtubule associated protein 1 light chain 3 beta
7922596	0.8866	0.280509	-1.22071	-4.96788	-0.290685	LOC646976	translation initiation factor IF-2
8099393	0.8866	0.283633	-1.2117	-4.97641	-0.290646
8033789	0.8866	0.282897	-1.21381	-4.97441	-0.290527	ZNF121	zinc finger protein 121
7983775	0.8903	0.318993	-1.11549	-5.06561	-0.29048
7944601	0.8858	0.132862	-1.81995	-4.36162	-0.290345
7926189	0.8858	0.140026	-1.77784	-4.40547	-0.29033	SEC61A2	Sec61 translocon alpha 2 subunit
7992998	0.8858	0.21217	-1.44572	-4.74723	-0.29011	MGRN1	mahogunin ring finger 1
8011328	0.8858	0.11003	-1.9719	-4.20351	-0.290085
8007848	0.8858	0.124622	-1.8714	-4.30802	-0.290025	LOC644172///MAPK8IP1	mitogen-activated protein kinase 8 interacting protein 1 pseudogene///mitogen-activated protein kinase 8 interacting protein 1
7941272	0.8858	0.0570073	-2.51771	-3.65193	-0.289835	MALAT1	metastasis associated lung adenocarcinoma transcript 1 (non-protein coding)
7905025	0.8858	0.0674466	-2.37511	-3.79228	-0.289488	LOC101060524///DRD5P2///DRD5	D(1B) dopamine receptor-like///dopamine receptor D5 pseudogene 2///dopamine receptor D5
7977611	0.8858	0.159791	-1.67222	-4.51523	-0.289365
8175773	0.8858	0.0577349	-2.50686	-3.66249	-0.28917
7954864	0.8858	0.0533738	-2.57424	-3.59723	-0.289163	MUC19	mucin 19, oligomeric
8118611	0.896	0.374927	-0.980893	-5.18375	-0.288994
7896756	0.8858	0.192335	-1.5242	-4.66762	-0.288897	FAM87B///FAM87A	family with sequence similarity 87 member B///family with sequence similarity 87 member A
7937698	0.8858	0.0861912	-2.17116	-3.99812	-0.288887	LOC399851	uncharacterized LOC399851
8057929	0.8858	0.0792176	-2.24084	-3.9272	-0.288793
7988163	0.8858	0.0620816	-2.44509	-3.72299	-0.28878	CATSPER2	cation channel sperm associated 2
8019559	0.8858	0.185967	-1.55109	-4.64012	-0.288755	B3GNTL1	UDP-GlcNAc:betaGal beta-1,3-N-acetylglucosaminyltransferase-like 1
8142401	0.8858	0.119017	-1.90847	-4.26944	-0.288745
7908639	0.8858	0.0620659	-2.44531	-3.72278	-0.28872	C1orf106	chromosome 1 open reading frame 106
8057506	0.8858	0.0941439	-2.09875	-4.07237	-0.288656	FRZB	frizzled-related protein
8045381	0.8858	0.179433	-1.57965	-4.61082	-0.288569	CCNT2	cyclin T2
8053725	0.8858	0.071878	-2.32176	-3.84559	-0.287946	LOC101060524///DRD5P2///DRD5	D(1B) dopamine receptor-like///dopamine receptor D5 pseudogene 2///dopamine receptor D5
8103415	0.9181	0.517109	-0.700532	-5.39714	-0.287891	FAM198B	family with sequence similarity 198 member B
8174972	0.8858	0.120424	-1.89899	-4.2793	-0.287803	DCAF12L1	DDB1 and CUL4 associated factor 12 like 1
8004431	0.8858	0.0569641	-2.51835	-3.6513	-0.28774	POLR2A	RNA polymerase II subunit A
7987634	0.8858	0.142512	-1.76374	-4.42015	-0.28771
8128712	0.8858	0.0522682	-2.5923	-3.57987	-0.287701
8090567	0.8858	0.0815442	-2.21688	-3.95152	-0.287695	EFCAB12	EF-hand calcium binding domain 12
7997829	0.8858	0.100747	-2.04346	-4.12939	-0.287654	LOC100289580	uncharacterized LOC100289580
8168779	0.8858	0.199949	-1.49317	-4.69922	-0.287608
8157729	0.8858	0.20501	-1.47319	-4.71949	-0.287598
7933484	0.8894	0.307649	-1.14527	-5.03838	-0.287554	LRRC18	leucine rich repeat containing 18
8011912	0.8858	0.0486833	-2.6539	-3.52111	-0.28745	AIPL1	aryl hydrocarbon receptor interacting protein like 1
8011262	0.8873	0.29538	-1.1786	-5.0075	-0.28738	MNT	MAX network transcriptional repressor
7995523	0.9071	0.470072	-0.785933	-5.33755	-0.287345
8084818	0.8858	0.0487228	-2.6532	-3.52178	-0.287307	CCDC50	coiled-coil domain containing 50
8072924	0.8858	0.0741065	-2.29627	-3.8712	-0.287235
8149097	0.8858	0.078065	-2.25299	-3.91488	-0.287155	DEFB1	defensin beta 1
7956426	0.8858	0.0697779	-2.34658	-3.82073	-0.287098	INHBE	inhibin beta E subunit
8167038	0.8858	0.0509809	-2.61386	-3.55923	-0.287052
7985688	0.8858	0.0519235	-2.59801	-3.57439	-0.287017	CSPG4P5	chondroitin sulfate proteoglycan 4 pseudogene 5
7963265	0.8858	0.109331	-1.97706	-4.19815	-0.286979	POU6F1	POU class 6 homeobox 1
8115344	0.8858	0.0685087	-2.36198	-3.80536	-0.286855
7945652	0.8858	0.108385	-1.98411	-4.19085	-0.286763	KRTAP5-3	keratin associated protein 5-3
7938176	0.8858	0.131299	-1.82945	-4.35172	-0.286753	OR10A2///OR10A5	olfactory receptor family 10 subfamily A member 2///olfactory receptor family 10 subfamily A member 5
7951873	0.8858	0.0719339	-2.32111	-3.84624	-0.28638	SIK3	SIK family kinase 3
8121741	0.9275	0.593248	-0.573012	-5.47586	-0.286361
8048014	0.8858	0.056741	-2.52171	-3.64804	-0.28636	RPE	ribulose-5-phosphate-3-epimerase
8136891	0.8858	0.101515	-2.03727	-4.13579	-0.286221
8165032	0.8858	0.0582928	-2.49865	-3.67049	-0.285998	GLT6D1	glycosyltransferase 6 domain containing 1
8038305	0.8858	0.169121	-1.6269	-4.56212	-0.285934	NTF4	neurotrophin 4
8175442	0.8859	0.257468	-1.29018	-4.90123	-0.28583	LINC00889	long intergenic non-protein coding RNA 889
8071530	0.8858	0.15737	-1.68442	-4.50258	-0.285818	LOC102725072///POM121L10P///POM121L8P///POM121L1P	uncharacterized LOC102725072///POM121 transmembrane nucleoporin like 10, pseudogene///POM121 transmembrane nucleoporin like 8, pseudogene///POM121 transmembrane nucleoporin like 1, pseudogene
7922773	0.8996	0.421732	-0.88063	-5.26571	-0.285735	NCF2	neutrophil cytosolic factor 2
7928870	0.8858	0.136224	-1.7999	-4.38249	-0.285654
7905382	0.8858	0.147496	-1.73623	-4.44877	-0.285627	ZNF687	zinc finger protein 687
7952671	0.8858	0.0927465	-2.11099	-4.05978	-0.285619
7932548	0.8858	0.20271	-1.48221	-4.71035	-0.285587
8012558	0.907	0.468334	-0.789207	-5.33517	-0.28549	PIK3R5	phosphoinositide-3-kinase regulatory subunit 5
8164062	0.8858	0.0911567	-2.12515	-4.04524	-0.285296	LOC613206	myeloproliferative disease associated tumor antigen 5
8053622	0.8858	0.203956	-1.47731	-4.71531	-0.285265	RGPD2///RGPD6///RGPD8///RGPD3///RGPD1///RGPD4///RGPD5///RANBP2	RANBP2-like and GRIP domain containing 2///RANBP2-like and GRIP domain containing 6///RANBP2-like and GRIP domain containing 8///RANBP2-like and GRIP domain containing 3///RANBP2-like and GRIP domain containing 1///RANBP2-like and GRIP domain containing 4///RANBP2-like and GRIP domain containing 5///RAN binding protein 2
7898314	0.8858	0.132526	-1.82198	-4.3595	-0.285247	CLCNKB	chloride voltage-gated channel Kb
8053666	0.8858	0.0754101	-2.28174	-3.88583	-0.285226
8118682	0.8858	0.089288	-2.14214	-4.02781	-0.285139	PHF1	PHD finger protein 1
7945641	0.9066	0.464922	-0.795659	-5.33044	-0.285129	DUSP8	dual specificity phosphatase 8
8104930	0.896	0.374226	-0.982471	-5.18242	-0.285104	SLC1A3	solute carrier family 1 member 3
8043324	0.8858	0.203491	-1.47914	-4.71346	-0.28503	RGPD2///RGPD6///RGPD8///RGPD3///RGPD1///RGPD4///RGPD5///RANBP2	RANBP2-like and GRIP domain containing 2///RANBP2-like and GRIP domain containing 6///RANBP2-like and GRIP domain containing 8///RANBP2-like and GRIP domain containing 3///RANBP2-like and GRIP domain containing 1///RANBP2-like and GRIP domain containing 4///RANBP2-like and GRIP domain containing 5///RAN binding protein 2
7949882	0.8858	0.0946281	-2.09456	-4.07668	-0.28501	ALDH3B2	aldehyde dehydrogenase 3 family member B2
8107232	0.8858	0.0603409	-2.46924	-3.69927	-0.285007
8041820	0.8858	0.10702	-1.99438	-4.1802	-0.28497	SOCS5	suppressor of cytokine signaling 5
7905037	0.8858	0.205563	-1.47104	-4.72167	-0.284893
7995242	0.8866	0.293879	-1.18276	-5.00361	-0.28488	CLUHP3	clustered mitochondria homolog pseudogene 3
8029086	0.8858	0.0904952	-2.13112	-4.03911	-0.284801	CEACAM5	carcinoembryonic antigen related cell adhesion molecule 5
7982290	0.8858	0.209596	-1.45549	-4.73738	-0.284796
8096147	0.8858	0.207306	-1.46428	-4.7285	-0.284769	WDFY3-AS2	WDFY3 antisense RNA 2
8062213	0.8858	0.0694914	-2.35003	-3.81729	-0.284733	PHF20	PHD finger protein 20
8045697	0.8858	0.144774	-1.75113	-4.43327	-0.284675	RIF1	replication timing regulatory factor 1
7961960	0.8858	0.121897	-1.8892	-4.28949	-0.284616
7904796	0.8858	0.0785495	-2.24786	-3.92008	-0.284614	ANKRD35	ankyrin repeat domain 35
7920228	0.8858	0.0671521	-2.37879	-3.78861	-0.284575	PGLYRP4	peptidoglycan recognition protein 4
7958749	0.8921	0.33828	-1.06693	-5.1092	-0.28455	SH2B3	SH2B adaptor protein 3
8133165	0.8861	0.259828	-1.28281	-4.90837	-0.284549
8089013	0.8858	0.0822632	-2.20962	-3.9589	-0.284496
7963567	0.8858	0.112988	-1.95044	-4.2258	-0.28421	KRT8	keratin 8
8158823	0.8858	0.0745788	-2.29098	-3.87653	-0.2842
8160405	0.8903	0.312215	-1.13317	-5.04949	-0.284105	KLHL9	kelch like family member 9
8077376	0.8858	0.0890038	-2.14476	-4.02513	-0.284098	ITPR1	inositol 1,4,5-trisphosphate receptor type 1
8025998	0.8921	0.328039	-1.09241	-5.08647	-0.284089	ZNF136	zinc finger protein 136
8128394	0.8858	0.104022	-2.01744	-4.1563	-0.284087	PNISR	PNN interacting serine and arginine rich protein
7977480	0.8858	0.128812	-1.84481	-4.33572	-0.284063
8024792	0.8858	0.177539	-1.58812	-4.6021	-0.284017	EBI3	Epstein-Barr virus induced 3
7985457	0.8858	0.0526642	-2.58578	-3.58613	-0.283992	CSPG4P5	chondroitin sulfate proteoglycan 4 pseudogene 5
8074223	0.8912	0.32411	-1.10236	-5.0775	-0.283989	CECR6	cat eye syndrome chromosome region, candidate 6
7985416	0.8858	0.052549	-2.58767	-3.58432	-0.28388	CSPG4P5	chondroitin sulfate proteoglycan 4 pseudogene 5
8158987	0.8858	0.169081	-1.62709	-4.56193	-0.283588	CELP	carboxyl ester lipase pseudogene
7931556	0.8903	0.309266	-1.14096	-5.04234	-0.283573	VENTX	VENT homeobox
7990941	0.8858	0.0528856	-2.58216	-3.58961	-0.283532	CSPG4P5	chondroitin sulfate proteoglycan 4 pseudogene 5
8041061	0.8858	0.20125	-1.48799	-4.70448	-0.283457	PLB1	phospholipase B1
8039166	0.8962	0.387707	-0.952546	-5.20749	-0.283455	MBOAT7	membrane bound O-acyltransferase domain containing 7
8102389	0.8858	0.0919414	-2.11813	-4.05245	-0.28342	ZGRF1	zinc finger GRF-type containing 1
8098163	0.8858	0.105788	-2.00377	-4.17046	-0.283327
7931079	0.8858	0.0614304	-2.45404	-3.71419	-0.283202
8068857	0.8858	0.200225	-1.49207	-4.70034	-0.282892	NDUFV3	NADH:ubiquinone oxidoreductase subunit V3
8072353	0.8858	0.07366	-2.30131	-3.86613	-0.282595	LOC646513	VLGN1945
7951977	0.8903	0.312476	-1.13248	-5.05012	-0.282579	FXYD6-FXYD2///FXYD6	FXYD6-FXYD2 readthrough///FXYD domain containing ion transport regulator 6
7995161	0.8858	0.1975	-1.50302	-4.6892	-0.282403	ITGAD	integrin subunit alpha D
8082242	0.8858	0.124154	-1.87443	-4.30487	-0.282388
8139941	0.8858	0.199945	-1.49319	-4.6992	-0.282353
8016733	0.8858	0.121884	-1.88928	-4.2894	-0.282188
8045167	0.8858	0.211534	-1.44812	-4.74481	-0.282158
7971241	0.8858	0.189458	-1.53624	-4.65533	-0.282145	OR7E37P///OR7E35P///MGC72080///OR7E5P///DAPL1///OR7E24///OR7E47P///OR7E12P///OR7E14P	olfactory receptor family 7 subfamily E member 37 pseudogene///olfactory receptor family 7 subfamily E member 35 pseudogene///MGC72080 pseudogene///olfactory receptor family 7 subfamily E member 5 pseudogene///death associated protein like 1///olfactory receptor family 7 subfamily E member 24///olfactory receptor family 7 subfamily E member 47 pseudogene///olfactory receptor family 7 subfamily E member 12 pseudogene///olfactory receptor family 7 subfamily E member 14 pseudogene
8075059	0.8858	0.141307	-1.77054	-4.41306	-0.28211
8117630	0.8858	0.0536082	-2.57047	-3.60086	-0.282095	ZNF165	zinc finger protein 165
8002342	0.926	0.586936	-0.583165	-5.47008	-0.281973
7968787	0.8858	0.192436	-1.52378	-4.66805	-0.281865	OR7E37P///OR7E35P///MGC72080///DAPL1///OR7E24///OR7E47P///OR7E12P///OR7E14P	olfactory receptor family 7 subfamily E member 37 pseudogene///olfactory receptor family 7 subfamily E member 35 pseudogene///MGC72080 pseudogene///death associated protein like 1///olfactory receptor family 7 subfamily E member 24///olfactory receptor family 7 subfamily E member 47 pseudogene///olfactory receptor family 7 subfamily E member 12 pseudogene///olfactory receptor family 7 subfamily E member 14 pseudogene
7957510	0.8858	0.1044	-2.0145	-4.15935	-0.281855	C12orf74	chromosome 12 open reading frame 74
7932786	0.8858	0.056578	-2.52417	-3.64565	-0.281854
8070173	0.8858	0.235631	-1.3616	-4.83124	-0.28184	KCNE1	potassium voltage-gated channel subfamily E regulatory subunit 1
8006123	0.8858	0.175986	-1.59513	-4.59489	-0.281822	CPD	carboxypeptidase D
7985253	0.8858	0.147135	-1.73819	-4.44673	-0.281711	ST20-AS1	ST20 antisense RNA 1
8000411	0.8858	0.149675	-1.7245	-4.46097	-0.281706	KDM8	lysine demethylase 8
8142536	0.8858	0.0948326	-2.0928	-4.0785	-0.28167
8085784	0.8858	0.211247	-1.44921	-4.74371	-0.281652
7940822	0.8858	0.0746935	-2.2897	-3.87782	-0.281624
8128075	0.8858	0.0579038	-2.50437	-3.66492	-0.281623
8115476	0.8858	0.221092	-1.41272	-4.78037	-0.281506	MED7	mediator complex subunit 7
8128034	0.8858	0.126319	-1.86052	-4.31935	-0.28138	AKIRIN2	akirin 2
8140878	0.8858	0.0944576	-2.09603	-4.07517	-0.281368	KRIT1	KRIT1, ankyrin repeat containing
8076493	0.8858	0.0931282	-2.10763	-4.06324	-0.281349	ATP5L2	ATP synthase, H+ transporting, mitochondrial Fo complex subunit G2
7909839	0.8858	0.0843374	-2.18907	-3.97984	-0.28116
7911351	0.8858	0.143801	-1.75653	-4.42765	-0.281141	LINC00115	long intergenic non-protein coding RNA 115
8132978	0.8858	0.247426	-1.32229	-4.86994	-0.281141
8146544	0.8858	0.0509867	-2.61377	-3.55932	-0.281112	UBXN2B	UBX domain protein 2B
8088546	0.8858	0.0695502	-2.34932	-3.81799	-0.281082
8032088	0.8858	0.0719972	-2.32037	-3.84698	-0.281055	PRSS57	protease, serine 57
7969166	0.8858	0.099761	-2.05146	-4.12112	-0.281032	KCNRG///TRIM13	potassium channel regulator///tripartite motif containing 13
7938118	0.8858	0.101856	-2.03454	-4.13861	-0.280952	DNHD1	dynein heavy chain domain 1
7935910	0.8858	0.0512817	-2.60877	-3.56409	-0.28093	MGEA5	meningioma expressed antigen 5 (hyaluronidase)
8138287	0.8858	0.178041	-1.58586	-4.60443	-0.280903
8029465	0.8965	0.397394	-0.931568	-5.22478	-0.2808	BCL3	B-cell CLL/lymphoma 3
7939865	0.8858	0.121859	-1.88945	-4.28923	-0.280773	OR4B1	olfactory receptor family 4 subfamily B member 1
7912496	0.8946	0.370439	-0.991037	-5.17516	-0.280734	MTHFR	methylenetetrahydrofolate reductase (NAD(P)H)
8036363	0.8858	0.202866	-1.4816	-4.71097	-0.280666
7920337	0.8858	0.206665	-1.46676	-4.726	-0.280566	INTS3	integrator complex subunit 3
7925609	0.8858	0.136371	-1.79904	-4.3834	-0.280548
8007388	0.8858	0.139722	-1.77958	-4.40366	-0.280324	CNTD1	cyclin N-terminal domain containing 1
8084814	0.8858	0.0933087	-2.10604	-4.06487	-0.280216	OSTN	osteocrin
8108447	0.8866	0.279861	-1.22259	-4.96609	-0.280195	CXXC5	CXXC finger protein 5
7992887	0.8858	0.127786	-1.85123	-4.32903	-0.28017	ZNF75A	zinc finger protein 75a
7974445	0.896	0.374588	-0.981656	-5.18311	-0.280161
7946569	0.8858	0.193868	-1.51785	-4.6741	-0.280106	RNF141	ring finger protein 141
7909285	0.8858	0.131738	-1.82677	-4.35451	-0.280077	PFKFB2	6-phosphofructo-2-kinase/fructose-2,6-biphosphatase 2
7980005	0.8912	0.324293	-1.1019	-5.07792	-0.280075	NUMB	NUMB, endocytic adaptor protein
8029278	0.8858	0.109474	-1.976	-4.19925	-0.280041
8005557	0.8858	0.0611552	-2.45785	-3.71045	-0.280026	EPN2	epsin 2
7995352	0.8858	0.161307	-1.66468	-4.52305	-0.280002
8049235	0.8858	0.105434	-2.00649	-4.16764	-0.279977
8141765	0.8858	0.117096	-1.92159	-4.25578	-0.279934	LOC102724229	uncharacterized LOC102724229
8058869	0.8858	0.073973	-2.29777	-3.86968	-0.279859	TNS1	tensin 1
8006119	0.8858	0.0524116	-2.58993	-3.58214	-0.279805	MIR423	microRNA 423
8001233	0.8858	0.100464	-2.04574	-4.12703	-0.279695	ITFG1	integrin alpha FG-GAP repeat containing 1
7907486	0.8858	0.0889509	-2.14525	-4.02463	-0.279659	ZBTB37	zinc finger and BTB domain containing 37
8130370	0.8903	0.311674	-1.13459	-5.04819	-0.279574
8022043	0.8858	0.118013	-1.9153	-4.26233	-0.279568
8160981	0.8973	0.406076	-0.913118	-5.23978	-0.279463	FAM214B	family with sequence similarity 214 member B
8111153	0.8858	0.237376	-1.35567	-4.83711	-0.279169	MYO10	myosin X
8102777	0.8858	0.108028	-1.98677	-4.18808	-0.279157
8086141	0.8858	0.241215	-1.34276	-4.84983	-0.279152	EPM2AIP1	EPM2A interacting protein 1
7919751	0.8858	0.153928	-1.70209	-4.48424	-0.27914	MCL1	BCL2 family apoptosis regulator
8105579	0.8858	0.109094	-1.97882	-4.19633	-0.279137	LRRC70	leucine rich repeat containing 70
7931473	0.8858	0.0781036	-2.25258	-3.9153	-0.278953	C10orf91	chromosome 10 open reading frame 91
7996917	0.8858	0.225826	-1.39573	-4.79734	-0.278892
8173607	0.8858	0.211239	-1.44924	-4.74369	-0.27889
8174207	0.8858	0.143132	-1.76026	-4.42376	-0.278867	NXF3	nuclear RNA export factor 3
8000649	0.9241	0.577689	-0.598162	-5.46137	-0.278839
7937707	0.8858	0.100407	-2.0462	-4.12655	-0.278756	FAM99A	family with sequence similarity 99 member A (non-protein coding)
8039809	0.8858	0.0952472	-2.08923	-4.08217	-0.278616	MZF1	myeloid zinc finger 1
8021565	0.8858	0.251729	-1.30838	-4.88352	-0.278613	PHLPP1	PH domain and leucine rich repeat protein phosphatase 1
7931353	0.9076	0.475172	-0.776381	-5.34447	-0.278545	PTPRE	protein tyrosine phosphatase, receptor type E
8016261	0.8858	0.148509	-1.73075	-4.45446	-0.278512	LOC644172///MAPK8IP1	mitogen-activated protein kinase 8 interacting protein 1 pseudogene///mitogen-activated protein kinase 8 interacting protein 1
7927482	0.8858	0.143498	-1.75822	-4.42589	-0.278474	CHAT	choline O-acetyltransferase
7922328	0.8858	0.123862	-1.87632	-4.3029	-0.278431	DNM3OS///MIR199A2	DNM3 opposite strand/antisense RNA///microRNA 199a-2
7908861	0.8866	0.282744	-1.21425	-4.97399	-0.278295	OCR1	ovarian cancer-related protein 1
8133856	0.8858	0.116626	-1.92484	-4.25241	-0.278274
8042825	0.8858	0.0861269	-2.17177	-3.99749	-0.278211
8108954	0.8858	0.175695	-1.59645	-4.59353	-0.27811	TCERG1	transcription elongation regulator 1
8000690	0.9241	0.578896	-0.596197	-5.46252	-0.278052
7946278	0.8858	0.067194	-2.37826	-3.78914	-0.278017	OR2AG2	olfactory receptor family 2 subfamily AG member 2
8036686	0.8858	0.167656	-1.63385	-4.55495	-0.277992	FBXO17	F-box protein 17
8059551	0.8858	0.145405	-1.74765	-4.43689	-0.27785	SPHKAP	SPHK1 interactor, AKAP domain containing
8150489	0.8858	0.121893	-1.88923	-4.28946	-0.277745
8097747	0.8858	0.06363	-2.42423	-3.74356	-0.277643
8000651	0.8858	0.233642	-1.36841	-4.8245	-0.277635	BOLA2-SMG1P6///LOC101060386///SMG1P3///BOLA2B///SMG1P1///SMG1P5///BOLA2///SMG1P2///SMG1	BOLA2-SMG1P6 readthrough///putative uncharacterized SMG1-like protein///SMG1P3, nonsense mediated mRNA decay associated PI3K related kinase pseudogene 3///bolA family member 2B///SMG1P1, nonsense mediated mRNA decay associated PI3K related kinase pseudogene 1///SMG1P5, nonsense mediated mRNA decay associated PI3K related kinase pseudogene 5///bolA family member 2///SMG1P2, nonsense mediated mRNA decay associated PI3K related kinase pseudogene 2///SMG1, nonsense mediated mRNA decay associated PI3K related kinase
7952735	0.8866	0.275434	-1.23555	-4.95377	-0.277627
7933115	0.8858	0.0580509	-2.5022	-3.66703	-0.277602	LOC645513///SEPT7P2///SEPT7P9	septin 7 pseudogene///septin 7 pseudogene 2///septin 7 pseudogene 9
7936529	0.9218	0.553105	-0.6388	-5.43686	-0.277555	SHTN1	shootin 1
7904469	0.8962	0.392698	-0.941686	-5.21647	-0.277535	SRGAP2D///SRGAP2C///SRGAP2B///SRGAP2	SLIT-ROBO Rho GTPase activating protein 2D (pseudogene)///SLIT-ROBO Rho GTPase activating protein 2C///SLIT-ROBO Rho GTPase activating protein 2B///SLIT-ROBO Rho GTPase activating protein 2
7939944	0.8858	0.0910615	-2.12601	-4.04436	-0.277507	OR5L1	olfactory receptor family 5 subfamily L member 1 (gene/pseudogene)
8045887	0.8858	0.197769	-1.50193	-4.69031	-0.27747	OR7E37P///OR7E35P///MGC72080///OR7E5P///DAPL1///OR7E24///OR7E47P///OR7E12P///OR7E14P	olfactory receptor family 7 subfamily E member 37 pseudogene///olfactory receptor family 7 subfamily E member 35 pseudogene///MGC72080 pseudogene///olfactory receptor family 7 subfamily E member 5 pseudogene///death associated protein like 1///olfactory receptor family 7 subfamily E member 24///olfactory receptor family 7 subfamily E member 47 pseudogene///olfactory receptor family 7 subfamily E member 12 pseudogene///olfactory receptor family 7 subfamily E member 14 pseudogene
8069085	0.8858	0.168613	-1.6293	-4.55964	-0.277367	TRPM2	transient receptor potential cation channel subfamily M member 2
8033587	0.8962	0.377284	-0.975605	-5.18822	-0.27731	PRAM1	PML-RARA regulated adaptor molecule 1
7951157	0.8858	0.15948	-1.67378	-4.51362	-0.277301	CCDC82	coiled-coil domain containing 82
7968274	0.8858	0.132719	-1.82082	-4.36071	-0.27722	PAN3	PAN3 poly(A) specific ribonuclease subunit
7906233	0.8858	0.1951	-1.51279	-4.67926	-0.277058
8151707	0.8858	0.157945	-1.6815	-4.50561	-0.277017
8176133	0.8858	0.0757484	-2.27802	-3.88959	-0.27699	G6PD	glucose-6-phosphate dehydrogenase
8111151	0.8858	0.15804	-1.68102	-4.5061	-0.276989
8011110	0.8858	0.139955	-1.77824	-4.40505	-0.276938
7921442	0.8858	0.119846	-1.90287	-4.27526	-0.276924
8016239	0.8858	0.198495	-1.49901	-4.69329	-0.276848	PLEKHM1	pleckstrin homology and RUN domain containing M1
8100001	0.8858	0.11323	-1.94871	-4.22759	-0.276641
8114225	0.8921	0.33601	-1.07252	-5.10424	-0.276625	H2AFY	H2A histone family member Y
7916777	0.8858	0.0716536	-2.32437	-3.84296	-0.276623	MIR101-1	microRNA 101-1
8016387	0.8858	0.0887024	-2.14754	-4.02228	-0.276612	PRR15L	proline rich 15 like
7968351	0.8858	0.102233	-2.03154	-4.14171	-0.276595	MEDAG	mesenteric estrogen dependent adipogenesis
8166398	0.8858	0.206	-1.46934	-4.72339	-0.276539	YY2///MBTPS2	YY2 transcription factor///membrane bound transcription factor peptidase, site 2
7963837	0.8858	0.141361	-1.77024	-4.41338	-0.276429	LACRT	lacritin
7916246	0.8858	0.0751365	-2.28477	-3.88278	-0.276257
8038343	0.8858	0.0933468	-2.10571	-4.06521	-0.276253
8093858	0.8858	0.152975	-1.70706	-4.47908	-0.276247	STK32B	serine/threonine kinase 32B
8131612	0.8858	0.0987398	-2.05984	-4.11247	-0.276228
8007427	0.8858	0.201801	-1.48581	-4.7067	-0.276188	AOC3	amine oxidase, copper containing 3
8151411	0.8858	0.109364	-1.97682	-4.19841	-0.276148
8027556	0.8866	0.293878	-1.18276	-5.00361	-0.276073	LRP3	LDL receptor related protein 3
7917591	0.8858	0.0762178	-2.27288	-3.89477	-0.27605
8151401	0.8858	0.193408	-1.51975	-4.67216	-0.276037	UBE2W	ubiquitin conjugating enzyme E2 W (putative)
8156164	0.8924	0.348319	-1.0426	-5.13065	-0.275888	LOC389765///KIF27	kinesin family member 27 pseudogene///kinesin family member 27
8091731	0.8858	0.0949466	-2.09181	-4.07951	-0.275857
8104812	0.8858	0.173028	-1.60867	-4.58094	-0.275803	TTC23L///TTC23L	tetratricopeptide repeat domain 23 like///tetratricopeptide repeat domain 23 like
8019954	0.8858	0.170605	-1.61992	-4.56933	-0.275712	DLGAP1-AS1	DLGAP1 antisense RNA 1
7946559	0.8858	0.193332	-1.52007	-4.67184	-0.275655	DNAJC25-GNG10///GNG10	DNAJC25-GNG10 readthrough///G protein subunit gamma 10
7947894	0.8858	0.0727486	-2.3117	-3.85568	-0.275647	CELF1	CUGBP, Elav-like family member 1
7998835	0.8858	0.145885	-1.74502	-4.43963	-0.275477	ERVK13-1	endogenous retrovirus group K13 member 1
7986350	0.9006	0.429637	-0.86459	-5.27827	-0.275396	ARRDC4	arrestin domain containing 4
8031825	0.8859	0.254206	-1.30048	-4.89122	-0.275366	ZNF587B///ZNF814	zinc finger protein 587B///zinc finger protein 814
8152289	0.8858	0.11682	-1.92349	-4.25381	-0.275358
7963986	0.8858	0.0804958	-2.22758	-3.94064	-0.275182	RAB13	RAB13, member RAS oncogene family
8028016	0.8858	0.196361	-1.50765	-4.6845	-0.275164	PROSER3	proline and serine rich 3
8145818	0.8858	0.123295	-1.88001	-4.29905	-0.27513
7981773	0.8858	0.111498	-1.96117	-4.21465	-0.275044
7981777	0.8858	0.204356	-1.47575	-4.7169	-0.274981	LOC400968	uncharacterized LOC400968
7959102	0.8858	0.0832977	-2.1993	-3.96941	-0.274898	HSPB8	heat shock protein family B (small) member 8
8155497	0.8858	0.0912899	-2.12396	-4.04647	-0.274767	FAM27B///FAM27C	family with sequence similarity 27 member B///family with sequence similarity 27 member C
7926900	0.8928	0.357337	-1.02126	-5.14923	-0.274741	MAP3K8	mitogen-activated protein kinase kinase kinase 8
8018937	0.8974	0.408038	-0.908991	-5.2431	-0.274655	USP36	ubiquitin specific peptidase 36
8016546	0.8858	0.0874754	-2.15899	-4.01056	-0.274631	ZNF652	zinc finger protein 652
7946105	0.8858	0.162389	-1.65934	-4.52858	-0.274622	OR52N5	olfactory receptor family 52 subfamily N member 5
7956419	0.8858	0.154247	-1.70044	-4.48596	-0.274531
8159876	0.8858	0.155112	-1.69597	-4.4906	-0.274434	RFX3	regulatory factor X3
8014650	0.8858	0.0551387	-2.54627	-3.62423	-0.274389	LOC101929950///LOC440434///NPEPPS	puromycin-sensitive aminopeptidase-like protein///aminopeptidase puromycin sensitive pseudogene///aminopeptidase puromycin sensitive
8118607	0.8858	0.0835109	-2.19719	-3.97155	-0.274356	HLA-DPB2	major histocompatibility complex, class II, DP beta 2 (pseudogene)
8072358	0.8928	0.358042	-1.01961	-5.15066	-0.274327
7998825	0.8858	0.145352	-1.74794	-4.43658	-0.274135	PDPK1	3-phosphoinositide dependent protein kinase 1
8065566	0.8858	0.0910033	-2.12653	-4.04382	-0.274016	DEFB124	defensin beta 124
8168028	0.8944	0.367887	-0.996852	-5.1702	-0.27396	STARD8	StAR related lipid transfer domain containing 8
8087833	0.9029	0.439158	-0.845572	-5.29297	-0.27393	DUSP7	dual specificity phosphatase 7
8086467	0.8858	0.0598663	-2.47595	-3.69268	-0.273855	ANO10	anoctamin 10
8158625	0.8858	0.155788	-1.69249	-4.49421	-0.273821	LOC100129785	uncharacterized LOC100129785
8139873	0.8858	0.107164	-1.99329	-4.18133	-0.273813	LINC00174	long intergenic non-protein coding RNA 174
7916629	0.8858	0.137533	-1.79223	-4.39048	-0.273724	C1orf87	chromosome 1 open reading frame 87
8092132	0.8858	0.10054	-2.04512	-4.12767	-0.273666
8005957	0.9036	0.445764	-0.832566	-5.30289	-0.273653	SNORD4B	small nucleolar RNA, C/D box 4B
7911047	0.8858	0.0996466	-2.05239	-4.12016	-0.273626
8037408	0.8921	0.344399	-1.05203	-5.12237	-0.273483	KCNN4	potassium calcium-activated channel subfamily N member 4
7912196	0.8984	0.41315	-0.898316	-5.25167	-0.273383
7982597	0.9462	0.681124	-0.437811	-5.54439	-0.27325	THBS1	thrombospondin 1
8009873	0.8921	0.343367	-1.05453	-5.12017	-0.273212	MYO15B	myosin XVB
8112857	0.8858	0.189003	-1.53815	-4.65336	-0.273133	MTX3	metaxin 3
8173166	0.8866	0.289593	-1.19475	-4.99237	-0.273089
8116162	0.8858	0.0850351	-2.18228	-3.98676	-0.272973	PROP1	PROP paired-like homeobox 1
8114443	0.8858	0.224696	-1.39976	-4.79333	-0.272948	ETF1	eukaryotic translation termination factor 1
7921533	0.8858	0.0605177	-2.46675	-3.70171	-0.272927	KCNJ10	potassium voltage-gated channel subfamily J member 10
7974851	0.8866	0.286937	-1.20226	-4.98531	-0.272915	HIF1A	hypoxia inducible factor 1 alpha subunit
7905395	0.8858	0.0681317	-2.36661	-3.80074	-0.27291	PSMB4	proteasome subunit beta 4
7960894	0.8866	0.28239	-1.21527	-4.97303	-0.272873	LOC441268///LINC00937	uncharacterized LOC441268///long intergenic non-protein coding RNA 937
7937876	0.8858	0.151364	-1.71552	-4.47029	-0.272867
8178324	0.8903	0.313243	-1.13047	-5.05196	-0.272848	ZNRD1ASP	zinc ribbon domain containing 1 antisense, pseudogene
8166202	0.8858	0.0911982	-2.12478	-4.04562	-0.272842	GRPR	gastrin releasing peptide receptor
8069827	0.8858	0.0768951	-2.26553	-3.9022	-0.272761	KRTAP19-2	keratin associated protein 19-2
8121547	0.8858	0.174464	-1.60207	-4.58774	-0.272732	FAM229B	family with sequence similarity 229 member B
8156321	0.8921	0.331391	-1.084	-5.09401	-0.272647	SYK	spleen associated tyrosine kinase
8002322	0.8858	0.0641589	-2.41723	-3.75048	-0.272622	PDXDC2P	pyridoxal dependent decarboxylase domain containing 2, pseudogene
8092083	0.8858	0.0922327	-2.11554	-4.05511	-0.272616	SLC2A2	solute carrier family 2 member 2
8106573	0.8858	0.238056	-1.35337	-4.83938	-0.27246	THBS4	thrombospondin 4
8166314	0.8858	0.104828	-2.01117	-4.16279	-0.272359	PPEF1	protein phosphatase with EF-hand domain 1
7958425	0.8858	0.0856132	-2.1767	-3.99246	-0.272355	DAO	D-amino acid oxidase
8091009	0.8858	0.197036	-1.5049	-4.68729	-0.272297	PIK3CB	phosphatidylinositol-4,5-bisphosphate 3-kinase catalytic subunit beta
8133314	0.9078	0.477734	-0.771611	-5.3479	-0.272279	NCF1C///NCF1B///NCF1	neutrophil cytosolic factor 1C pseudogene///neutrophil cytosolic factor 1B pseudogene///neutrophil cytosolic factor 1
7999447	0.8858	0.0790719	-2.24236	-3.92565	-0.272166	LOC400499	vitellogenin
8086048	0.8858	0.100985	-2.04153	-4.13138	-0.272106	TMPPE	transmembrane protein with metallophosphoesterase domain
7902127	0.8858	0.107874	-1.98794	-4.18687	-0.272049	SGIP1	SH3 domain GRB2 like endophilin interacting protein 1
7905490	0.8858	0.176356	-1.59346	-4.59661	-0.271951	LCE3C	late cornified envelope 3C
7970426	0.8858	0.187409	-1.54492	-4.64644	-0.271852
8099668	0.8858	0.0892881	-2.14214	-4.02781	-0.27185
8045216	0.8858	0.0617235	-2.45	-3.71816	-0.271834	GPR148	G protein-coupled receptor 148
8009014	0.8858	0.0682069	-2.36569	-3.80166	-0.271803	TLK2	tousled like kinase 2
8066254	0.8858	0.140744	-1.77374	-4.40974	-0.271767	SNHG17	small nucleolar RNA host gene 17
8108820	0.8858	0.136368	-1.79906	-4.38338	-0.271755
7971905	0.8858	0.0658047	-2.39586	-3.77166	-0.271752	PCDH20	protocadherin 20
7940630	0.8858	0.0645168	-2.41253	-3.75513	-0.271699	SCGB1D2	secretoglobin family 1D member 2
7913566	0.8858	0.0844983	-2.1875	-3.98144	-0.271696	HTR1D	5-hydroxytryptamine receptor 1D
7915846	0.8858	0.197232	-1.50411	-4.6881	-0.271665	MKNK1	MAP kinase interacting serine/threonine kinase 1
7927095	0.8858	0.237894	-1.35392	-4.83884	-0.271662	LOC100134822///LINC00266-1///PCMTD2	uncharacterized LOC100134822///long intergenic non-protein coding RNA 266-1///protein-L-isoaspartate (D-aspartate) O-methyltransferase domain containing 2
8123893	0.8858	0.199596	-1.49459	-4.69778	-0.271592	MAK	male germ cell associated kinase
8161224	0.8858	0.151754	-1.71346	-4.47243	-0.27151	ZBTB5	zinc finger and BTB domain containing 5
8096224	0.8858	0.099099	-2.05688	-4.11552	-0.271505	AFF1	AF4/FMR2 family member 1
8031792	0.8858	0.0844219	-2.18824	-3.98068	-0.271408	ZNF211	zinc finger protein 211
8098379	0.8962	0.39118	-0.944977	-5.21376	-0.271291	WDR17	WD repeat domain 17
8140227	0.9081	0.479921	-0.767554	-5.35081	-0.271256	NCF1C///NCF1B///NCF1	neutrophil cytosolic factor 1C pseudogene///neutrophil cytosolic factor 1B pseudogene///neutrophil cytosolic factor 1
8071168	0.8858	0.151709	-1.7137	-4.47218	-0.271252	POM121L10P///LOC441081///POM121L4P///POM121L8P///POM121L9P///POM121L1P	POM121 transmembrane nucleoporin like 10, pseudogene///POM121 membrane glycoprotein (rat) pseudogene///POM121 transmembrane nucleoporin like 4, pseudogene///POM121 transmembrane nucleoporin like 8, pseudogene///POM121 transmembrane nucleoporin like 9, pseudogene///POM121 transmembrane nucleoporin like 1, pseudogene
7969358	0.8858	0.106448	-1.99872	-4.17569	-0.27124
8025488	0.8858	0.142013	-1.76655	-4.41722	-0.271157	ZNF559-ZNF177///ZNF177	ZNF559-ZNF177 readthrough///zinc finger protein 177
8064188	0.8858	0.242073	-1.33991	-4.85265	-0.271155
7973098	0.8858	0.101724	-2.0356	-4.13752	-0.271093	EDDM3B	epididymal protein 3B
7973034	0.8858	0.223642	-1.40353	-4.78956	-0.270939	OR11H4	olfactory receptor family 11 subfamily H member 4
8138706	0.8858	0.173038	-1.60862	-4.58099	-0.270885
8047926	0.8858	0.141094	-1.77175	-4.41181	-0.270858	MAP2	microtubule associated protein 2
7927803	0.8858	0.0748482	-2.28797	-3.87955	-0.270843	LRRTM3	leucine rich repeat transmembrane neuronal 3
8026638	0.8858	0.128148	-1.84896	-4.33139	-0.27082	MYO9B	myosin IXB
7997642	0.9196	0.538302	-0.663847	-5.4211	-0.270653	CRISPLD2	cysteine rich secretory protein LCCL domain containing 2
8057561	0.8995	0.419364	-0.885481	-5.26187	-0.270558	ZC3H15	zinc finger CCCH-type containing 15
8051411	0.8858	0.148107	-1.73292	-4.45221	-0.270551
8122971	0.8858	0.0744742	-2.29215	-3.87535	-0.270545	ARID1B	AT-rich interaction domain 1B
8127498	0.8858	0.0736991	-2.30087	-3.86657	-0.270524	MIR30C2	microRNA 30c-2
7980113	0.8858	0.170544	-1.62021	-4.56903	-0.270498
8072529	0.8858	0.133142	-1.81826	-4.36337	-0.270496	DEPDC5	DEP domain containing 5
7999412	0.8858	0.070577	-2.33704	-3.83027	-0.270249	TVP23A	trans-golgi network vesicle protein 23 homolog A
8139281	0.8858	0.0859208	-2.17374	-3.99548	-0.270139	POLM	DNA polymerase mu
8051956	0.8858	0.0578133	-2.50571	-3.66362	-0.27011	LINC01121	long intergenic non-protein coding RNA 1121
8163424	0.8858	0.217518	-1.42579	-4.76728	-0.270054
8001841	0.8859	0.256182	-1.29423	-4.8973	-0.270036	DYNC1LI2	dynein cytoplasmic 1 light intermediate chain 2
8002087	0.8858	0.162797	-1.65733	-4.53065	-0.269912	RANBP10	RAN binding protein 10
8035703	0.8858	0.243975	-1.3336	-4.85884	-0.269902	LPAR2	lysophosphatidic acid receptor 2
8082795	0.8858	0.110139	-1.9711	-4.20434	-0.269711
8059799	0.8859	0.257123	-1.29127	-4.90018	-0.269668
8105411	0.8858	0.154723	-1.69797	-4.48852	-0.269344	IL31RA	interleukin 31 receptor A
7970404	0.8903	0.317053	-1.12052	-5.06104	-0.269273	TPTE2	transmembrane phosphoinositide 3-phosphatase and tensin homolog 2
8072825	0.8858	0.204488	-1.47523	-4.71742	-0.2692	GGA1	golgi associated, gamma adaptin ear containing, ARF binding protein 1
7945942	0.9218	0.554662	-0.636192	-5.43847	-0.269181
7901287	0.8858	0.0752883	-2.28309	-3.88447	-0.268968	CYP4Z1	cytochrome P450 family 4 subfamily Z member 1
8119427	0.8858	0.0892583	-2.14241	-4.02753	-0.268882	TREML4	triggering receptor expressed on myeloid cells like 4
8170210	0.8858	0.22377	-1.40307	-4.79002	-0.268865
8002102	0.8858	0.172404	-1.61155	-4.57797	-0.268736
8074274	0.8858	0.138475	-1.78677	-4.39618	-0.268724	MICAL3	microtubule associated monooxygenase, calponin and LIM domain containing 3
7926223	0.8858	0.0639893	-2.41947	-3.74827	-0.268701	CAMK1D	calcium/calmodulin dependent protein kinase ID
7936826	0.8858	0.130964	-1.8315	-4.34958	-0.268674	IKZF5	IKAROS family zinc finger 5
8083445	0.8858	0.166087	-1.64135	-4.54719	-0.268639
7953936	0.8858	0.20285	-1.48166	-4.71091	-0.268634	TMEM52B	transmembrane protein 52B
7991399	0.8858	0.0601096	-2.4725	-3.69606	-0.268599
8010766	0.8858	0.0734476	-2.30372	-3.8637	-0.268572
8033332	0.8858	0.0811161	-2.22123	-3.9471	-0.268556	ADGRE4P	adhesion G protein-coupled receptor E4, pseudogene
8171203	0.8858	0.108561	-1.98279	-4.19221	-0.268555
8141477	0.8858	0.174423	-1.60225	-4.58755	-0.268508	GATS	GATS, stromal antigen 3 opposite strand
8084668	0.8858	0.0608629	-2.46192	-3.70645	-0.268417	HRG	histidine rich glycoprotein
8000200	0.8858	0.186255	-1.54985	-4.64139	-0.2684	RRN3P1///RRN3P2///RRN3	RRN3 homolog, RNA polymerase I transcription factor pseudogene 1///RRN3 homolog, RNA polymerase I transcription factor pseudogene 2///RRN3 homolog, RNA polymerase I transcription factor
8148327	0.8858	0.134381	-1.81083	-4.37112	-0.268309
8143984	0.8858	0.112177	-1.95626	-4.21975	-0.26823
8032478	0.8858	0.230488	-1.37933	-4.81367	-0.268226	LINGO3	leucine rich repeat and Ig domain containing 3
7972055	0.9063	0.462416	-0.800421	-5.32694	-0.268224	KCTD12	potassium channel tetramerization domain containing 12
7979031	0.8932	0.362358	-1.00957	-5.15932	-0.2682
8135216	0.8858	0.128555	-1.84642	-4.33404	-0.268164
8099253	0.8858	0.18808	-1.54207	-4.64936	-0.268145
8052882	0.8914	0.325676	-1.09838	-5.08109	-0.26814	ADD2	adducin 2
8146500	0.8966	0.399672	-0.926695	-5.22876	-0.26814	LYN	LYN proto-oncogene, Src family tyrosine kinase
8156253	0.8858	0.0624159	-2.44054	-3.72748	-0.268124	SPATA31A5///SPATA31A3///SPATA31A1///SPATA31C2///LOC642943///SPATA31C1///SPATA31A6///SPATA31A7	SPATA31 subfamily A member 5///SPATA31 subfamily A member 3///SPATA31 subfamily A member 1///SPATA31 subfamily C member 2///SPATA31 subfamily A pseudogene///SPATA31 subfamily C member 1///SPATA31 subfamily A member 6///SPATA31 subfamily A member 7
7931469	0.8866	0.290837	-1.19125	-4.99566	-0.267998	PWWP2B	PWWP domain containing 2B
7981750	0.8866	0.261964	-1.27619	-4.91478	-0.267981	LOC400968	uncharacterized LOC400968
8037032	0.8858	0.234448	-1.36565	-4.82724	-0.267973	B3GNT8	UDP-GlcNAc:betaGal beta-1,3-N-acetylglucosaminyltransferase 8
8114593	0.8866	0.28544	-1.20653	-4.98129	-0.267954	APBB3	amyloid beta precursor protein binding family B member 3
7953278	0.8858	0.0978551	-2.06718	-4.1049	-0.267936	KCNA5	potassium voltage-gated channel subfamily A member 5
7948115	0.8858	0.210089	-1.45361	-4.73928	-0.267931	OR5F1	olfactory receptor family 5 subfamily F member 1
7989932	0.8858	0.167802	-1.63315	-4.55566	-0.267903
7937485	0.8858	0.225092	-1.39834	-4.79474	-0.267835	PNPLA2	patatin like phospholipase domain containing 2
8069565	0.8858	0.241019	-1.34342	-4.84919	-0.267819	BTG3	BTG anti-proliferation factor 3
7968417	0.8858	0.0905504	-2.13062	-4.03962	-0.267777	FRY	FRY microtubule binding protein
7998466	0.8858	0.0735246	-2.30284	-3.86458	-0.267774	UNKL	unkempt family like zinc finger
8159531	0.8858	0.106881	-1.99543	-4.1791	-0.267703	LCNL1	lipocalin like 1
7991171	0.8858	0.237539	-1.35512	-4.83765	-0.267697
8126916	0.8858	0.116311	-1.92702	-4.25014	-0.267643	PGK2	phosphoglycerate kinase 2
7897522	0.9256	0.585585	-0.585346	-5.46882	-0.267558	RBP7	retinol binding protein 7
8120247	0.8866	0.280771	-1.21995	-4.9686	-0.267478	LOC100287869	uncharacterized LOC100287869
7903935	0.8858	0.0819697	-2.21257	-3.9559	-0.267464	CHIAP2	chitinase, acidic pseudogene 2
8126121	0.8858	0.141392	-1.77006	-4.41357	-0.267386	BTBD9	BTB domain containing 9
8055265	0.8858	0.204651	-1.47459	-4.71807	-0.267376
8070567	0.8858	0.0957158	-2.08522	-4.0863	-0.267349	TFF3	trefoil factor 3
8135585	0.9076	0.474647	-0.77736	-5.34377	-0.267304
7950248	0.8858	0.207754	-1.46255	-4.73025	-0.267219	FCHSD2	FCH and double SH3 domains 2
8063174	0.8858	0.0898327	-2.13715	-4.03293	-0.267215
7976292	0.8858	0.207836	-1.46224	-4.73056	-0.267205	RIN3	Ras and Rab interactor 3
7981872	0.8858	0.19126	-1.52867	-4.66305	-0.2672
7966223	0.8866	0.2865	-1.20351	-4.98414	-0.267179
7976263	0.8858	0.206006	-1.46931	-4.72341	-0.267114	SLC24A4	solute carrier family 24 member 4
8081358	0.8858	0.213073	-1.44232	-4.75066	-0.26706	ZBTB11-AS1	ZBTB11 antisense RNA 1
8083538	0.8858	0.108242	-1.98517	-4.18974	-0.266977
8051744	0.8858	0.0602292	-2.47081	-3.69772	-0.266945
8000574	0.8858	0.0597094	-2.47819	-3.6905	-0.26689	NUPR1	nuclear protein 1, transcriptional regulator
7986822	0.8858	0.185418	-1.55345	-4.63771	-0.266743	GABRB3	gamma-aminobutyric acid type A receptor beta3 subunit
7927708	0.8858	0.120529	-1.89829	-4.28003	-0.266711
8126839	0.9225	0.565468	-0.618221	-5.44944	-0.266655	TNFRSF21	TNF receptor superfamily member 21
7943498	0.8858	0.105056	-2.0094	-4.16462	-0.266576	DYNC2H1	dynein cytoplasmic 2 heavy chain 1
7937200	0.8858	0.0672898	-2.37706	-3.79033	-0.266502	CALY	calcyon neuron specific vesicular protein
8044415	0.8858	0.159904	-1.67166	-4.51582	-0.266497
8106532	0.8924	0.349659	-1.0394	-5.13345	-0.266491
7965090	0.8858	0.203965	-1.47728	-4.71535	-0.266462	CSRP2	cysteine and glycine rich protein 2
8030630	0.8924	0.349881	-1.03887	-5.13391	-0.266405	NR1H2	nuclear receptor subfamily 1 group H member 2
7911329	0.8858	0.206376	-1.46788	-4.72486	-0.26637	LOC100134822///LINC00266-1///PCMTD2	uncharacterized LOC100134822///long intergenic non-protein coding RNA 266-1///protein-L-isoaspartate (D-aspartate) O-methyltransferase domain containing 2
8099696	0.8858	0.140087	-1.77749	-4.40584	-0.266344	SEPSECS	Sep (O-phosphoserine) tRNA:Sec (selenocysteine) tRNA synthase
8169015	0.8858	0.070221	-2.34127	-3.82604	-0.266244	TCEAL7	transcription elongation factor A like 7
8066820	0.8858	0.13554	-1.80394	-4.37829	-0.266176
8000590	0.9165	0.505351	-0.72134	-5.38311	-0.266161	SULT1A1	sulfotransferase family 1A member 1
7950990	0.8858	0.15806	-1.68092	-4.50621	-0.266142	SLC36A4	solute carrier family 36 member 4
7914530	0.8858	0.194633	-1.51471	-4.6773	-0.266039	BSDC1	BSD domain containing 1
8172317	0.8858	0.118337	-1.91309	-4.26463	-0.26601	SYN1	synapsin I
7903144	0.8858	0.0760826	-2.27436	-3.89328	-0.265902	SLC44A3	solute carrier family 44 member 3
7912646	0.8873	0.296921	-1.17434	-5.01146	-0.2659	CASP9	caspase 9
7911207	0.8858	0.190171	-1.53324	-4.65839	-0.265875	OR2G2	olfactory receptor family 2 subfamily G member 2
8032392	0.8858	0.153942	-1.70202	-4.48431	-0.26586	MKNK2	MAP kinase interacting serine/threonine kinase 2
8023710	0.8858	0.140944	-1.7726	-4.41092	-0.265847	CDH19	cadherin 19
8154124	0.8858	0.178064	-1.58576	-4.60453	-0.26575	KCNV2	potassium voltage-gated channel modifier subfamily V member 2
8007043	0.8858	0.144392	-1.75325	-4.43106	-0.265742	RAPGEFL1///RAPGEFL1	Rap guanine nucleotide exchange factor like 1///Rap guanine nucleotide exchange factor like 1
7900922	0.9043	0.454926	-0.814769	-5.31629	-0.265699	ATP6V0B	ATPase H+ transporting V0 subunit b
8036954	0.8858	0.0815021	-2.2173	-3.95109	-0.265696
7961024	0.8858	0.139702	-1.7797	-4.40354	-0.265537
7925161	0.8903	0.319327	-1.11463	-5.06639	-0.26552	IRF2BP2	interferon regulatory factor 2 binding protein 2
8021147	0.8858	0.0849321	-2.18328	-3.98574	-0.265427	IER3IP1	immediate early response 3 interacting protein 1
8028624	0.8858	0.169438	-1.62541	-4.56367	-0.265389	SAMD4B	sterile alpha motif domain containing 4B
8084710	0.8858	0.0673479	-2.37634	-3.79105	-0.265197	ADIPOQ	adiponectin, C1Q and collagen domain containing
8116372	0.8921	0.340692	-1.06103	-5.11443	-0.265175	RNF130	ring finger protein 130
8126347	0.8873	0.30169	-1.1613	-5.02358	-0.265156	USP49	ubiquitin specific peptidase 49
7971539	0.8858	0.186182	-1.55017	-4.64107	-0.265091
8133309	0.8858	0.0784804	-2.24859	-3.91934	-0.26508	PMS2P9///PMS2P7///PMS2P6///DTX2P1-UPK3BP1-PMS2P11///LOC441259///PMS2P3///PMS2P5///PMS2P4///PMS2P2///PMS2P1///PMS2P6///PMS2P3///PMS2P2///PMS2P1	PMS1 homolog 2, mismatch repair system component pseudogene 9///PMS1 homolog 2, mismatch repair system component pseudogene 7///PMS1 homolog 2, mismatch repair system component pseudogene 6///DTX2P1-UPK3BP1-PMS2P11 readthrough, transcribed pseudogene///PMS1 homolog 2, mismatch repair system component pseudogene///PMS1 homolog 2, mismatch repair system component pseudogene 3///PMS1 homolog 2, mismatch repair system component pseudogene 5///PMS1 homolog 2, mismatch repair system component pseudogene 4///PMS1 homolog 2, mismatch repair system component pseudogene 2///PMS1 homolog 2, mismatch repair system component pseudogene 1///PMS1 homolog 2, mismatch repair system component pseudogene 6///PMS1 homolog 2, mismatch repair system component pseudogene 3///PMS1 homolog 2, mismatch repair system component pseudogene 2///PMS1 homolog 2, mismatch repair system component pseudogene 1
7966517	0.8858	0.0658474	-2.39531	-3.7722	-0.265064	HECTD4	HECT domain E3 ubiquitin protein ligase 4
7934850	0.8858	0.154987	-1.69661	-4.48993	-0.26505
7999433	0.8858	0.0705878	-2.33691	-3.8304	-0.264993
7924203	0.8858	0.078557	-2.24778	-3.92016	-0.264966
8045349	0.8903	0.30903	-1.14159	-5.04177	-0.264932	MGAT5	mannosyl (alpha-1,6-)-glycoprotein beta-1,6-N-acetyl-glucosaminyltransferase
8010186	0.8858	0.165418	-1.64458	-4.54385	-0.264849
8121298	0.8858	0.097919	-2.06665	-4.10545	-0.26484
8071489	0.8858	0.141651	-1.76859	-4.41509	-0.264809	P2RX6	purinergic receptor P2X 6
8175664	0.8858	0.0764073	-2.27082	-3.89686	-0.264792
7923608	0.8858	0.0826566	-2.20568	-3.96291	-0.264719	REN	renin
8005707	0.8858	0.154864	-1.69725	-4.48927	-0.264665	MAP2K3	mitogen-activated protein kinase kinase 3
8019061	0.8921	0.331571	-1.08355	-5.09441	-0.26458	SGSH	N-sulfoglucosamine sulfohydrolase
8156319	0.8858	0.188358	-1.54089	-4.65057	-0.264394	OR7E37P///MGC72080///OR7E5P///DAPL1///OR7E24///OR7E47P///OR7E12P///OR7E14P	olfactory receptor family 7 subfamily E member 37 pseudogene///MGC72080 pseudogene///olfactory receptor family 7 subfamily E member 5 pseudogene///death associated protein like 1///olfactory receptor family 7 subfamily E member 24///olfactory receptor family 7 subfamily E member 47 pseudogene///olfactory receptor family 7 subfamily E member 12 pseudogene///olfactory receptor family 7 subfamily E member 14 pseudogene
8132692	0.8858	0.0696233	-2.34844	-3.81887	-0.264369
7940070	0.8858	0.0755205	-2.28053	-3.88706	-0.264316	C11orf31	chromosome 11 open reading frame 31
8153911	0.8858	0.0965684	-2.07798	-4.09376	-0.264259	COMMD5	COMM domain containing 5
7948839	0.8873	0.298659	-1.16957	-5.0159	-0.26415	NXF1	nuclear RNA export factor 1
7938008	0.8858	0.158021	-1.68112	-4.506	-0.264142	OR52D1	olfactory receptor family 52 subfamily D member 1
8051583	0.9217	0.548255	-0.646957	-5.43178	-0.264097	CYP1B1	cytochrome P450 family 1 subfamily B member 1
8045146	0.8858	0.09721	-2.07258	-4.09933	-0.264039	MZT2B	mitotic spindle organizing protein 2B
8019910	0.8962	0.393361	-0.940252	-5.21765	-0.264026
7976552	0.8965	0.399276	-0.927541	-5.22807	-0.264002
7994161	0.8858	0.156645	-1.68811	-4.49876	-0.263965	RBBP6	RB binding protein 6, ubiquitin ligase
7951717	0.8858	0.079081	-2.24227	-3.92575	-0.263937	TMPRSS5///TMPRSS5	transmembrane protease, serine 5///transmembrane protease, serine 5
8058127	0.8921	0.330309	-1.0867	-5.09158	-0.263923	CLK1	CDC like kinase 1
8085714	0.8858	0.149511	-1.72537	-4.46005	-0.263751
8130783	0.8858	0.186799	-1.54752	-4.64378	-0.263661
8011832	0.8858	0.0690612	-2.35524	-3.81208	-0.26362	NUP88	nucleoporin 88
8079005	0.8858	0.0789521	-2.24362	-3.92437	-0.263524	ZNF621	zinc finger protein 621
8035144	0.8858	0.222313	-1.40831	-4.78478	-0.263275
8109424	0.8858	0.164804	-1.64755	-4.54078	-0.263249
8159667	0.8858	0.221254	-1.41214	-4.78096	-0.263226	TOR4A	torsin family 4 member A
8028309	0.8858	0.196836	-1.50571	-4.68646	-0.263219
8070912	0.8928	0.358438	-1.01868	-5.15146	-0.263167	SLC19A1	solute carrier family 19 member 1
8002937	0.8858	0.120368	-1.89937	-4.27891	-0.263138
8064831	0.8858	0.119797	-1.9032	-4.27492	-0.263098
7997533	0.8858	0.21887	-1.42082	-4.77226	-0.263089	OSGIN1	oxidative stress induced growth inhibitor 1
8092239	0.8942	0.366781	-0.999382	-5.16804	-0.263035
8176155	0.9103	0.4901	-0.748848	-5.36407	-0.263024	FAM223A///FAM223B	family with sequence similarity 223 member A (non-protein coding)///family with sequence similarity 223 member B (non-protein coding)
8047536	0.8858	0.126349	-1.86033	-4.31956	-0.262885
8147057	0.8858	0.105756	-2.00402	-4.17021	-0.262831	CHMP4C	charged multivesicular body protein 4C
8023914	0.8866	0.283062	-1.21334	-4.97486	-0.262811	PQLC1	PQ loop repeat containing 1
7949619	0.8858	0.136227	-1.79989	-4.38251	-0.262645	SLC29A2	solute carrier family 29 member 2
7919051	0.8858	0.181827	-1.56907	-4.62169	-0.262514	ZNF697	zinc finger protein 697
7904874	0.8858	0.183011	-1.56388	-4.62701	-0.26241	NBPF25P///NBPF19///NBPF20///NBPF10///NBPF8///NBPF9///NBPF15///NBPF11///NBPF12///NBPF3///NBPF1///NBPF14	neuroblastoma breakpoint family member 25, pseudogene///neuroblastoma breakpoint family member 19///neuroblastoma breakpoint family member 20///neuroblastoma breakpoint family member 10///neuroblastoma breakpoint family member 8///neuroblastoma breakpoint family member 9///neuroblastoma breakpoint family member 15///neuroblastoma breakpoint family member 11///neuroblastoma breakpoint family member 12///neuroblastoma breakpoint family member 3///neuroblastoma breakpoint family member 1///neuroblastoma breakpoint family member 14
7983054	0.8858	0.155759	-1.69264	-4.49405	-0.262325	GANC///CAPN3	glucosidase alpha, neutral C///calpain 3
7902592	0.8858	0.111107	-1.96402	-4.2117	-0.262266	ARID3B	AT-rich interaction domain 3B
8059475	0.8858	0.126637	-1.8585	-4.32146	-0.262208
8167234	0.8858	0.11325	-1.94856	-4.22774	-0.26202	RBM3	RNA binding motif (RNP1, RRM) protein 3
8138862	0.8858	0.199879	-1.49346	-4.69893	-0.261929	LOC401320	uncharacterized LOC401320
7994565	0.8858	0.191637	-1.5271	-4.66466	-0.261905	RRN3P1///RRN3P2///RRN3	RRN3 homolog, RNA polymerase I transcription factor pseudogene 1///RRN3 homolog, RNA polymerase I transcription factor pseudogene 2///RRN3 homolog, RNA polymerase I transcription factor
7963024	0.8858	0.0947896	-2.09317	-4.07812	-0.261796	LMBR1L	limb development membrane protein 1 like
8161852	0.8858	0.082637	-2.20588	-3.96271	-0.261744
7901712	0.8858	0.133607	-1.81546	-4.36629	-0.26167
8059832	0.8858	0.119831	-1.90297	-4.27516	-0.261663	DNAJB3	DnaJ heat shock protein family (Hsp40) member B3
8032588	0.8858	0.0665651	-2.38618	-3.78127	-0.26166	SMIM24	small integral membrane protein 24
8118147	0.8858	0.176417	-1.59318	-4.59689	-0.261603	LTB	lymphotoxin beta
8015218	0.8858	0.19284	-1.5221	-4.66976	-0.261514	KRTAP4-7///KRTAP4-9///KRTAP4-8///KRTAP4-11///KRTAP4-2///KRTAP4-5///KRTAP4-4///KRTAP4-12///KRTAP4-6///KRTAP4-7	keratin associated protein 4-7///keratin associated protein 4-9///keratin associated protein 4-8///keratin associated protein 4-11///keratin associated protein 4-2///keratin associated protein 4-5///keratin associated protein 4-4///keratin associated protein 4-12///keratin associated protein 4-6///keratin associated protein 4-7
8132707	0.8858	0.238777	-1.35094	-4.84178	-0.261481	LINC00525	long intergenic non-protein coding RNA 525
8042574	0.8858	0.184836	-1.55596	-4.63513	-0.261372	OR7E37P///MGC72080///OR7E5P///DAPL1///OR7E47P///OR7E12P///OR7E14P	olfactory receptor family 7 subfamily E member 37 pseudogene///MGC72080 pseudogene///olfactory receptor family 7 subfamily E member 5 pseudogene///death associated protein like 1///olfactory receptor family 7 subfamily E member 47 pseudogene///olfactory receptor family 7 subfamily E member 12 pseudogene///olfactory receptor family 7 subfamily E member 14 pseudogene
7974621	0.8858	0.0826437	-2.20581	-3.96278	-0.261355	ARID4A	AT-rich interaction domain 4A
7945999	0.8858	0.13584	-1.80216	-4.38014	-0.261248	OR51F1	olfactory receptor family 51 subfamily F member 1 (gene/pseudogene)
8130626	0.8858	0.0673592	-2.3762	-3.79119	-0.261209
7959010	0.8858	0.194945	-1.51343	-4.67861	-0.260949
8156356	0.8858	0.108443	-1.98367	-4.1913	-0.260945
8027341	0.8858	0.0847723	-2.18483	-3.98416	-0.260906
7973946	0.8903	0.316198	-1.12274	-5.05902	-0.260871
8069444	0.9331	0.616518	-0.536142	-5.49614	-0.260869
8161503	0.8858	0.106077	-2.00156	-4.17275	-0.260855	FAM27B///FAM27C	family with sequence similarity 27 member B///family with sequence similarity 27 member C
7906751	0.8858	0.222307	-1.40833	-4.78476	-0.26063
8060314	0.8858	0.19064	-1.53127	-4.6604	-0.260607	DEFB127	defensin beta 127
8021584	0.8858	0.142975	-1.76115	-4.42285	-0.260514	SERPINB5	serpin family B member 5
8116620	0.8858	0.0751295	-2.28485	-3.8827	-0.26051
8111474	0.8858	0.11799	-1.91546	-4.26217	-0.260476	AGXT2	alanine--glyoxylate aminotransferase 2
7931832	0.8858	0.0924277	-2.11381	-4.05689	-0.260329	AKR1C2	aldo-keto reductase family 1, member C2
8029435	0.8873	0.303696	-1.15587	-5.0286	-0.26025
7901691	0.8858	0.100682	-2.04397	-4.12886	-0.260223	BSND	barttin CLCNK type accessory beta subunit
8016300	0.8858	0.0660347	-2.39291	-3.77457	-0.260028	ARL17B///ARL17A///NBR2///NBR2	ADP ribosylation factor like GTPase 17B///ADP ribosylation factor like GTPase 17A///neighbor of BRCA1 gene 2 (non-protein coding)///neighbor of BRCA1 gene 2 (non-protein coding)
8015798	0.8858	0.179307	-1.58021	-4.61024	-0.259941	LINC00910	long intergenic non-protein coding RNA 910
8179967	0.8965	0.398727	-0.928714	-5.22711	-0.25992	AGER	advanced glycosylation end-product specific receptor
7950370	0.8924	0.349597	-1.03955	-5.13332	-0.259867
8049963	0.8858	0.214008	-1.43881	-4.75418	-0.259837	LOC100134822///LINC00266-1///PCMTD2	uncharacterized LOC100134822///long intergenic non-protein coding RNA 266-1///protein-L-isoaspartate (D-aspartate) O-methyltransferase domain containing 2
7942562	0.8858	0.239498	-1.34851	-4.84417	-0.259804	NEU3	neuraminidase 3
8047865	0.8858	0.10767	-1.98947	-4.18528	-0.259744	PIKFYVE	phosphoinositide kinase, FYVE-type zinc finger containing
8062134	0.8858	0.149896	-1.72331	-4.4622	-0.259729	GDF5OS	growth differentiation factor 5 opposite strand
7942771	0.8858	0.128771	-1.84506	-4.33545	-0.2597	LOC646029///LOC646029	uncharacterized LOC646029///uncharacterized LOC646029
8030782	0.9103	0.488768	-0.751279	-5.36236	-0.259683	SIGLEC9	sialic acid binding Ig like lectin 9
8078384	0.8932	0.364269	-1.00515	-5.1631	-0.259678
7922432	0.8858	0.0780541	-2.25311	-3.91477	-0.259625	RC3H1	ring finger and CCCH-type domains 1
8104070	0.8858	0.15187	-1.71285	-4.47307	-0.259604
7918444	0.8858	0.101238	-2.0395	-4.13348	-0.259572	KCNA10	potassium voltage-gated channel subfamily A member 10
7959957	0.8962	0.384803	-0.958919	-5.20219	-0.259553	ULK1	unc-51 like autophagy activating kinase 1
7957759	0.8921	0.32918	-1.08954	-5.08904	-0.25945	APAF1	apoptotic peptidase activating factor 1
7937990	0.9031	0.443744	-0.836527	-5.29988	-0.25944
8126666	0.8866	0.268263	-1.25695	-4.9333	-0.259383	NFKBIE	NFKB inhibitor epsilon
8027564	0.8858	0.151763	-1.71341	-4.47248	-0.259362	CEBPA-AS1	CEBPA antisense RNA 1 (head to head)
8116651	0.8962	0.388509	-0.950794	-5.20894	-0.259254
7924549	0.8858	0.215678	-1.43259	-4.76044	-0.259153	LOC100134822///LINC00266-1///PCMTD2	uncharacterized LOC100134822///long intergenic non-protein coding RNA 266-1///protein-L-isoaspartate (D-aspartate) O-methyltransferase domain containing 2
7937823	0.8962	0.386958	-0.954186	-5.20613	-0.259135	KCNQ1	potassium voltage-gated channel subfamily Q member 1
7983614	0.8858	0.0907193	-2.12909	-4.04119	-0.259095
7954690	0.8858	0.0943873	-2.09664	-4.07454	-0.259025
8039674	0.8861	0.25985	-1.28274	-4.90844	-0.259005	ZNF154	zinc finger protein 154
8033385	0.8858	0.211445	-1.44846	-4.74447	-0.258954	PEX11G	peroxisomal biogenesis factor 11 gamma
8019563	0.8962	0.381053	-0.967206	-5.19527	-0.258945	MGC70870	C-terminal binding protein 2 pseudogene
8071272	0.8858	0.175252	-1.59847	-4.59145	-0.258918	SEPT5-GP1BB	SEPT5-GP1BB readthrough
8168203	0.8866	0.293768	-1.18307	-5.00332	-0.258797
8130505	0.8858	0.210043	-1.45379	-4.7391	-0.258745	EZR///ROS1	ezrin///ROS proto-oncogene 1, receptor tyrosine kinase
7995350	0.8858	0.0749478	-2.28686	-3.88067	-0.258738
7995320	0.8858	0.113463	-1.94704	-4.22932	-0.258705
7959249	0.8858	0.200244	-1.492	-4.70041	-0.258661
8163426	0.8858	0.0896491	-2.13883	-4.03121	-0.258639
7941062	0.8858	0.173907	-1.60462	-4.58511	-0.258593	SLC22A11	solute carrier family 22 member 11
7975779	0.9496	0.69945	-0.410837	-5.55608	-0.25858	FOS	Fos proto-oncogene, AP-1 transcription factor subunit
8170135	0.8858	0.143765	-1.75673	-4.42744	-0.258462	ADGRG4	adhesion G protein-coupled receptor G4
8090030	0.8858	0.153589	-1.70385	-4.48241	-0.258399	HSPBAP1	HSPB1 associated protein 1
7974146	0.894	0.365882	-1.00144	-5.16628	-0.258369	PRPF39	pre-mRNA processing factor 39
8024391	0.8932	0.360437	-1.01402	-5.15548	-0.258352	DOT1L	DOT1 like histone lysine methyltransferase
7906775	0.8915	0.326513	-1.09626	-5.083	-0.258229	HSPA7///HSPA6	heat shock protein family A (Hsp70) member 7///heat shock protein family A (Hsp70) member 6
7937993	0.9038	0.446415	-0.831293	-5.30386	-0.258144
7897966	0.8858	0.0871222	-2.16232	-4.00716	-0.258079	C1orf158	chromosome 1 open reading frame 158
7967872	0.8858	0.127869	-1.85072	-4.32957	-0.257863
8143725	0.8866	0.289101	-1.19614	-4.99107	-0.25783	ZNF746	zinc finger protein 746
8080645	0.8858	0.134237	-1.81169	-4.37022	-0.257819	APPL1	adaptor protein, phosphotyrosine interacting with PH domain and leucine zipper 1
7960518	0.8989	0.418146	-0.887986	-5.25989	-0.257732	TNFRSF1A	TNF receptor superfamily member 1A
8021924	0.8858	0.141817	-1.76766	-4.41607	-0.257682	THOC1	THO complex 1
7931226	0.8921	0.337211	-1.06956	-5.10687	-0.257603	ZRANB1	zinc finger RANBP2-type containing 1
8155284	0.8858	0.0821271	-2.21099	-3.95751	-0.257588	FRMPD1	FERM and PDZ domain containing 1
7989516	0.8858	0.192576	-1.5232	-4.66865	-0.257554	HERC1	HECT and RLD domain containing E3 ubiquitin protein ligase family member 1
8067203	0.8858	0.124651	-1.87121	-4.30822	-0.257368	LOC100291105	uncharacterized LOC100291105
7985418	0.8858	0.118906	-1.90922	-4.26866	-0.257322	LOC440300	chondroitin sulfate proteoglycan 4 pseudogene
8169002	0.8866	0.29034	-1.19265	-4.99435	-0.257198
8118314	0.9217	0.547886	-0.647578	-5.43139	-0.257182	HSPA1B///HSPA1A	heat shock protein family A (Hsp70) member 1B///heat shock protein family A (Hsp70) member 1A
8130539	0.8858	0.186296	-1.54968	-4.64157	-0.25715	TAGAP	T-cell activation RhoGTPase activating protein
8077786	0.9168	0.511554	-0.710321	-5.39058	-0.256979	IRAK2	interleukin 1 receptor associated kinase 2
8077550	0.8858	0.148964	-1.7283	-4.45701	-0.256956	MTMR14	myotubularin related protein 14
8075668	0.8858	0.148351	-1.7316	-4.45358	-0.256946	LOC284912	uncharacterized LOC284912
8093961	0.8858	0.186904	-1.54707	-4.64424	-0.25691	KIAA0232	KIAA0232
8128247	0.8859	0.252914	-1.30459	-4.88722	-0.256885	BACH2	BTB domain and CNC homolog 2
7978331	0.8858	0.189004	-1.53815	-4.65337	-0.256846	CBLN3	cerebellin 3 precursor
8097472	0.8866	0.262743	-1.27379	-4.9171	-0.256833
8072744	0.8962	0.390857	-0.945679	-5.21318	-0.256823	NCF4	neutrophil cytosolic factor 4
8062293	0.8858	0.155914	-1.69185	-4.49488	-0.256776	DLGAP4	DLG associated protein 4
8114612	0.8924	0.347084	-1.04556	-5.12805	-0.256765	CD14	CD14 molecule
7898675	0.8858	0.189678	-1.53531	-4.65627	-0.256763
8064319	0.8858	0.0773651	-2.26047	-3.90732	-0.256754	DEFB128	defensin beta 128
8074632	0.8858	0.0763483	-2.27146	-3.89621	-0.256716	KLHL22	kelch like family member 22
7960381	0.8858	0.151433	-1.71516	-4.47067	-0.256692	CRACR2A	calcium release activated channel regulator 2A
7920000	0.8858	0.0921464	-2.1163	-4.05432	-0.25668	POGZ	pogo transposable element with ZNF domain
8170300	0.8858	0.153149	-1.70615	-4.48003	-0.256669
8095826	0.8858	0.0874415	-2.15931	-4.01023	-0.256657	FAM47E-STBD1///STBD1	FAM47E-STBD1 readthrough///starch binding domain 1
8089930	0.8873	0.296666	-1.17504	-5.01081	-0.256603	GOLGB1	golgin B1
8153334	0.8858	0.105712	-2.00435	-4.16986	-0.256576
7953699	0.8858	0.196647	-1.50648	-4.68568	-0.256566	FOXJ2	forkhead box J2
8016033	0.8866	0.292618	-1.18627	-5.00032	-0.256557	FAM171A2	family with sequence similarity 171 member A2
7990928	0.8858	0.118609	-1.91124	-4.26656	-0.256531	LOC440300	chondroitin sulfate proteoglycan 4 pseudogene
8101874	0.8858	0.0827247	-2.205	-3.9636	-0.256501	ADH1A	alcohol dehydrogenase 1A (class I), alpha polypeptide
8178086	0.9218	0.553516	-0.638112	-5.43729	-0.2565	HSPA1B///HSPA1A	heat shock protein family A (Hsp70) member 1B///heat shock protein family A (Hsp70) member 1A
7984174	0.8858	0.168146	-1.63152	-4.55735	-0.256389	SNX22	sorting nexin 22
8019088	0.8858	0.093733	-2.10233	-4.06869	-0.256379	LOC100131170	uncharacterized LOC100131170
7981779	0.8858	0.131869	-1.82597	-4.35534	-0.25635
7917240	0.8858	0.142509	-1.76376	-4.42013	-0.256337	CTBS	chitobiase
8072894	0.8866	0.270113	-1.25138	-4.93864	-0.256323	TRIOBP	TRIO and F-actin binding protein
8165021	0.8858	0.100622	-2.04446	-4.12835	-0.25629
7952319	0.8858	0.101573	-2.03681	-4.13627	-0.256242
8134631	0.8858	0.110874	-1.96572	-4.20993	-0.256211	ZNF655	zinc finger protein 655
8160521	0.896	0.374979	-0.980777	-5.18385	-0.256207	MOB3B	MOB kinase activator 3B
7944769	0.8858	0.251124	-1.31033	-4.88163	-0.256109	GRAMD1B	GRAM domain containing 1B
7985459	0.8858	0.119994	-1.90188	-4.2763	-0.256074	LOC440300	chondroitin sulfate proteoglycan 4 pseudogene
8093086	0.8858	0.141053	-1.77198	-4.41157	-0.256063	PCYT1A	phosphate cytidylyltransferase 1, choline, alpha
8175367	0.8873	0.302282	-1.1597	-5.02506	-0.256051
8179324	0.9218	0.55526	-0.635192	-5.43909	-0.255867	HSPA1B///HSPA1A	heat shock protein family A (Hsp70) member 1B///heat shock protein family A (Hsp70) member 1A
7948113	0.8858	0.251003	-1.31071	-4.88125	-0.255842	MGC72080///OR7E5P///DAPL1///OR7E14P	MGC72080 pseudogene///olfactory receptor family 7 subfamily E member 5 pseudogene///death associated protein like 1///olfactory receptor family 7 subfamily E member 14 pseudogene
8150687	0.8858	0.11775	-1.9171	-4.26046	-0.255827
8013327	0.8858	0.182426	-1.56644	-4.62438	-0.255798	LOC79999	uncharacterized LOC79999
8072206	0.8858	0.0844803	-2.18767	-3.98126	-0.255754	EWSR1	EWS RNA binding protein 1
7946757	0.8858	0.150387	-1.7207	-4.46491	-0.255683	SOX6	SRY-box 6
7915227	0.8866	0.262077	-1.27584	-4.91511	-0.255654	SNORA55	small nucleolar RNA, H/ACA box 55
7904486	0.8858	0.14293	-1.76139	-4.42259	-0.25561	NBPF25P///NBPF19///NBPF20///NBPF10///NBPF8///NBPF9///NBPF15///NBPF11///NBPF12///NBPF3///NBPF1///NBPF14	neuroblastoma breakpoint family member 25, pseudogene///neuroblastoma breakpoint family member 19///neuroblastoma breakpoint family member 20///neuroblastoma breakpoint family member 10///neuroblastoma breakpoint family member 8///neuroblastoma breakpoint family member 9///neuroblastoma breakpoint family member 15///neuroblastoma breakpoint family member 11///neuroblastoma breakpoint family member 12///neuroblastoma breakpoint family member 3///neuroblastoma breakpoint family member 1///neuroblastoma breakpoint family member 14
7924840	0.8858	0.145576	-1.74671	-4.43787	-0.255458
8068046	0.8858	0.137103	-1.79474	-4.38787	-0.255447
8084607	0.8858	0.0808256	-2.2242	-3.94408	-0.255192	SENP2	SUMO1/sentrin/SMT3 specific peptidase 2
8016994	0.8858	0.147488	-1.73627	-4.44873	-0.255172	RNF43	ring finger protein 43
8133221	0.8858	0.0924199	-2.11388	-4.05682	-0.255134
8176159	0.8859	0.253798	-1.30178	-4.88996	-0.255097	CTAG2	cancer/testis antigen 2
8173501	0.8866	0.264914	-1.26712	-4.92352	-0.255072
8064864	0.8858	0.162691	-1.65785	-4.53012	-0.255061
7918792	0.8858	0.211035	-1.45001	-4.74291	-0.255049
8139307	0.8858	0.0782833	-2.25067	-3.91723	-0.255039	MYL7	myosin light chain 7
7992682	0.8858	0.247446	-1.32222	-4.87	-0.254806	FLJ42627	uncharacterized LOC645644
8155510	0.8858	0.11542	-1.93323	-4.24368	-0.254762	FAM27B///FAM27C	family with sequence similarity 27 member B///family with sequence similarity 27 member C
8065240	0.8862	0.261161	-1.27867	-4.91238	-0.25475
8062569	0.8928	0.358689	-1.0181	-5.15197	-0.254716
7991106	0.8858	0.119731	-1.90365	-4.27445	-0.254681	CSPG4P5	chondroitin sulfate proteoglycan 4 pseudogene 5
7969414	0.8858	0.127645	-1.85212	-4.3281	-0.254626	KLF5	Kruppel like factor 5
8056343	0.8928	0.358871	-1.01767	-5.15233	-0.254555	COBLL1	cordon-bleu WH2 repeat protein like 1
8006433	0.9612	0.757892	-0.326987	-5.588	-0.254388	CCL2///CCL2	C-C motif chemokine ligand 2///C-C motif chemokine ligand 2
8152626	0.9193	0.531782	-0.675026	-5.41391	-0.254354
7898227	0.8903	0.316488	-1.12198	-5.05971	-0.2543	PLEKHM2	pleckstrin homology and RUN domain containing M2
7966098	0.8858	0.124963	-1.8692	-4.31031	-0.254246	SART3	squamous cell carcinoma antigen recognized by T-cells 3
8104758	0.8858	0.0985939	-2.06105	-4.11122	-0.254225	NPR3	natriuretic peptide receptor 3
8085374	0.8859	0.255516	-1.29633	-4.89526	-0.25422	RAF1///RAF1	Raf-1 proto-oncogene, serine/threonine kinase///Raf-1 proto-oncogene, serine/threonine kinase
8007152	0.8858	0.137148	-1.79448	-4.38814	-0.254155
8031843	0.8858	0.17068	-1.61958	-4.56969	-0.254149	LOC100128398	uncharacterized LOC100128398
8140984	0.8858	0.194529	-1.51514	-4.67687	-0.254129	HEPACAM2	HEPACAM family member 2
7918552	0.8866	0.277209	-1.23033	-4.95874	-0.254059	FAM212B	family with sequence similarity 212 member B
8168303	0.8858	0.0903374	-2.13255	-4.03764	-0.253968	TAF1	TATA-box binding protein associated factor 1
8092067	0.8908	0.323176	-1.10475	-5.07535	-0.253933	RPL22L1	ribosomal protein L22 like 1
7957242	0.8921	0.329097	-1.08974	-5.08886	-0.253931	ATXN7L3B	ataxin 7 like 3B
7917283	0.8994	0.419044	-0.886138	-5.26135	-0.253928	MCOLN2	mucolipin 2
8012006	0.8858	0.0910132	-2.12644	-4.04391	-0.253899	SLC16A11	solute carrier family 16 member 11
7920839	0.8921	0.343649	-1.05385	-5.12077	-0.253825	RIT1	Ras like without CAAX 1
8035714	0.8866	0.278987	-1.22514	-4.96368	-0.25379	GMIP	GEM interacting protein
8073992	0.8858	0.209418	-1.45617	-4.73669	-0.253781	PANX2	pannexin 2
8021045	0.8858	0.0750338	-2.28591	-3.88163	-0.253777
8037144	0.8858	0.107765	-1.98876	-4.18602	-0.253755	DEDD2	death effector domain containing 2
8105384	0.8858	0.23147	-1.37592	-4.81706	-0.253677	DDX4	DEAD-box helicase 4
8007917	0.9062	0.461508	-0.802149	-5.32566	-0.253667
8115814	0.8858	0.0797278	-2.23552	-3.93259	-0.253661	SH3PXD2B	SH3 and PX domains 2B
8035175	0.8858	0.0977163	-2.06834	-4.1037	-0.253632
8143772	0.8858	0.136347	-1.79918	-4.38325	-0.253597	RARRES2	retinoic acid receptor responder 2
7991638	0.8858	0.155839	-1.69223	-4.49448	-0.253576
7945829	0.8858	0.141572	-1.76904	-4.41463	-0.253538
7926659	0.8858	0.231569	-1.37557	-4.8174	-0.253472
7933331	0.8858	0.219283	-1.41931	-4.77377	-0.25346	AGAP5///AGAP9///AGAP12P///AGAP6///AGAP11///AGAP4	ArfGAP with GTPase domain, ankyrin repeat and PH domain 5///ArfGAP with GTPase domain, ankyrin repeat and PH domain 9///ArfGAP with GTPase domain, ankyrin repeat and PH domain 12, pseudogene///ArfGAP with GTPase domain, ankyrin repeat and PH domain 6///ArfGAP with GTPase domain, ankyrin repeat and PH domain 11///ArfGAP with GTPase domain, ankyrin repeat and PH domain 4
8017186	0.8858	0.182153	-1.56763	-4.62316	-0.253395	HEATR6	HEAT repeat containing 6
8006321	0.8858	0.170129	-1.62216	-4.56702	-0.253302	MIR193A	microRNA 193a
8161554	0.8973	0.40679	-0.911614	-5.24099	-0.253223	LINC00268	long intergenic non-protein coding RNA 268
8136179	0.8858	0.170377	-1.62099	-4.56822	-0.25308	KLHDC10///KLHDC10	kelch domain containing 10///kelch domain containing 10
8056821	0.8858	0.0740285	-2.29715	-3.87031	-0.252997
8038367	0.8858	0.168232	-1.63111	-4.55778	-0.252918	SLC17A7	solute carrier family 17 member 7
8017840	0.8858	0.250436	-1.31254	-4.87947	-0.252877	LRRC37A2///LRRC37A6P///LRRC37A3///LRRC37A4P///LRRC37A	leucine rich repeat containing 37 member A2///leucine rich repeat containing 37 member A6, pseudogene///leucine rich repeat containing 37 member A3///leucine rich repeat containing 37 member A4, pseudogene///leucine rich repeat containing 37A
8169158	0.8858	0.102442	-2.02988	-4.14343	-0.252801	CXorf57	chromosome X open reading frame 57
7926677	0.8946	0.368799	-0.99477	-5.17198	-0.252785	OTUD1	OTU deubiquitinase 1
8056972	0.8858	0.0909376	-2.12712	-4.04321	-0.252781
7909441	0.9405	0.657975	-0.472427	-5.5284	-0.252761	G0S2	G0/G1 switch 2
8153457	0.8859	0.253412	-1.30301	-4.88876	-0.252715	EEF1D	eukaryotic translation elongation factor 1 delta
8103847	0.8858	0.240104	-1.34648	-4.84617	-0.252692
8018093	0.8858	0.127523	-1.85289	-4.3273	-0.252617
7927353	0.8858	0.219665	-1.41791	-4.77517	-0.25257	AGAP5///AGAP9///AGAP12P///AGAP6///AGAP11///AGAP4	ArfGAP with GTPase domain, ankyrin repeat and PH domain 5///ArfGAP with GTPase domain, ankyrin repeat and PH domain 9///ArfGAP with GTPase domain, ankyrin repeat and PH domain 12, pseudogene///ArfGAP with GTPase domain, ankyrin repeat and PH domain 6///ArfGAP with GTPase domain, ankyrin repeat and PH domain 11///ArfGAP with GTPase domain, ankyrin repeat and PH domain 4
8077779	0.8858	0.184326	-1.55817	-4.63287	-0.252522
8115066	0.8858	0.0995302	-2.05335	-4.11918	-0.252521
7923753	0.8858	0.224296	-1.40119	-4.7919	-0.252495	NUAK2	NUAK family kinase 2
7983704	0.8858	0.155074	-1.69616	-4.4904	-0.252417	GLDN	gliomedin
8097148	0.8858	0.15485	-1.69732	-4.48919	-0.252379	KIAA1109	KIAA1109
8099807	0.8858	0.103372	-2.02254	-4.15103	-0.25226	GAFA3	FGF-2 activity-associated protein 3
7995336	0.8858	0.208029	-1.46149	-4.73132	-0.252167
7972723	0.8858	0.0779965	-2.25372	-3.91415	-0.252132	ARGLU1	arginine and glutamate rich 1
8041886	0.8858	0.186578	-1.54847	-4.64281	-0.252129
8073582	0.8858	0.220621	-1.41443	-4.77866	-0.252016	OGFRP1	opioid growth factor receptor pseudogene 1
7972805	0.9001	0.424773	-0.874432	-5.27058	-0.251993	RAB20	RAB20, member RAS oncogene family
7978923	0.8858	0.169295	-1.62608	-4.56297	-0.251993	VCPKMT	valosin containing protein lysine methyltransferase
8032834	0.8862	0.260438	-1.28091	-4.91021	-0.251941	LRG1	leucine rich alpha-2-glycoprotein 1
8126934	0.8858	0.163675	-1.65304	-4.5351	-0.251918	DEFB114	defensin beta 114
8128109	0.8858	0.178403	-1.58424	-4.60609	-0.251833
8160016	0.8962	0.392785	-0.941498	-5.21663	-0.251758	RANBP6	RAN binding protein 6
8043743	0.8921	0.328353	-1.09162	-5.08718	-0.251673
8037762	0.8858	0.0739139	-2.29844	-3.86901	-0.251536	CCDC8	coiled-coil domain containing 8
7952377	0.8858	0.0700321	-2.34353	-3.82378	-0.251406	TMEM225	transmembrane protein 225
8169504	0.8858	0.130286	-1.83567	-4.34524	-0.251399	SLC6A14	solute carrier family 6 member 14
8055980	0.8903	0.315004	-1.12585	-5.05618	-0.251395	CYTIP	cytohesin 1 interacting protein
7962083	0.8858	0.154881	-1.69716	-4.48937	-0.251367
8125201	0.8858	0.214645	-1.43643	-4.75658	-0.251216	ZBTB12	zinc finger and BTB domain containing 12
8044880	0.903	0.440904	-0.84212	-5.29561	-0.251184
8124920	0.8858	0.209765	-1.45484	-4.73803	-0.251158
7952400	0.8858	0.082277	-2.20948	-3.95904	-0.251145	OR8B3///OR8B2	olfactory receptor family 8 subfamily B member 3///olfactory receptor family 8 subfamily B member 2
8057416	0.8858	0.0908483	-2.12793	-4.04239	-0.251084
7975924	0.8858	0.113658	-1.94566	-4.23076	-0.250976
8177214	0.8858	0.136462	-1.7985	-4.38396	-0.250934
7961889	0.8858	0.183045	-1.56373	-4.62716	-0.250928
7976187	0.8858	0.125974	-1.86272	-4.31706	-0.250752
7959173	0.8858	0.111579	-1.96059	-4.21526	-0.250515	RNF10	ring finger protein 10
8109593	0.8858	0.229833	-1.38162	-4.8114	-0.250499
7992954	0.8858	0.139511	-1.78079	-4.4024	-0.250441	TRAP1	TNF receptor associated protein 1
7992895	0.8858	0.215565	-1.43301	-4.76002	-0.250413
8059876	0.8858	0.1236	-1.87803	-4.30113	-0.25036
8069083	0.8858	0.167841	-1.63297	-4.55586	-0.250333	C21orf2	chromosome 21 open reading frame 2
8084605	0.8858	0.100297	-2.0471	-4.12563	-0.250331
8178683	0.8858	0.214909	-1.43545	-4.75757	-0.250176	ZBTB12	zinc finger and BTB domain containing 12
7942912	0.8858	0.237818	-1.35417	-4.83858	-0.250162
7975459	0.8858	0.160844	-1.66697	-4.52067	-0.25014	SIPA1L1	signal induced proliferation associated 1 like 1
7910907	0.8858	0.156363	-1.68955	-4.49726	-0.250138
8165905	0.8858	0.118803	-1.90991	-4.26793	-0.250126
7952750	0.9195	0.533445	-0.672165	-5.41576	-0.249915
8152863	0.8906	0.321919	-1.10796	-5.07244	-0.249878
7983143	0.8858	0.0785838	-2.2475	-3.92045	-0.249867	STARD9	StAR related lipid transfer domain containing 9
7952392	0.8858	0.129392	-1.8412	-4.33948	-0.249802	OR8D1	olfactory receptor family 8 subfamily D member 1
8170644	0.8903	0.320763	-1.11093	-5.06975	-0.249793	ZFP92	ZFP92 zinc finger protein
7929256	0.8858	0.190604	-1.53142	-4.66025	-0.249749
7938111	0.8858	0.163672	-1.65305	-4.53509	-0.249716	TIMM10B	translocase of inner mitochondrial membrane 10 homolog B (yeast)
7922598	0.8858	0.202095	-1.48464	-4.70788	-0.249695	ANGPTL1	angiopoietin like 1
8107098	0.8866	0.275356	-1.23578	-4.95355	-0.249667
8062034	0.9001	0.425908	-0.872128	-5.27239	-0.249646	TP53INP2	tumor protein p53 inducible nuclear protein 2
7983051	0.8858	0.155147	-1.69579	-4.49079	-0.249568	LOC105370792	uncharacterized LOC105370792
7942255	0.8858	0.0789773	-2.24335	-3.92464	-0.24955	KRTAP5-7	keratin associated protein 5-7
8019912	0.9052	0.458098	-0.808669	-5.32083	-0.249548	EMILIN2	elastin microfibril interfacer 2
8006214	0.9202	0.542361	-0.656933	-5.4255	-0.249528	ADAP2	ArfGAP with dual PH domains 2
8161373	0.8981	0.411496	-0.901759	-5.24891	-0.249519	LINC00268	long intergenic non-protein coding RNA 268
8049071	0.8858	0.0977888	-2.06773	-4.10433	-0.249386
8026139	0.8858	0.214601	-1.4366	-4.75642	-0.249375	NFIX	nuclear factor I X
8111887	0.8858	0.109689	-1.97442	-4.2009	-0.249331	PLCXD3	phosphatidylinositol specific phospholipase C X domain containing 3
8077989	0.8858	0.20207	-1.48474	-4.70778	-0.249313	TPRXL	tetrapeptide repeat homeobox like
8016194	0.8858	0.200078	-1.49266	-4.69974	-0.249288	MAP3K14	mitogen-activated protein kinase kinase kinase 14
8031031	0.8928	0.358378	-1.01882	-5.15134	-0.249256	MIR516B2	microRNA 516b-2
7921360	0.8858	0.16661	-1.63884	-4.54978	-0.249195	OR6Y1	olfactory receptor family 6 subfamily Y member 1
8162920	0.8858	0.124926	-1.86944	-4.31006	-0.249148	PPP3R2	protein phosphatase 3 regulatory subunit B, beta
7960896	0.903	0.439488	-0.84492	-5.29347	-0.249144	LOC650293///OR7E91P	seven transmembrane helix receptor///olfactory receptor family 7 subfamily E member 91 pseudogene
8174246	0.8858	0.107113	-1.99367	-4.18093	-0.249131	RAB40A	RAB40A, member RAS oncogene family
8137942	0.8858	0.165797	-1.64275	-4.54574	-0.249113	TNRC18	trinucleotide repeat containing 18
7946115	0.8858	0.153719	-1.70318	-4.48312	-0.248979	OR52L1	olfactory receptor family 52 subfamily L member 1
7975676	0.8903	0.315197	-1.12535	-5.05664	-0.248878	BBOF1	basal body orientation factor 1
7901557	0.8858	0.149417	-1.72587	-4.45953	-0.248857	DMRTB1	DMRT like family B with proline rich C-terminal 1
7977105	0.8858	0.132012	-1.8251	-4.35625	-0.248785	TRMT61A	tRNA methyltransferase 61A
7914112	0.9001	0.426728	-0.870465	-5.27369	-0.24877	FGR	FGR proto-oncogene, Src family tyrosine kinase
8085253	0.8858	0.109861	-1.97315	-4.20221	-0.248744
8161865	0.8858	0.178702	-1.5829	-4.60747	-0.248741	PRUNE2	prune homolog 2
8102848	0.8962	0.386353	-0.955513	-5.20503	-0.248706	SETD7	SET domain containing lysine methyltransferase 7
8103260	0.8858	0.149298	-1.72651	-4.45887	-0.248592	DCHS2	dachsous cadherin-related 2
[truncated: 2,448,054 more chars]
